# High-resolution mapping and characterization of epitopes in COVID-19 patients

**DOI:** 10.1101/2020.11.23.20235002

**Authors:** Winston A. Haynes, Kathy Kamath, Joel Bozekowski, Elisabeth Baum-Jones, Melissa Campbell, Arnau Casanovas-Massana, Patrick S. Daugherty, Charles S. Dela Cruz, Abhilash Dhal, Shelli F. Farhadian, Lynn Fitzgibbons, John Fournier, Michael Jhatro, Gregory Jordan, Debra Kessler, Jon Klein, Carolina Lucas, Larry L. Luchsinger, Brian Martinez, Mary C. Muenker, Lauren Pischel, Jack Reifert, Jaymie R. Sawyer, Rebecca Waitz, Elsio A. Wunder, Minlu Zhang, Yale IMPACT Team, Akiko Iwasaki, Albert I. Ko, John C. Shon

## Abstract

Fine scale delineation of epitopes recognized by the antibody response to SARS-CoV-2 infection will be critical to understanding disease heterogeneity and informing development of safe and effective vaccines and therapeutics. The Serum Epitope Repertoire Analysis (SERA) platform leverages a high diversity random bacterial display library to identify epitope binding specificities with single amino acid resolution. We applied SERA broadly, across human, viral and viral strain proteomes in multiple cohorts with a wide range of outcomes from SARS-CoV-2 infection. We identify dominant epitope motifs and profiles which effectively classify COVID-19, distinguish mild from severe disease, and relate to neutralization activity. We identify a repertoire of epitopes shared by SARS-CoV-2 and endemic human coronaviruses and determine that a region of amino acid sequence identity shared by the SARS-CoV-2 furin cleavage site and the host protein ENaC-alpha is a potential cross-reactive epitope. Finally, we observe decreased epitope signal for mutant strains which points to reduced antibody response to mutant SARS-CoV-2. Together, these findings indicate that SERA enables high resolution of antibody epitopes that can inform data-driven design and target selection for COVID-19 diagnostics, therapeutics and vaccines.

## Supplemental Table 1 for "High-resolution mapping and characterization of epitopes in COVID-19 patients"

### Sheet: Suppl Table 1
Serimmune Sample ID	Cohort	Donor ID	COVID-19 Severity	SARS-CoV-2 NAT Result	Days Since Symptom Onset	SERA IgG (co 25)	SERA IgG Result	SERA IgM (co 25)	SERA IgM Result	Test 1 Name	Test 1 Result	Test 2 Name	Test 2 Result	Test 3 Name	Test 3 Result
BM18400	BCA_NY	BCA_4	Mild			37.6	POS	-1.5	NEG
BM18561	BCA_NY	BCA_5	Mild			36.3	POS	3.6	NEG
BM18585	BCA_NY	BCA_6	Mild			20.8	NEG	41.1	POS
BM20085	BCA_NY	BCA_9	Mild			15.9	NEG	55.8	POS
BM20100	BCA_NY	BCA_10	Mild			299.4	POS	120.9	POS
BM20109	BCA_NY	BCA_11	Mild			29.1	POS	2.7	NEG
BM20138	BCA_NY	BCA_13	Mild			101.3	POS	28.4	POS
BM20232	BCA_NY	BCA_14	Mild			28.7	POS	-0.1	NEG
BM20274	BCA_NY	BCA_16	Mild			24.1	NEG	132.9	POS
BM20289	BCA_NY	BCA_17	Mild			26.4	POS	3.5	NEG
BM21129	BCA_NY	BCA_18	Mild			25.2	POS	1.9	NEG
BM21144	BCA_NY	BCA_20	Moderate	POS		89.8	POS	6	NEG
BM21167	BCA_NY	BCA_21	Mild			30	POS	35.8	POS
BM21171	BCA_NY	BCA_22	Mild			26	POS	22.8	NEG
BM21173	BCA_NY	BCA_23	Mild			37.3	POS	10.2	NEG
BM21218	BCA_NY	BCA_25	Mild			25.7	POS	3.2	NEG
BM21224	BCA_NY	BCA_26	Mild			32.2	POS	3.1	NEG
BM21257	BCA_NY	BCA_28	Mild			28.5	POS	42.3	POS
BM21301	BCA_NY	BCA_32	Mild			36	POS	3.8	NEG
BM21306	BCA_NY	BCA_33	Mild			39.4	POS	52.9	POS
BM21315	BCA_NY	BCA_34	Mild			130.5	POS	8.4	NEG
BM21320	BCA_NY	BCA_35	Mild			22.3	NEG	216.6	POS
BM21341	BCA_NY	BCA_36	Mild			50.3	POS	99.1	POS
BM21350	BCA_NY	BCA_38	Mild			29	POS	25.1	POS
BM21358	BCA_NY	BCA_39	Mild			26.8	POS	283.8	POS
BM21363	BCA_NY	BCA_40	Mild			59.7	POS	147.5	POS
BM21371	BCA_NY	BCA_41	Mild			25.5	POS	3.8	NEG
BM21468	BCA_NY	BCA_42	Mild			135.3	POS	24.9	POS
BM21488	BCA_NY	BCA_43	Mild			61.8	POS	199.4	POS
BM21493	BCA_NY	BCA_44	Mild			84.2	POS	9.1	NEG
BM21507	BCA_NY	BCA_46	Mild			33.5	POS	1.5	NEG
BM21525	BCA_NY	BCA_47	Mild			77.4	POS	18.5	NEG
BM21548	BCA_NY	BCA_50	Mild			28.6	POS	31.3	POS
BM21553	BCA_NY	BCA_51	Mild			57.8	POS	73.1	POS
BM21564	BCA_NY	BCA_52	Mild			128.6	POS	37.8	POS
BM21574	BCA_NY	BCA_53	Mild			34	POS	26.5	POS
BM21586	BCA_NY	BCA_54	Mild			31.4	POS	4.5	NEG
BM21596	BCA_NY	BCA_55	Mild			70.5	POS	10.4	NEG
BM21601	BCA_NY	BCA_56	Mild			54.9	POS	43.9	POS
BM21603	BCA_NY	BCA_57	Mild			79	POS	2.5	NEG
BM21608	BCA_NY	BCA_58	Mild			47.7	POS	4.4	NEG
BM21637	BCA_NY	BCA_60	Mild			62.5	POS	23.1	NEG
BM21652	BCA_NY	BCA_61	Mild			37.1	POS	10.9	NEG
BM21665	BCA_NY	BCA_62	Mild			41.6	POS	24.3	NEG
BM21667	BCA_NY	BCA_63	Mild			19.5	NEG	244.5	POS
BM21671	BCA_NY	BCA_64	Mild			24.9	POS	18.3	NEG
BM21678	BCA_NY	BCA_65	Mild			28.2	POS	2.8	NEG
BM21679	BCA_NY	BCA_66	Moderate	POS		113.4	POS	2.1	NEG
BM21680	BCA_NY	BCA_67	Mild			313.6	POS	3.4	NEG
BM21695	BCA_NY	BCA_68	Mild			75.1	POS	2	NEG
BM22023	BCA_NY	BCA_70	Mild			96.7	POS	114.4	POS
BM22040	BCA_NY	BCA_72	Mild			26.8	POS	8.7	NEG
BM22042	BCA_NY	BCA_73	Mild			79.4	POS	2.8	NEG
BM22077	BCA_NY	BCA_74	Mild			43.7	POS	4.5	NEG
BM22089	BCA_NY	BCA_75	Mild			78.7	POS	17.2	NEG
BM22093	BCA_NY	BCA_77	Mild			24.6	POS	126.6	POS
BM22095	BCA_NY	BCA_78	Mild			198.6	POS	17.3	NEG
BM22110	BCA_NY	BCA_79	Mild			59.4	POS	2.9	NEG
BM22111	BCA_NY	BCA_80	Mild			98.1	POS	353.9	POS
BM22113	BCA_NY	BCA_81	Mild			30.8	POS	9.3	NEG
BM22122	BCA_NY	BCA_82	Mild			82.7	POS	68.9	POS
BM22139	BCA_NY	BCA_83	Mild			29.9	POS	9.1	NEG
BM22205	BCA_NY	BCA_86	Mild			64.5	POS	2.1	NEG
BM22208	BCA_NY	BCA_87	Mild			24.9	POS	-0.7	NEG
BM22212	BCA_NY	BCA_88	Mild			97	POS	62	POS
BM22215	BCA_NY	BCA_89	Mild			98	POS	215.9	POS
BM22229	BCA_NY	BCA_90	Mild			22.6	NEG	153.6	POS
BM22242	BCA_NY	BCA_91	Mild			29.6	POS	28.6	POS
BM22252	BCA_NY	BCA_93	Mild			25.5	POS	1.6	NEG
BM22256	BCA_NY	BCA_94	Mild			47.5	POS	13.7	NEG
BM22262	BCA_NY	BCA_95	Mild			75.1	POS	33.1	POS
BM22361	BCA_NY	BCA_96	Mild			27.9	POS	1.4	NEG
BM22373	BCA_NY	BCA_97	Mild			26	POS	8.7	NEG
BM22377	BCA_NY	BCA_98	Mild			41.4	POS	7.3	NEG
BM22379	BCA_NY	BCA_99	Mild			87.3	POS	106.2	POS
BM22384	BCA_NY	BCA_100	Mild			94.6	POS	1.3	NEG
BM22386	BCA_NY	BCA_101	Mild			69.6	POS	272	POS
BM22395	BCA_NY	BCA_102	Mild			111.9	POS	7.1	NEG
BM22422	BCA_NY	BCA_104	Mild			39.8	POS	11.2	NEG
BM20931	BioIVT	BioIVT_1	Mild			129.9	POS	58.3	POS	EDI COVID-19 IgG ELISA	POS	EDI COVID-19 IgM ELISA	NEG
BM20932	BioIVT	BioIVT_2	Mild			87.5	POS	108.3	POS	EDI COVID-19 IgG ELISA	POS	EDI COVID-19 IgM ELISA	NEG
BM20933	BioIVT	BioIVT_3	N/A			32.9	POS	40.7	POS	EDI COVID-19 IgG ELISA	POS	EDI COVID-19 IgM ELISA	NEG
BM20934	BioIVT	BioIVT_4	N/A			3.8	NEG	31.8	POS	EDI COVID-19 IgG ELISA	POS	EDI COVID-19 IgM ELISA	NEG
BM20935	BioIVT	BioIVT_5	Mild			5.7	NEG	21.1	NEG	EDI COVID-19 IgG ELISA	POS	EDI COVID-19 IgM ELISA	NEG
BM20936	BioIVT	BioIVT_6	N/A			6.2	NEG	20.4	NEG	EDI COVID-19 IgG ELISA	POS	EDI COVID-19 IgM ELISA	NEG
BM20937	BioIVT	BioIVT_7	N/A			11.8	NEG	142.9	POS	EDI COVID-19 IgG ELISA	POS	EDI COVID-19 IgM ELISA	NEG
BM20938	BioIVT	BioIVT_8	N/A			52.1	POS	233.8	POS	EDI COVID-19 IgG ELISA	POS	EDI COVID-19 IgM ELISA	NEG
BM20939	BioIVT	BioIVT_9	N/A			3.4	NEG	3.9	NEG	EDI COVID-19 IgG ELISA	POS	EDI COVID-19 IgM ELISA	NEG
BM20940	BioIVT	BioIVT_10	N/A			11	NEG	51.7	POS	EDI COVID-19 IgG ELISA	POS	EDI COVID-19 IgM ELISA	NEG
BM20941	BioIVT	BioIVT_11	Mild			36.3	POS	24.6	POS	EDI COVID-19 IgG ELISA	POS	EDI COVID-19 IgM ELISA	NEG
BM20942	BioIVT	BioIVT_12	N/A			73	POS	301.4	POS	EDI COVID-19 IgG ELISA	POS	EDI COVID-19 IgM ELISA	NEG
BM20943	BioIVT	BioIVT_13	Mild			19.6	NEG	96	POS	EDI COVID-19 IgG ELISA	POS	EDI COVID-19 IgM ELISA	NEG
BM20944	BioIVT	BioIVT_14	Hospitalized			246.7	POS	56.4	POS	EDI COVID-19 IgG ELISA	POS	EDI COVID-19 IgM ELISA	NEG
BM20945	BioIVT	BioIVT_15	Mild			60.7	POS	6.9	NEG	EDI COVID-19 IgG ELISA	POS	EDI COVID-19 IgM ELISA	NEG
BM20946	BioIVT	BioIVT_16	Asymptomatic			17.3	NEG	107.1	POS	EDI COVID-19 IgG ELISA	POS	EDI COVID-19 IgM ELISA	NEG
BM20947	BioIVT	BioIVT_17	N/A			9.6	NEG	22.9	NEG	EDI COVID-19 IgG ELISA	POS	EDI COVID-19 IgM ELISA	NEG
BM20948	BioIVT	BioIVT_18	Mild	POS		35	POS	98.7	POS
BM20949	BioIVT	BioIVT_19	Mild			31.1	POS	270.7	POS	EDI COVID-19 IgG ELISA	POS	EDI COVID-19 IgM ELISA	NEG
BM20950	BioIVT	BioIVT_20	N/A			92.9	POS	69.7	POS	EDI COVID-19 IgG ELISA	POS	EDI COVID-19 IgM ELISA	NEG
BM21384	BioIVT	BioIVT_21				42	POS	104.8	POS	EDI COVID-19 IgG ELISA	POS	EDI COVID-19 IgM ELISA	NEG
BM20669	LabCorp	LabCorp_64	Severe	POS		201.4	POS	157.7	POS	N antigen IgG	POS	S1 antigen IgG	POS	LDT Quantitative IgG (ug/mL)	POS
BM20670	LabCorp	LabCorp_13	Severe	POS		-2.8	NEG	1.5	NEG	N antigen IgG	NEG	S1 antigen IgG	POS	LDT Quantitative IgG (ug/mL)	NEG
BM20671	LabCorp	LabCorp_67	Severe	POS		81.8	POS	55.8	POS	N antigen IgG	POS	S1 antigen IgG	NEG	LDT Quantitative IgG (ug/mL)	POS
BM20672	LabCorp	LabCorp_37	Severe	POS		81.6	POS	333.9	POS	N antigen IgG	POS	S1 antigen IgG	POS	LDT Quantitative IgG (ug/mL)	POS
BM20673	LabCorp	LabCorp_146	Severe	POS		211.5	POS	56	POS	N antigen IgG	POS	S1 antigen IgG	NEG	LDT Quantitative IgG (ug/mL)	POS
BM20674	LabCorp	LabCorp_74	Severe	POS		202.7	POS	133.2	POS	N antigen IgG	POS	S1 antigen IgG	NEG	LDT Quantitative IgG (ug/mL)	POS
BM20675	LabCorp	LabCorp_102	Severe	POS		103.5	POS	95.1	POS	N antigen IgG	Equivocal	S1 antigen IgG	NEG	LDT Quantitative IgG (ug/mL)	POS
BM20676	LabCorp	LabCorp_38	Severe	POS		441.3	POS	200.8	POS	N antigen IgG	POS	S1 antigen IgG	POS	LDT Quantitative IgG (ug/mL)	POS
BM20677	LabCorp	LabCorp_43	Severe	POS		434.4	POS	56.5	POS	N antigen IgG	POS	S1 antigen IgG	NEG	LDT Quantitative IgG (ug/mL)	POS
BM20678	LabCorp	LabCorp_127	Severe	POS		32.6	POS	66.3	POS	N antigen IgG	POS	S1 antigen IgG	POS	LDT Quantitative IgG (ug/mL)	POS
BM20679	LabCorp	LabCorp_154	Severe	POS		-2.4	NEG	3.3	NEG	N antigen IgG	NEG	S1 antigen IgG	POS	LDT Quantitative IgG (ug/mL)	NEG
BM20680	LabCorp	LabCorp_39	Severe	POS		21.2	NEG	4.2	NEG	N antigen IgG	Equivocal	S1 antigen IgG	POS	LDT Quantitative IgG (ug/mL)	POS
BM20681	LabCorp	LabCorp_58	Severe	POS		82.2	POS	12.7	NEG	N antigen IgG	POS	S1 antigen IgG	POS	LDT Quantitative IgG (ug/mL)	POS
BM20682	LabCorp	LabCorp_83	Severe	POS		12.9	NEG	24.1	NEG	N antigen IgG	NEG	S1 antigen IgG	NEG	LDT Quantitative IgG (ug/mL)	POS
BM20683	LabCorp	LabCorp_41	Severe	POS		349.5	POS	91.8	POS	N antigen IgG	POS	S1 antigen IgG	POS	LDT Quantitative IgG (ug/mL)	POS
BM20684	LabCorp	LabCorp_24	Severe	POS		157.7	POS	32.9	POS	N antigen IgG	POS	S1 antigen IgG	POS	LDT Quantitative IgG (ug/mL)	POS
BM20685	LabCorp	LabCorp_158	Severe	POS		291.1	POS	116.7	POS	N antigen IgG	POS	S1 antigen IgG	POS	LDT Quantitative IgG (ug/mL)	POS
BM20686	LabCorp	LabCorp_140	Severe	POS		236.5	POS	222.7	POS	N antigen IgG	POS	S1 antigen IgG	POS	LDT Quantitative IgG (ug/mL)	POS
BM20687	LabCorp	LabCorp_28	Severe	POS		108.6	POS	209.3	POS	N antigen IgG	POS	S1 antigen IgG	POS	LDT Quantitative IgG (ug/mL)	POS
BM20688	LabCorp	LabCorp_188	Severe	POS		52.1	POS	47.3	POS	N antigen IgG	NEG	S1 antigen IgG	POS	LDT Quantitative IgG (ug/mL)	NEG
BM20689	LabCorp	LabCorp_32	Severe	POS		352.8	POS	249	POS	N antigen IgG	POS	S1 antigen IgG	POS	LDT Quantitative IgG (ug/mL)	POS
BM20690	LabCorp	LabCorp_108	Severe	POS		55.4	POS	81.3	POS	N antigen IgG	POS	S1 antigen IgG	POS	LDT Quantitative IgG (ug/mL)	POS
BM20691	LabCorp	LabCorp_156	Severe	POS		17.7	NEG	1.3	NEG	N antigen IgG	POS	S1 antigen IgG	POS	LDT Quantitative IgG (ug/mL)	NEG
BM20692	LabCorp	LabCorp_89	Severe	POS		139.6	POS	39.8	POS	N antigen IgG	POS	S1 antigen IgG	NEG	LDT Quantitative IgG (ug/mL)	POS
BM20693	LabCorp	LabCorp_163	Severe	POS		250.8	POS	86.4	POS	N antigen IgG	POS	S1 antigen IgG	POS	LDT Quantitative IgG (ug/mL)	POS
BM20694	LabCorp	LabCorp_61	Severe	POS		26.6	POS	52.3	POS	N antigen IgG	POS	S1 antigen IgG	POS	LDT Quantitative IgG (ug/mL)	POS
BM20695	LabCorp	LabCorp_77	Severe	POS		13.3	NEG	2	NEG	N antigen IgG	NEG	S1 antigen IgG	POS	LDT Quantitative IgG (ug/mL)	NEG
BM20696	LabCorp	LabCorp_43	Severe	POS		479.7	POS	62.1	POS	N antigen IgG	POS	S1 antigen IgG	POS	LDT Quantitative IgG (ug/mL)	POS
BM20697	LabCorp	LabCorp_42	Severe	POS		234.8	POS	386.4	POS	N antigen IgG	POS	S1 antigen IgG	POS	LDT Quantitative IgG (ug/mL)	POS
BM20698	LabCorp	LabCorp_41	Severe	POS		280.7	POS	113.5	POS	N antigen IgG	POS	S1 antigen IgG	POS	LDT Quantitative IgG (ug/mL)	POS
BM20699	LabCorp	LabCorp_76	Severe	POS		-0.4	NEG	6.5	NEG	N antigen IgG	NEG	S1 antigen IgG	NEG	LDT Quantitative IgG (ug/mL)	NEG
BM20700	LabCorp	LabCorp_176	Severe	POS		130.1	POS	7.4	NEG	N antigen IgG	POS	S1 antigen IgG	NEG	LDT Quantitative IgG (ug/mL)	POS
BM20701	LabCorp	LabCorp_67	Severe	POS		30.3	POS	33.4	POS	N antigen IgG	POS	S1 antigen IgG	POS	LDT Quantitative IgG (ug/mL)	POS
BM20702	LabCorp	LabCorp_85	Severe	POS		217.3	POS	27.8	POS	N antigen IgG	POS	S1 antigen IgG	POS	LDT Quantitative IgG (ug/mL)	POS
BM20703	LabCorp	LabCorp_41	Severe	POS		378.1	POS	81.9	POS	N antigen IgG	POS	S1 antigen IgG	POS	LDT Quantitative IgG (ug/mL)	POS
BM20704	LabCorp	LabCorp_33	Severe	POS		111.7	POS	197.2	POS	N antigen IgG	POS	S1 antigen IgG	POS	LDT Quantitative IgG (ug/mL)	POS
BM20705	LabCorp	LabCorp_110	Severe	POS		253.7	POS	16.1	NEG	N antigen IgG	POS	S1 antigen IgG	POS	LDT Quantitative IgG (ug/mL)	POS
BM20706	LabCorp	LabCorp_26	Severe	POS		202.8	POS	50	POS	N antigen IgG	POS	S1 antigen IgG	POS	LDT Quantitative IgG (ug/mL)	POS
BM20707	LabCorp	LabCorp_33	Severe	POS		126.4	POS	192.4	POS	N antigen IgG	POS	S1 antigen IgG	POS	LDT Quantitative IgG (ug/mL)	POS
BM20708	LabCorp	LabCorp_109	Severe	POS		63.7	POS	109.2	POS	N antigen IgG	POS	S1 antigen IgG	POS	LDT Quantitative IgG (ug/mL)	POS
BM20709	LabCorp	LabCorp_178	Severe	POS		7.1	NEG	1.5	NEG	N antigen IgG	NEG	S1 antigen IgG	NEG	LDT Quantitative IgG (ug/mL)	NEG
BM20710	LabCorp	LabCorp_82	Severe	POS		245.1	POS	63.6	POS	N antigen IgG	POS	S1 antigen IgG	POS	LDT Quantitative IgG (ug/mL)	POS
BM20711	LabCorp	LabCorp_115	Severe	POS		11.2	NEG	1.5	NEG	N antigen IgG	NEG	S1 antigen IgG	NEG	LDT Quantitative IgG (ug/mL)	NEG
BM20712	LabCorp	LabCorp_98	Severe	POS		158.2	POS	17.9	NEG	N antigen IgG	POS	S1 antigen IgG	POS	LDT Quantitative IgG (ug/mL)	POS
BM20713	LabCorp	LabCorp_151	Severe	POS		260	POS	40.2	POS	N antigen IgG	POS	S1 antigen IgG	POS	LDT Quantitative IgG (ug/mL)	POS
BM20714	LabCorp	LabCorp_45	Severe	POS		275	POS	81.3	POS	N antigen IgG	POS	S1 antigen IgG	POS	LDT Quantitative IgG (ug/mL)	POS
BM20715	LabCorp	LabCorp_104	Severe	POS		129.9	POS	21.7	NEG	N antigen IgG	POS	S1 antigen IgG	POS	LDT Quantitative IgG (ug/mL)	POS
BM20716	LabCorp	LabCorp_14	Severe	POS		40.8	POS	150.3	POS	N antigen IgG	POS	S1 antigen IgG	POS	LDT Quantitative IgG (ug/mL)	POS
BM20717	LabCorp	LabCorp_34	Severe	POS		223.2	POS	105.4	POS	N antigen IgG	POS	S1 antigen IgG	POS	LDT Quantitative IgG (ug/mL)	POS
BM20718	LabCorp	LabCorp_128	Severe	POS		2.2	NEG	0.2	NEG	N antigen IgG	NEG	S1 antigen IgG	NEG	LDT Quantitative IgG (ug/mL)	NEG
BM20719	LabCorp	LabCorp_88	Severe	POS		17.6	NEG	117	POS	N antigen IgG	POS	S1 antigen IgG	NEG	LDT Quantitative IgG (ug/mL)	POS
BM20720	LabCorp	LabCorp_80	Severe	POS		217.4	POS	151.7	POS	N antigen IgG	POS	S1 antigen IgG	POS	LDT Quantitative IgG (ug/mL)	POS
BM20721	LabCorp	LabCorp_99	Severe	POS		90.6	POS	12.6	NEG	N antigen IgG	POS	S1 antigen IgG	POS	LDT Quantitative IgG (ug/mL)	POS
BM20722	LabCorp	LabCorp_114	Severe	POS		192.8	POS	23.9	NEG	N antigen IgG	POS	S1 antigen IgG	POS	LDT Quantitative IgG (ug/mL)	POS
BM20723	LabCorp	LabCorp_76	Severe	POS		10.4	NEG	78.3	POS	N antigen IgG	NEG	S1 antigen IgG	Equivocal	LDT Quantitative IgG (ug/mL)	NEG
BM20724	LabCorp	LabCorp_106	Severe	POS		7.1	NEG	15.1	NEG	N antigen IgG	NEG	S1 antigen IgG	NEG	LDT Quantitative IgG (ug/mL)	NEG
BM20725	LabCorp	LabCorp_97	Severe	POS		110.7	POS	147.1	POS	N antigen IgG	POS	S1 antigen IgG	POS	LDT Quantitative IgG (ug/mL)	POS
BM20726	LabCorp	LabCorp_23	Severe	POS		249.9	POS	98.3	POS	N antigen IgG	POS	S1 antigen IgG	POS	LDT Quantitative IgG (ug/mL)	POS
BM20727	LabCorp	LabCorp_179	Severe	POS		3.3	NEG	2.8	NEG	N antigen IgG	NEG	S1 antigen IgG	NEG	LDT Quantitative IgG (ug/mL)	POS
BM20728	LabCorp	LabCorp_166	Severe	POS		12.5	NEG	6	NEG	N antigen IgG	POS	S1 antigen IgG	NEG	LDT Quantitative IgG (ug/mL)	POS
BM20729	LabCorp	LabCorp_132	Severe	POS		142.6	POS	3.1	NEG	N antigen IgG	POS	S1 antigen IgG	POS	LDT Quantitative IgG (ug/mL)	POS
BM20730	LabCorp	LabCorp_99	Severe	POS		200.5	POS	104	POS	N antigen IgG	POS	S1 antigen IgG	POS	LDT Quantitative IgG (ug/mL)	POS
BM20731	LabCorp	LabCorp_171	Severe	POS		322.5	POS	303.5	POS	N antigen IgG	POS	S1 antigen IgG	POS	LDT Quantitative IgG (ug/mL)	POS
BM20732	LabCorp	LabCorp_73	Severe	POS		57.4	POS	22.6	NEG	N antigen IgG	POS	S1 antigen IgG	Equivocal	LDT Quantitative IgG (ug/mL)	NEG
BM20733	LabCorp	LabCorp_20	Severe	POS		169.7	POS	4.1	NEG	N antigen IgG	POS	S1 antigen IgG	POS	LDT Quantitative IgG (ug/mL)	POS
BM20734	LabCorp	LabCorp_103	Severe	POS		-0.1	NEG	20.2	NEG	N antigen IgG	NEG	S1 antigen IgG	NEG	LDT Quantitative IgG (ug/mL)	NEG
BM20735	LabCorp	LabCorp_155	Severe	POS		195.6	POS	1.5	NEG	N antigen IgG	POS	S1 antigen IgG	POS	LDT Quantitative IgG (ug/mL)	POS
BM20736	LabCorp	LabCorp_152	Severe	POS		4.4	NEG	5	NEG	N antigen IgG	NEG	S1 antigen IgG	NEG	LDT Quantitative IgG (ug/mL)	NEG
BM20737	LabCorp	LabCorp_30	Severe	POS		182.9	POS	7.9	NEG	N antigen IgG	POS	S1 antigen IgG	POS	LDT Quantitative IgG (ug/mL)	POS
BM20738	LabCorp	LabCorp_40	Severe	POS		159.8	POS	234.6	POS	N antigen IgG	POS	S1 antigen IgG	POS	LDT Quantitative IgG (ug/mL)	POS
BM20739	LabCorp	LabCorp_83	Severe	POS		98.6	POS	127.3	POS	N antigen IgG	POS	S1 antigen IgG	POS	LDT Quantitative IgG (ug/mL)	POS
BM20740	LabCorp	LabCorp_160	Severe	POS		335.6	POS	53.1	POS	N antigen IgG	POS	S1 antigen IgG	POS	LDT Quantitative IgG (ug/mL)	POS
BM20741	LabCorp	LabCorp_3	Severe	POS		398.5	POS	40.7	POS	N antigen IgG	POS	S1 antigen IgG	POS	LDT Quantitative IgG (ug/mL)	POS
BM20742	LabCorp	LabCorp_149	Severe	POS		14.5	NEG	5.9	NEG	N antigen IgG	NEG	S1 antigen IgG	NEG	LDT Quantitative IgG (ug/mL)	NEG
BM20743	LabCorp	LabCorp_112	Severe	POS		238.8	POS	136.8	POS	N antigen IgG	POS	S1 antigen IgG	POS	LDT Quantitative IgG (ug/mL)	POS
BM20744	LabCorp	LabCorp_183	Severe	POS		-3.4	NEG	34.8	POS	N antigen IgG	POS	S1 antigen IgG	NEG	LDT Quantitative IgG (ug/mL)	NEG
BM20745	LabCorp	LabCorp_159	Severe	POS		74.5	POS	14.4	NEG	N antigen IgG	POS	S1 antigen IgG	NEG	LDT Quantitative IgG (ug/mL)	POS
BM20746	LabCorp	LabCorp_57	Severe	POS		122.2	POS	71.6	POS	N antigen IgG	POS	S1 antigen IgG	POS	LDT Quantitative IgG (ug/mL)	POS
BM20747	LabCorp	LabCorp_113	Severe	POS		207.3	POS	129.5	POS	N antigen IgG	POS	S1 antigen IgG	POS	LDT Quantitative IgG (ug/mL)	POS
BM20748	LabCorp	LabCorp_172	Severe	POS		258.4	POS	4.8	NEG	N antigen IgG	POS	S1 antigen IgG	POS	LDT Quantitative IgG (ug/mL)	POS
BM20749	LabCorp	LabCorp_25	Severe	POS		217.3	POS	259.3	POS	N antigen IgG	POS	S1 antigen IgG	POS	LDT Quantitative IgG (ug/mL)	POS
BM20750	LabCorp	LabCorp_134	Severe	POS		41.4	POS	36.8	POS	N antigen IgG	POS	S1 antigen IgG	POS	LDT Quantitative IgG (ug/mL)	POS
BM20751	LabCorp	LabCorp_4	Severe	POS		271	POS	89.7	POS	N antigen IgG	POS	S1 antigen IgG	POS	LDT Quantitative IgG (ug/mL)	POS
BM20752	LabCorp	LabCorp_84	Severe	POS		258.7	POS	23.6	NEG	N antigen IgG	POS	S1 antigen IgG	POS	LDT Quantitative IgG (ug/mL)	POS
BM20753	LabCorp	LabCorp_164	Severe	POS		241.5	POS	55.7	POS	N antigen IgG	POS	S1 antigen IgG	POS	LDT Quantitative IgG (ug/mL)	POS
BM20754	LabCorp	LabCorp_131	Severe	POS		142.7	POS	56.1	POS	N antigen IgG	POS	S1 antigen IgG	POS	LDT Quantitative IgG (ug/mL)	POS
BM20755	LabCorp	LabCorp_27	Severe	POS		296.2	POS	153.4	POS	N antigen IgG	POS	S1 antigen IgG	POS	LDT Quantitative IgG (ug/mL)	POS
BM20756	LabCorp	LabCorp_81	Severe	POS		270.9	POS	83.7	POS	N antigen IgG	POS	S1 antigen IgG	POS	LDT Quantitative IgG (ug/mL)	POS
BM20757	LabCorp	LabCorp_68	Severe	POS		198.2	POS	40.3	POS	N antigen IgG	POS	S1 antigen IgG	POS	LDT Quantitative IgG (ug/mL)	POS
BM20758	LabCorp	LabCorp_100	Severe	POS		82.5	POS	12.5	NEG	N antigen IgG	POS	S1 antigen IgG	POS	LDT Quantitative IgG (ug/mL)	POS
BM20759	LabCorp	LabCorp_69	Severe	POS		6.9	NEG	0.8	NEG	N antigen IgG	POS	S1 antigen IgG	NEG	LDT Quantitative IgG (ug/mL)	NEG
BM20760	LabCorp	LabCorp_136	Severe	POS		17.3	NEG	1.4	NEG	N antigen IgG	POS	S1 antigen IgG	NEG	LDT Quantitative IgG (ug/mL)	NEG
BM20761	LabCorp	LabCorp_81	Severe	POS		455.9	POS	60.6	POS	N antigen IgG	POS	S1 antigen IgG	POS	LDT Quantitative IgG (ug/mL)	POS
BM20762	LabCorp	LabCorp_19	Severe	POS		109.5	POS	198.1	POS	N antigen IgG	POS	S1 antigen IgG	POS	LDT Quantitative IgG (ug/mL)	POS
BM20763	LabCorp	LabCorp_129	Severe	POS		-0.3	NEG	3.1	NEG	N antigen IgG	NEG	S1 antigen IgG	NEG	LDT Quantitative IgG (ug/mL)	NEG
BM20764	LabCorp	LabCorp_70	Severe	POS		376.3	POS	68.8	POS	N antigen IgG	POS	S1 antigen IgG	POS	LDT Quantitative IgG (ug/mL)	POS
BM20765	LabCorp	LabCorp_49	Severe	POS		25.8	POS	23	NEG	N antigen IgG	POS	S1 antigen IgG	POS	LDT Quantitative IgG (ug/mL)	POS
BM20766	LabCorp	LabCorp_77	Severe	POS		16.2	NEG	5.2	NEG	N antigen IgG	POS	S1 antigen IgG	POS	LDT Quantitative IgG (ug/mL)	POS
BM20767	LabCorp	LabCorp_79	Severe	POS		174.4	POS	131.8	POS	N antigen IgG	POS	S1 antigen IgG	POS	LDT Quantitative IgG (ug/mL)	POS
BM20768	LabCorp	LabCorp_168	Severe	POS		116.8	POS	16.8	NEG	N antigen IgG	POS	S1 antigen IgG	POS	LDT Quantitative IgG (ug/mL)	POS
BM20769	LabCorp	LabCorp_151	Severe	POS		262.8	POS	32.1	POS	N antigen IgG	POS	S1 antigen IgG	POS	LDT Quantitative IgG (ug/mL)	POS
BM20770	LabCorp	LabCorp_99	Severe	POS		397.2	POS	53.3	POS	N antigen IgG	POS	S1 antigen IgG	POS	LDT Quantitative IgG (ug/mL)	POS
BM20771	LabCorp	LabCorp_126	Severe	POS		221.9	POS	139.8	POS	N antigen IgG	POS	S1 antigen IgG	POS	LDT Quantitative IgG (ug/mL)	POS
BM20772	LabCorp	LabCorp_132	Severe	POS		76.4	POS	4.5	NEG	N antigen IgG	POS	S1 antigen IgG	POS	LDT Quantitative IgG (ug/mL)	POS
BM20773	LabCorp	LabCorp_181	Severe	POS		211.7	POS	160.4	POS	N antigen IgG	POS	S1 antigen IgG	POS	LDT Quantitative IgG (ug/mL)	POS
BM20774	LabCorp	LabCorp_1	Severe	POS		3.8	NEG	63.5	POS	N antigen IgG	POS	S1 antigen IgG	NEG	LDT Quantitative IgG (ug/mL)	POS
BM20775	LabCorp	LabCorp_154	Severe	POS		3.4	NEG	3.7	NEG	N antigen IgG	POS	S1 antigen IgG	NEG	LDT Quantitative IgG (ug/mL)	NEG
BM20776	LabCorp	LabCorp_105	Severe	POS		120.2	POS	318.9	POS	N antigen IgG	POS	S1 antigen IgG	POS	LDT Quantitative IgG (ug/mL)	POS
BM20777	LabCorp	LabCorp_75	Severe	POS		10.3	NEG	133.6	POS	N antigen IgG	POS	S1 antigen IgG	POS	LDT Quantitative IgG (ug/mL)	POS
BM20778	LabCorp	LabCorp_153	Severe	POS		158.2	POS	55.4	POS	N antigen IgG	POS	S1 antigen IgG	POS	LDT Quantitative IgG (ug/mL)	POS
BM20779	LabCorp	LabCorp_62	Severe	POS		-1.5	NEG	2.2	NEG	N antigen IgG	NEG	S1 antigen IgG	NEG	LDT Quantitative IgG (ug/mL)	NEG
BM20780	LabCorp	LabCorp_99	Severe	POS		36.9	POS	3.1	NEG	N antigen IgG	POS	S1 antigen IgG	POS	LDT Quantitative IgG (ug/mL)	NEG
BM20781	LabCorp	LabCorp_95	Severe	POS		14.6	NEG	56.3	POS	N antigen IgG	NEG	S1 antigen IgG	NEG	LDT Quantitative IgG (ug/mL)	NEG
BM20782	LabCorp	LabCorp_24	Severe	POS		135.1	POS	54.4	POS	N antigen IgG	POS	S1 antigen IgG	POS	LDT Quantitative IgG (ug/mL)	POS
BM20783	LabCorp	LabCorp_76	Severe	POS		11.3	NEG	65.6	POS	N antigen IgG	POS	S1 antigen IgG	POS	LDT Quantitative IgG (ug/mL)	POS
BM20784	LabCorp	LabCorp_34	Severe	POS		172.1	POS	90.3	POS	N antigen IgG	POS	S1 antigen IgG	POS	LDT Quantitative IgG (ug/mL)	POS
BM20785	LabCorp	LabCorp_36	Severe	POS		27.5	POS	11.1	NEG	N antigen IgG	NEG	S1 antigen IgG	NEG	LDT Quantitative IgG (ug/mL)	NEG
BM20786	LabCorp	LabCorp_34	Severe	POS		157.9	POS	104.2	POS	N antigen IgG	POS	S1 antigen IgG	POS	LDT Quantitative IgG (ug/mL)	POS
BM20787	LabCorp	LabCorp_81	Severe	POS		479.6	POS	66.5	POS	N antigen IgG	POS	S1 antigen IgG	POS	LDT Quantitative IgG (ug/mL)	POS
BM20788	LabCorp	LabCorp_21	Severe	POS		42.7	POS	16.7	NEG	N antigen IgG	POS	S1 antigen IgG	POS	LDT Quantitative IgG (ug/mL)	POS
BM20789	LabCorp	LabCorp_60	Severe	POS		19.8	NEG	23.4	NEG	N antigen IgG	POS	S1 antigen IgG	Equivocal	LDT Quantitative IgG (ug/mL)	POS
BM20790	LabCorp	LabCorp_30	Severe	POS		162	POS	5.6	NEG	N antigen IgG	POS	S1 antigen IgG	POS	LDT Quantitative IgG (ug/mL)	POS
BM20791	LabCorp	LabCorp_161	Severe	POS		52.6	POS	2.4	NEG	N antigen IgG	POS	S1 antigen IgG	POS	LDT Quantitative IgG (ug/mL)	POS
BM20792	LabCorp	LabCorp_84	Severe	POS		228.7	POS	4.2	NEG	N antigen IgG	POS	S1 antigen IgG	POS	LDT Quantitative IgG (ug/mL)	POS
BM20793	LabCorp	LabCorp_63	Severe	POS		-1	NEG	2.2	NEG	N antigen IgG	NEG	S1 antigen IgG	NEG	LDT Quantitative IgG (ug/mL)	POS
BM20794	LabCorp	LabCorp_101	Severe	POS		191.3	POS	3.1	NEG	N antigen IgG	POS	S1 antigen IgG	POS	LDT Quantitative IgG (ug/mL)	POS
BM20795	LabCorp	LabCorp_66	Severe	POS		78.3	POS	101.2	POS	N antigen IgG	POS	S1 antigen IgG	POS	LDT Quantitative IgG (ug/mL)	POS
BM20796	LabCorp	LabCorp_186	Severe	POS		201	POS	45.2	POS	N antigen IgG	POS	S1 antigen IgG	POS	LDT Quantitative IgG (ug/mL)	POS
BM20797	LabCorp	LabCorp_72	Severe	POS		146.9	POS	124	POS	N antigen IgG	POS	S1 antigen IgG	POS	LDT Quantitative IgG (ug/mL)	POS
BM20798	LabCorp	LabCorp_124	Severe	POS		135.5	POS	192.7	POS	N antigen IgG	POS	S1 antigen IgG	POS	LDT Quantitative IgG (ug/mL)	POS
BM20799	LabCorp	LabCorp_100	Severe	POS		-1	NEG	12	NEG	N antigen IgG	POS	S1 antigen IgG	NEG	LDT Quantitative IgG (ug/mL)	NEG
BM20800	LabCorp	LabCorp_90	Severe	POS		215.8	POS	37.7	POS	N antigen IgG	POS	S1 antigen IgG	POS	LDT Quantitative IgG (ug/mL)	POS
BM20801	LabCorp	LabCorp_187	Severe	POS		601.6	POS	27.8	POS	N antigen IgG	POS	S1 antigen IgG	POS	LDT Quantitative IgG (ug/mL)	POS
BM20802	LabCorp	LabCorp_158	Severe	POS		247.6	POS	189.4	POS	N antigen IgG	POS	S1 antigen IgG	POS	LDT Quantitative IgG (ug/mL)	POS
BM20803	LabCorp	LabCorp_31	Severe	POS		168.7	POS	113.1	POS	N antigen IgG	POS	S1 antigen IgG	POS	LDT Quantitative IgG (ug/mL)	POS
BM20804	LabCorp	LabCorp_169	Severe	POS		17.8	NEG	-1	NEG	N antigen IgG	NEG	S1 antigen IgG	NEG	LDT Quantitative IgG (ug/mL)	NEG
BM20805	LabCorp	LabCorp_10	Severe	POS		20.5	NEG	73.4	POS	N antigen IgG	POS	S1 antigen IgG	Equivocal	LDT Quantitative IgG (ug/mL)	NEG
BM20806	LabCorp	LabCorp_156	Severe	POS		28.5	POS	2.1	NEG	N antigen IgG	POS	S1 antigen IgG	NEG	LDT Quantitative IgG (ug/mL)	NEG
BM20807	LabCorp	LabCorp_158	Severe	POS		246	POS	250.6	POS	N antigen IgG	POS	S1 antigen IgG	POS	LDT Quantitative IgG (ug/mL)	POS
BM20808	LabCorp	LabCorp_15	Severe	POS		9.1	NEG	44.5	POS	N antigen IgG	NEG	S1 antigen IgG	NEG	LDT Quantitative IgG (ug/mL)	POS
BM20809	LabCorp	LabCorp_150	Severe	POS		249.8	POS	100.3	POS	N antigen IgG	POS	S1 antigen IgG	POS	LDT Quantitative IgG (ug/mL)	POS
BM20810	LabCorp	LabCorp_34	Severe	POS		185.5	POS	98.2	POS	N antigen IgG	POS	S1 antigen IgG	POS	LDT Quantitative IgG (ug/mL)	POS
BM20811	LabCorp	LabCorp_17	Severe	POS		25.9	POS	9.5	NEG	N antigen IgG	POS	S1 antigen IgG	POS	LDT Quantitative IgG (ug/mL)	POS
BM20812	LabCorp	LabCorp_47	Severe	POS		40.2	POS	9	NEG	N antigen IgG	POS	S1 antigen IgG	POS	LDT Quantitative IgG (ug/mL)	POS
BM20813	LabCorp	LabCorp_29	Severe	POS		151.5	POS	230.7	POS	N antigen IgG	POS	S1 antigen IgG	POS	LDT Quantitative IgG (ug/mL)	POS
BM20814	LabCorp	LabCorp_23	Severe	POS		63.3	POS	2.1	NEG	N antigen IgG	POS	S1 antigen IgG	POS	LDT Quantitative IgG (ug/mL)	POS
BM20815	LabCorp	LabCorp_81	Severe	POS		243.1	POS	54.6	POS	N antigen IgG	POS	S1 antigen IgG	POS	LDT Quantitative IgG (ug/mL)	POS
BM20816	LabCorp	LabCorp_116	Severe	POS		274.7	POS	88.7	POS	N antigen IgG	POS	S1 antigen IgG	POS	LDT Quantitative IgG (ug/mL)	POS
BM20817	LabCorp	LabCorp_43	Severe	POS		553.8	POS	54	POS	N antigen IgG	POS	S1 antigen IgG	POS	LDT Quantitative IgG (ug/mL)	POS
BM20818	LabCorp	LabCorp_83	Severe	POS		28.2	POS	89.9	POS	N antigen IgG	POS	S1 antigen IgG	POS	LDT Quantitative IgG (ug/mL)	POS
BM20819	LabCorp	LabCorp_177	Severe	POS		52.4	POS	202.9	POS	N antigen IgG	POS	S1 antigen IgG	POS	LDT Quantitative IgG (ug/mL)	POS
BM20820	LabCorp	LabCorp_125	Severe	POS		156.8	POS	84.6	POS	N antigen IgG	POS	S1 antigen IgG	POS	LDT Quantitative IgG (ug/mL)	POS
BM20821	LabCorp	LabCorp_97	Severe	POS		52.4	POS	98.8	POS	N antigen IgG	POS	S1 antigen IgG	POS	LDT Quantitative IgG (ug/mL)	POS
BM20822	LabCorp	LabCorp_82	Severe	POS		155.9	POS	37.8	POS	N antigen IgG	POS	S1 antigen IgG	POS	LDT Quantitative IgG (ug/mL)	POS
BM20823	LabCorp	LabCorp_44	Severe	POS		119.3	POS	190.6	POS	N antigen IgG	POS	S1 antigen IgG	POS	LDT Quantitative IgG (ug/mL)	POS
BM20824	LabCorp	LabCorp_8	Severe	POS		-1.8	NEG	4.7	NEG	N antigen IgG	NEG	S1 antigen IgG	NEG	LDT Quantitative IgG (ug/mL)	NEG
BM20825	LabCorp	LabCorp_130	Severe	POS		-1.6	NEG	2.1	NEG	N antigen IgG	NEG	S1 antigen IgG	NEG	LDT Quantitative IgG (ug/mL)	NEG
BM20826	LabCorp	LabCorp_41	Severe	POS		363	POS	72.2	POS	N antigen IgG	POS	S1 antigen IgG	POS	LDT Quantitative IgG (ug/mL)	POS
BM20827	LabCorp	LabCorp_16	Severe	POS		571.8	POS	43	POS	N antigen IgG	POS	S1 antigen IgG	POS	LDT Quantitative IgG (ug/mL)	POS
BM20828	LabCorp	LabCorp_71	Severe	POS		40.3	POS	13.4	NEG	N antigen IgG	POS	S1 antigen IgG	POS	LDT Quantitative IgG (ug/mL)	POS
BM20829	LabCorp	LabCorp_83	Severe	POS		111.5	POS	102.7	POS	N antigen IgG	POS	S1 antigen IgG	POS	LDT Quantitative IgG (ug/mL)	POS
BM20830	LabCorp	LabCorp_102	Severe	POS		103.7	POS	117.9	POS	N antigen IgG	POS	S1 antigen IgG	POS	LDT Quantitative IgG (ug/mL)	POS
BM20831	LabCorp	LabCorp_43	Severe	POS		232.2	POS	57	POS	N antigen IgG	POS	S1 antigen IgG	POS	LDT Quantitative IgG (ug/mL)	POS
BM20832	LabCorp	LabCorp_147	Severe	POS		279.8	POS	69.1	POS	N antigen IgG	POS	S1 antigen IgG	POS	LDT Quantitative IgG (ug/mL)	POS
BM20833	LabCorp	LabCorp_83	Severe	POS		41.5	POS	82.1	POS	N antigen IgG	POS	S1 antigen IgG	POS	LDT Quantitative IgG (ug/mL)	POS
BM20834	LabCorp	LabCorp_138	Severe	POS		93.8	POS	5.6	NEG	N antigen IgG	POS	S1 antigen IgG	POS	LDT Quantitative IgG (ug/mL)	POS
BM20835	LabCorp	LabCorp_78	Severe	POS		12.4	NEG	5.4	NEG	N antigen IgG	POS	S1 antigen IgG	POS	LDT Quantitative IgG (ug/mL)	POS
BM20836	LabCorp	LabCorp_5	Severe	POS		188.1	POS	17.1	NEG	N antigen IgG	POS	S1 antigen IgG	POS	LDT Quantitative IgG (ug/mL)	POS
BM20837	LabCorp	LabCorp_18	Severe	POS		5.3	NEG	0.8	NEG	N antigen IgG	POS	S1 antigen IgG	NEG	LDT Quantitative IgG (ug/mL)	POS
BM20838	LabCorp	LabCorp_133	Severe	POS		-1.7	NEG	7.3	NEG	N antigen IgG	NEG	S1 antigen IgG	NEG	LDT Quantitative IgG (ug/mL)	NEG
BM20839	LabCorp	LabCorp_170	Severe	POS		4.6	NEG	3.6	NEG	N antigen IgG	POS	S1 antigen IgG	NEG	LDT Quantitative IgG (ug/mL)	NEG
BM20840	LabCorp	LabCorp_65	Severe	POS		2.5	NEG	14.3	NEG	N antigen IgG	NEG	S1 antigen IgG	NEG	LDT Quantitative IgG (ug/mL)	NEG
BM20841	LabCorp	LabCorp_148	Severe	POS		291.9	POS	111.4	POS	N antigen IgG	POS	S1 antigen IgG	POS	LDT Quantitative IgG (ug/mL)	POS
BM20842	LabCorp	LabCorp_111	Severe	POS		181.2	POS	214.9	POS	N antigen IgG	POS	S1 antigen IgG	POS	LDT Quantitative IgG (ug/mL)	POS
BM20843	LabCorp	LabCorp_80	Severe	POS		214.1	POS	105	POS	N antigen IgG	POS	S1 antigen IgG	POS	LDT Quantitative IgG (ug/mL)	POS
BM20844	LabCorp	LabCorp_2	Severe	POS		1.5	NEG	73.7	POS	N antigen IgG	POS	S1 antigen IgG	NEG	LDT Quantitative IgG (ug/mL)	NEG
BM20845	LabCorp	LabCorp_34	Severe	POS		246.3	POS	95.4	POS	N antigen IgG	POS	S1 antigen IgG	POS	LDT Quantitative IgG (ug/mL)	POS
BM20846	LabCorp	LabCorp_98	Severe	POS		108.3	POS	18.2	NEG	N antigen IgG	POS	S1 antigen IgG	POS	LDT Quantitative IgG (ug/mL)	POS
BM20847	LabCorp	LabCorp_107	Severe	POS		12.5	NEG	134.8	POS	N antigen IgG	POS	S1 antigen IgG	NEG	LDT Quantitative IgG (ug/mL)	NEG
BM20848	LabCorp	LabCorp_50	Severe	POS		397.9	POS	164.2	POS	N antigen IgG	POS	S1 antigen IgG	POS	LDT Quantitative IgG (ug/mL)	POS
BM20849	LabCorp	LabCorp_157	Severe	POS		-1.9	NEG	10.6	NEG	N antigen IgG	Equivocal	S1 antigen IgG	NEG	LDT Quantitative IgG (ug/mL)	POS
BM20850	LabCorp	LabCorp_30	Severe	POS		216.9	POS	131.5	POS	N antigen IgG	POS	S1 antigen IgG	POS	LDT Quantitative IgG (ug/mL)	POS
BM20851	LabCorp	LabCorp_165	Severe	POS		71.2	POS	66.9	POS	N antigen IgG	POS	S1 antigen IgG	POS	LDT Quantitative IgG (ug/mL)	POS
BM20852	LabCorp	LabCorp_97	Severe	POS		91.4	POS	127.3	POS	N antigen IgG	POS	S1 antigen IgG	POS	LDT Quantitative IgG (ug/mL)	POS
BM20853	LabCorp	LabCorp_46	Severe	POS		173.1	POS	255.5	POS	N antigen IgG	POS	S1 antigen IgG	POS	LDT Quantitative IgG (ug/mL)	POS
BM20854	LabCorp	LabCorp_48	Severe	POS		56.7	POS	65	POS	N antigen IgG	POS	S1 antigen IgG	POS	LDT Quantitative IgG (ug/mL)	POS
BM20855	LabCorp	LabCorp_135	Severe	POS		84	POS	26	POS	N antigen IgG	POS	S1 antigen IgG	POS	LDT Quantitative IgG (ug/mL)	POS
BM20856	LabCorp	LabCorp_59	Severe	POS		61.9	POS	253.8	POS	N antigen IgG	POS	S1 antigen IgG	POS	LDT Quantitative IgG (ug/mL)	POS
BM20857	LabCorp	LabCorp_167	Severe	POS		18.4	NEG	80.5	POS	N antigen IgG	POS	S1 antigen IgG	POS	LDT Quantitative IgG (ug/mL)	POS
BM20858	LabCorp	LabCorp_11	Severe	POS		79	POS	4.8	NEG	N antigen IgG	POS	S1 antigen IgG	NEG	LDT Quantitative IgG (ug/mL)	NEG
BM20859	LabCorp	LabCorp_173	Severe	POS		59.3	POS	7.1	NEG	N antigen IgG	POS	S1 antigen IgG	POS	LDT Quantitative IgG (ug/mL)	POS
BM20860	LabCorp	LabCorp_79	Severe	POS		66.1	POS	3.9	NEG	N antigen IgG	POS	S1 antigen IgG	POS	LDT Quantitative IgG (ug/mL)	POS
BM20861	LabCorp	LabCorp_52	Severe	POS		287.8	POS	37.8	POS	N antigen IgG	POS	S1 antigen IgG	POS	LDT Quantitative IgG (ug/mL)	POS
BM20862	LabCorp	LabCorp_184	Severe	POS		20.4	NEG	5	NEG	N antigen IgG	POS	S1 antigen IgG	POS	LDT Quantitative IgG (ug/mL)	POS
BM20863	LabCorp	LabCorp_86	Severe	POS		7.7	NEG	4.2	NEG	N antigen IgG	POS	S1 antigen IgG	NEG	LDT Quantitative IgG (ug/mL)	NEG
BM20864	LabCorp	LabCorp_22	Severe	POS		135	POS	170.5	POS	N antigen IgG	POS	S1 antigen IgG	POS	LDT Quantitative IgG (ug/mL)	POS
BM20865	LabCorp	LabCorp_145	Severe	POS		42.4	POS	9.5	NEG	N antigen IgG	POS	S1 antigen IgG	POS	LDT Quantitative IgG (ug/mL)	POS
BM20866	LabCorp	LabCorp_143	Severe	POS		84.3	POS	65.1	POS	N antigen IgG	POS	S1 antigen IgG	POS	LDT Quantitative IgG (ug/mL)	POS
BM20867	LabCorp	LabCorp_96	Severe	POS		24.4	NEG	3.7	NEG	N antigen IgG	POS	S1 antigen IgG	POS	LDT Quantitative IgG (ug/mL)	POS
BM20868	LabCorp	LabCorp_93	Severe	POS		6.7	NEG	1	NEG	N antigen IgG	NEG	S1 antigen IgG	NEG	LDT Quantitative IgG (ug/mL)	NEG
BM20869	LabCorp	LabCorp_9	Severe	POS		30.2	POS	56.2	POS	N antigen IgG	POS	S1 antigen IgG	POS	LDT Quantitative IgG (ug/mL)	POS
BM20870	LabCorp	LabCorp_174	Severe	POS		281.9	POS	13.8	NEG	N antigen IgG	POS	S1 antigen IgG	POS	LDT Quantitative IgG (ug/mL)	POS
BM20871	LabCorp	LabCorp_54	Severe	POS		27.4	POS	3.8	NEG	N antigen IgG	POS	S1 antigen IgG	POS	LDT Quantitative IgG (ug/mL)	POS
BM20872	LabCorp	LabCorp_94	Severe	POS		95.7	POS	15	NEG	N antigen IgG	POS	S1 antigen IgG	POS	LDT Quantitative IgG (ug/mL)	POS
BM20873	LabCorp	LabCorp_87	Severe	POS		19.6	NEG	98.6	POS	N antigen IgG	POS	S1 antigen IgG	POS	LDT Quantitative IgG (ug/mL)	POS
BM20874	LabCorp	LabCorp_182	Severe	POS		56.4	POS	2.6	NEG	N antigen IgG	POS	S1 antigen IgG	NEG	LDT Quantitative IgG (ug/mL)	NEG
BM20875	LabCorp	LabCorp_55	Severe	POS		70.7	POS	20.1	NEG	N antigen IgG	POS	S1 antigen IgG	POS	LDT Quantitative IgG (ug/mL)	POS
BM20876	LabCorp	LabCorp_117	Severe	POS		68	POS	1.3	NEG	N antigen IgG	POS	S1 antigen IgG	POS	LDT Quantitative IgG (ug/mL)	POS
BM20877	LabCorp	LabCorp_120	Severe	POS		10.4	NEG	2.6	NEG	N antigen IgG	POS	S1 antigen IgG	POS	LDT Quantitative IgG (ug/mL)	POS
BM20878	LabCorp	LabCorp_180	Severe	POS		49.1	POS	5.9	NEG	N antigen IgG	POS	S1 antigen IgG	POS	LDT Quantitative IgG (ug/mL)	POS
BM20879	LabCorp	LabCorp_141	Severe	POS		76.8	POS	12.3	NEG	N antigen IgG	POS	S1 antigen IgG	POS	LDT Quantitative IgG (ug/mL)	POS
BM20880	LabCorp	LabCorp_12	Severe	POS		321.7	POS	87.2	POS	N antigen IgG	POS	S1 antigen IgG	POS	LDT Quantitative IgG (ug/mL)	POS
BM20881	LabCorp	LabCorp_119	Severe	POS		40.3	POS	137.8	POS	N antigen IgG	POS	S1 antigen IgG	POS	LDT Quantitative IgG (ug/mL)	POS
BM20882	LabCorp	LabCorp_56	Severe	POS		-3.4	NEG	0.7	NEG	N antigen IgG	POS	S1 antigen IgG	POS	LDT Quantitative IgG (ug/mL)	POS
BM20883	LabCorp	LabCorp_92	Severe	POS		66.4	POS	2.7	NEG	N antigen IgG	POS	S1 antigen IgG	POS	LDT Quantitative IgG (ug/mL)	POS
BM20884	LabCorp	LabCorp_118	Severe	POS		597.1	POS	3.8	NEG	N antigen IgG	POS	S1 antigen IgG	POS	LDT Quantitative IgG (ug/mL)	POS
BM20885	LabCorp	LabCorp_144	Severe	POS		56.1	POS	4.1	NEG	N antigen IgG	NEG	S1 antigen IgG	NEG	LDT Quantitative IgG (ug/mL)	NEG
BM20886	LabCorp	LabCorp_91	Severe	POS		286	POS	19.8	NEG	N antigen IgG	POS	S1 antigen IgG	POS	LDT Quantitative IgG (ug/mL)	POS
BM20887	LabCorp	LabCorp_51	Severe	POS		279.9	POS	6.2	NEG	N antigen IgG	POS	S1 antigen IgG	POS	LDT Quantitative IgG (ug/mL)	POS
BM20888	LabCorp	LabCorp_143	Severe	POS		555.7	POS	26.8	POS	N antigen IgG	POS	S1 antigen IgG	POS	LDT Quantitative IgG (ug/mL)	POS
BM20889	LabCorp	LabCorp_137	Severe	POS		94.9	POS	83.1	POS	N antigen IgG	POS	S1 antigen IgG	POS	LDT Quantitative IgG (ug/mL)	POS
BM20890	LabCorp	LabCorp_123	Severe	POS		134.3	POS	3.7	NEG	N antigen IgG	POS	S1 antigen IgG	POS	LDT Quantitative IgG (ug/mL)	POS
BM20891	LabCorp	LabCorp_142	Severe	POS		281	POS	115	POS	N antigen IgG	POS	S1 antigen IgG	NEG	LDT Quantitative IgG (ug/mL)	POS
BM20892	LabCorp	LabCorp_121	Severe	POS		10.2	NEG	10.4	NEG	N antigen IgG	NEG	S1 antigen IgG	POS	LDT Quantitative IgG (ug/mL)	POS
BM20893	LabCorp	LabCorp_6	Severe	POS		239.9	POS	2.7	NEG	N antigen IgG	POS	S1 antigen IgG	NEG	LDT Quantitative IgG (ug/mL)	NEG
BM20894	LabCorp	LabCorp_162	Severe	POS		224.4	POS	20.6	NEG	N antigen IgG	NEG	S1 antigen IgG	POS	LDT Quantitative IgG (ug/mL)	NEG
BM20895	LabCorp	LabCorp_139	Severe	POS		57.6	POS	9.3	NEG	N antigen IgG	POS	S1 antigen IgG	POS	LDT Quantitative IgG (ug/mL)	POS
BM20896	LabCorp	LabCorp_122	Severe	POS		315.2	POS	135.7	POS	N antigen IgG	POS	S1 antigen IgG	POS	LDT Quantitative IgG (ug/mL)	POS
BM20897	LabCorp	LabCorp_35	Severe	POS		114	POS	7.4	NEG	N antigen IgG	POS	S1 antigen IgG	POS	LDT Quantitative IgG (ug/mL)	POS
BM20898	LabCorp	LabCorp_53	Severe	POS		2	NEG	43.4	POS	N antigen IgG	POS	S1 antigen IgG	POS	LDT Quantitative IgG (ug/mL)	POS
BM20899	LabCorp	LabCorp_87	Severe	POS		46.3	POS	5.1	NEG	N antigen IgG	POS	S1 antigen IgG	NEG	LDT Quantitative IgG (ug/mL)	NEG
BM20900	LabCorp	LabCorp_142	Severe	POS		-1.2	NEG	17.7	NEG	N antigen IgG	POS	S1 antigen IgG	Equivocal	LDT Quantitative IgG (ug/mL)	POS
BM20901	LabCorp	LabCorp_175	Severe	POS		112.4	POS	2.4	NEG	N antigen IgG	POS	S1 antigen IgG	NEG	LDT Quantitative IgG (ug/mL)	POS
BM20902	LabCorp	LabCorp_7	Severe	POS		141.1	POS	2	NEG	N antigen IgG	POS	S1 antigen IgG	POS	LDT Quantitative IgG (ug/mL)	POS
BM20903	LabCorp	LabCorp_185	Severe	POS		413	POS	49.1	POS	N antigen IgG	NEG	S1 antigen IgG	NEG	LDT Quantitative IgG (ug/mL)	NEG
BM21458	LabCorp	LabCorp_189	Mild	n/a		133.3	POS	147.9	POS	Anti-RBD Ab (ug/mL)	POS	nAb titer (50% inhibition)
BM21459	LabCorp	LabCorp_190	Mild	n/a		2.8	NEG	40.9	POS	Anti-RBD Ab (ug/mL)	POS	nAb titer (50% inhibition)
BM21460	LabCorp	LabCorp_191	Mild	n/a		36.5	POS	5.4	NEG	Anti-RBD Ab (ug/mL)	POS	nAb titer (50% inhibition)
BM21461	LabCorp	LabCorp_192	Mild	n/a		16.5	NEG	10.2	NEG	Anti-RBD Ab (ug/mL)	Equivocal	nAb titer (50% inhibition)
BM21462	LabCorp	LabCorp_193	Mild	n/a		75.4	POS	69.5	POS	Anti-RBD Ab (ug/mL)	POS	nAb titer (50% inhibition)
BM21463	LabCorp	LabCorp_194	Mild	n/a		3.6	NEG	4	NEG	Anti-RBD Ab (ug/mL)	NEG	nAb titer (50% inhibition)
BM21464	LabCorp	LabCorp_195	Mild	n/a		180.4	POS	153.8	POS	Anti-RBD Ab (ug/mL)	POS	nAb titer (50% inhibition)
BM21465	LabCorp	LabCorp_196	Mild	n/a		61	POS	9.8	NEG	Anti-RBD Ab (ug/mL)	POS	nAb titer (50% inhibition)
BM21466	LabCorp	LabCorp_197	Mild	n/a		8	NEG	7	NEG	Anti-RBD Ab (ug/mL)	Equivocal	nAb titer (50% inhibition)
BM21467	LabCorp	LabCorp_198	Mild	n/a		6.9	NEG	3.6	NEG	Anti-RBD Ab (ug/mL)	NEG	nAb titer (50% inhibition)
BM20439	SB HCW	SB HCW_1	Mild	POS		57.8	POS	128.1	POS
BM20912	SBCH	SBCH_43	Asymptomatic	POSITIVE	0	-1.1	NEG	26.6	POS
BM20913	SBCH	SBCH_10	Asymptomatic	POSITIVE	0	-7	NEG	5.8	NEG
BM22431	SBCH	SBCH_34	Asymptomatic	POSITIVE	0	189.6	POS	100.4	POS
BM22434	SBCH	SBCH_41	Asymptomatic	POSITIVE	0	2.4	NEG	4.8	NEG
BM20908	SBCH	SBCH_33	Mild/Moderate	POSITIVE	1	3.8	NEG	8	NEG
BM20909	SBCH	SBCH_63	Mild/Moderate	POSITIVE	6	6.8	NEG	31.2	POS
BM20910	SBCH	SBCH_38	Mild/Moderate	POSITIVE	7	15.8	NEG	1.7	NEG
BM21375	SBCH	SBCH_40	Mild/Moderate	POSITIVE	9	152.7	POS	112.7	POS
BM21376	SBCH	SBCH_2	Mild/Moderate	POSITIVE	3	29.8	POS	62.1	POS
BM21377	SBCH	SBCH_30	Mild/Moderate	POSITIVE	33	50.8	POS	4.1	NEG
BM21378	SBCH	SBCH_50	Mild/Moderate	POSITIVE	3	9.5	NEG	0.1	NEG
BM21379	SBCH	SBCH_6	Mild/Moderate	POSITIVE	7	2.8	NEG	4.8	NEG
BM21380	SBCH	SBCH_32	Mild/Moderate	POSITIVE	4	-1.2	NEG	-0.2	NEG
BM21381	SBCH	SBCH_40	Mild/Moderate	POSITIVE	0	117.5	POS	110.7	POS
BM21382	SBCH	SBCH_50	Mild/Moderate	POSITIVE	10	306.7	POS	15.5	NEG
BM21819	SBCH	SBCH_37	Mild/Moderate	POSITIVE	9	36.3	POS	0.8	NEG
BM21823	SBCH	SBCH_11	Mild/Moderate	POSITIVE	3	1.5	NEG	3.6	NEG
BM21824	SBCH	SBCH_5	Mild/Moderate	POSITIVE	3	-3.6	NEG	4.7	NEG
BM21825	SBCH	SBCH_51	Mild/Moderate	POSITIVE	4	-2.7	NEG	0.6	NEG
BM21826	SBCH	SBCH_68	Mild/Moderate	POSITIVE	7	60.7	POS	9	NEG
BM21827	SBCH	SBCH_70	Mild/Moderate	POSTIVE	8	0.2	NEG	1.2	NEG
BM22263	SBCH	SBCH_12	Mild/Moderate	POSITIVE	2	-2.7	NEG	6.1	NEG
BM22265	SBCH	SBCH_47	Mild/Moderate	POSITIVE	5	18.8	NEG	15.7	NEG
BM22266	SBCH	SBCH_13	Mild/Moderate	POSITIVE	15	140.2	POS	138.8	POS
BM22267	SBCH	SBCH_60	Mild/Moderate	POSITIVE	6	12.8	NEG	2.9	NEG
BM21821	SBCH	SBCH_65	Severe	NEGATIVE	6	265.5	POS	100.9	POS
BM22268	SBCH	SBCH_35	Mild/Moderate	POSITIVE	14	237.4	POS	41.1	POS
BM22269	SBCH	SBCH_4	Mild/Moderate	POSITIVE	11	10.6	NEG	6.8	NEG
BM22270	SBCH	SBCH_56	Mild/Moderate	POSITIVE	5	7.3	NEG	6.3	NEG
BM22271	SBCH	SBCH_73	Mild/Moderate	POSITIVE	6	-1	NEG	4.8	NEG
BM22272	SBCH	SBCH_52	Mild/Moderate	POSITIVE	12	436.6	POS	66.7	POS
BM22276	SBCH	SBCH_74	Mild/Moderate	POSITIVE	10	33.8	POS	16.2	NEG
BM22277	SBCH	SBCH_17	Mild/Moderate	POSITIVE	2	0.4	NEG	2.6	NEG
BM22278	SBCH	SBCH_71	Mild/Moderate	POSITIVE	22	-0.4	NEG	2.2	NEG
BM22279	SBCH	SBCH_72	Mild/Moderate	POSITIVE	5	3.1	NEG	5	NEG
BM22280	SBCH	SBCH_3	Mild/Moderate	POSITIVE	11	38.1	POS	100.5	POS
BM22281	SBCH	SBCH_20	Mild/Moderate	POSITIVE	1	5.6	NEG	212.2	POS
BM22282	SBCH	SBCH_48	Mild/Moderate	POSITIVE	2	4.3	NEG	2.8	NEG
BM22286	SBCH	SBCH_58	Mild/Moderate	POSITIVE	6	24	NEG	62.8	POS
BM22288	SBCH	SBCH_27	Mild/Moderate	POSITIVE	3	1.2	NEG	11.9	NEG
BM22289	SBCH	SBCH_42	Mild/Moderate	POSITIVE	18	216.8	POS	226.7	POS
BM22290	SBCH	SBCH_4	Mild/Moderate	POSITIVE	15	14.9	NEG	3.3	NEG
BM22291	SBCH	SBCH_68	Mild/Moderate	POSITIVE	0	84.4	POS	12	NEG
BM22292	SBCH	SBCH_28	Mild/Moderate	POSITIVE	10	14.7	NEG	34.6	POS
BM22293	SBCH	SBCH_68	Mild/Moderate	POSITIVE	0	67.6	POS	8.2	NEG
BM22294	SBCH	SBCH_22	Mild/Moderate	POSITIVE	8	22.3	NEG	2.3	NEG
BM22295	SBCH	SBCH_55	Mild/Moderate	POSTIVE	7	44.1	POS	6.5	NEG
BM22425	SBCH	SBCH_14	Mild/Moderate	POSITIVE	3	-1.3	NEG	0.5	NEG
BM22426	SBCH	SBCH_54	Mild/Moderate	POSITIVE	0	4.2	NEG	3.1	NEG
BM22427	SBCH	SBCH_49	Mild/Moderate	POSITIVE	2	-1.3	NEG	1.5	NEG
BM22428	SBCH	SBCH_75	Mild/Moderate	POSITIVE	6	2.6	NEG	1.1	NEG
BM22430	SBCH	SBCH_31	Mild/Moderate	POSITIVE	2	-5.6	NEG	6.9	NEG
BM22432	SBCH	SBCH_25	Mild/Moderate	POSITIVE	5	45.6	POS	79.2	POS
BM22433	SBCH	SBCH_44	Mild/Moderate	POSITIVE	3	2.2	NEG	3.8	NEG
BM22284	SBCH	SBCH_74	0	0	0	140.8	POS	15.4	NEG
BM22435	SBCH	SBCH_53	Mild/Moderate	POSITIVE	7	5	NEG	3.4	NEG
BM22436	SBCH	SBCH_21	Mild/Moderate	POSITIVE	11	281.9	POS	78.6	POS
BM22437	SBCH	SBCH_59	Mild/Moderate	POSITIVE	7	164.8	POS	14.3	NEG
BM22438	SBCH	SBCH_26	Mild/Moderate	POSITIVE	3	4.6	NEG	6.9	NEG
BM22439	SBCH	SBCH_45	Mild/Moderate	POSITIVE	14	9.7	NEG	72.4	POS
BM20432	SBCH	SBCH_18	Severe	POSITIVE	15	326.7	POS	79.3	POS
BM20433	SBCH	SBCH_61	Severe	POSITIVE	7	127.2	POS	362.4	POS
BM20434	SBCH	SBCH_62	Severe	POSITIVE	9	122.2	POS	211.6	POS
BM20435	SBCH	SBCH_7	Severe	POSITIVE	8	8.2	NEG	284	POS
BM20436	SBCH	SBCH_15	Severe	POSITIVE	43	233.2	POS	337.2	POS
BM20437	SBCH	SBCH_29	Severe	POSITIVE	3	65.7	POS	0.7	NEG
BM20904	SBCH	SBCH_36	Severe	POSITIVE	1	187	POS	5.8	NEG
BM20905	SBCH	SBCH_46	Severe	POSITIVE	5	70.6	POS	14.8	NEG
BM20906	SBCH	SBCH_24	Severe	POSITIVE	4	9.8	NEG	-0.4	NEG
BM20907	SBCH	SBCH_23	Severe	POSITIVE	6	16	NEG	15.7	NEG
BM20911	SBCH	SBCH_64	Severe	POSITIVE	3	5	NEG	5.8	NEG
BM21822	SBCH	SBCH_66	Severe	POSITIVE	2	216.8	POS	156.6	POS
BM21828	SBCH	SBCH_67	Severe	POSITIVE	37	720	POS	30.8	POS
BM22264	SBCH	SBCH_69	Severe	POSITIVE	8	84.1	POS	5.2	NEG
BM22273	SBCH	SBCH_19	Severe	POSITIVE	12	46	POS	50	POS
BM22274	SBCH	SBCH_42	Severe	POSITIVE	14	103.6	POS	27.6	POS
BM22275	SBCH	SBCH_39	Severe	POSITIVE	8	131.7	POS	1.7	NEG
BM22283	SBCH	SBCH_69	Severe	POSITIVE	20	171.9	POS	183.3	POS
BM22285	SBCH	SBCH_39	Severe	POSITIVE	12	237.6	POS	170.8	POS
BM22287	SBCH	SBCH_8	Severe	POSITIVE	17	87.1	POS	134.3	POS
BM22429	SBCH	SBCH_57	Severe	POSITIVE	4	7.4	NEG	10.6	NEG
BM19624	Yale_External	Yale_1	n/a	#N/A	-	2.3	NEG	79	POS	ELISA S1 IgM (co 0.373)	#N/A	ELISA S1 IgG (co 0.357)	#N/A
BM19636	Yale_HCW	Yale_60	Asymptomatic	POSITIVE	-	-1.6	NEG	174.6	POS	ELISA S1 IgM (co 0.373)	POS	ELISA S1 IgG (co 0.357)	POS
BM19712	Yale_HCW	Yale_64	Mild	NAT Negative	-	-9.3	NEG	26.2	POS	ELISA S1 IgM (co 0.373)	NEG	ELISA S1 IgG (co 0.357)	NEG
BM19723	Yale_HCW	Yale_98	Mild	NAT Negative	-	1.9	NEG	157.5	POS	ELISA S1 IgM (co 0.373)	NEG	ELISA S1 IgG (co 0.357)	NEG
BM20342	Yale_HCW	Yale_32	Mild	NAT Negative	-	175.5	POS	11.9	NEG	ELISA S1 IgM (co 0.373)	NEG	ELISA S1 IgG in-house	NEG
BM19553	Yale_Inpatient	Yale_192	Severe	POSITIVE	16	10.3	NEG	5.4	NEG	ELISA S1 IgM (co 0.373)	NEG	ELISA S1 IgG (co 0.357)	NEG
BM19554	Yale_Inpatient	Yale_180	Severe	NAT Negative	13	102.4	POS	5.2	NEG	ELISA S1 IgM (co 0.373)	POS	ELISA S1 IgG (co 0.357)	POS
BM19555	Yale_Inpatient	Yale_188	Severe	POSITIVE	8	-3.8	NEG	19.7	NEG	ELISA S1 IgM (co 0.373)	#N/A	ELISA S1 IgG (co 0.357)	#N/A
BM19556	Yale_Inpatient	Yale_156	Moderate	POSITIVE	12	24	NEG	80.4	POS	ELISA S1 IgM (co 0.373)	POS	ELISA S1 IgG (co 0.357)	POS
BM19557	Yale_Inpatient	Yale_173	Moderate	NAT Negative	16	425.5	POS	59.5	POS	ELISA S1 IgM (co 0.373)	POS	ELISA S1 IgG (co 0.357)	POS
BM19558	Yale_Inpatient	Yale_177	Severe	POSITIVE	8	7.5	NEG	2	NEG	ELISA S1 IgM (co 0.373)	NEG	ELISA S1 IgG (co 0.357)	NEG
BM19565	Yale_Inpatient	Yale_196	Moderate	POSITIVE	16	427.7	POS	11.5	NEG	ELISA S1 IgM (co 0.373)	POS	ELISA S1 IgG (co 0.357)	POS
BM19566	Yale_Inpatient	Yale_189	Moderate	POSITIVE	21	15	NEG	53.8	POS	ELISA S1 IgM (co 0.373)	NEG	ELISA S1 IgG (co 0.357)	POS
BM19567	Yale_Inpatient	Yale_198	Moderate	POSITIVE	5	13.2	NEG	2.9	NEG	ELISA S1 IgM (co 0.373)	NEG	ELISA S1 IgG in-house	NEG
BM19568	Yale_Inpatient	Yale_190	Severe	POSITIVE	9	-1.7	NEG	6.4	NEG	ELISA S1 IgM (co 0.373)	POS	ELISA S1 IgG (co 0.357)	POS
BM19569	Yale_Inpatient	Yale_195	Severe	POSITIVE	3	4.7	NEG	0.8	NEG	ELISA S1 IgM (co 0.373)	POS	ELISA S1 IgG (co 0.357)	NEG
BM19577	Yale_Inpatient	Yale_203	Severe	POSITIVE	9	42.5	POS	148.6	POS	ELISA S1 IgM (co 0.373)	POS	ELISA S1 IgG (co 0.357)	POS
BM19578	Yale_Inpatient	Yale_202	Severe	POSITIVE	9	36.1	POS	32.9	POS	ELISA S1 IgM (co 0.373)	NEG	ELISA S1 IgG (co 0.357)	NEG
BM19579	Yale_Inpatient	Yale_205	Moderate	POSITIVE	5	66.7	POS	7.2	NEG	ELISA S1 IgM (co 0.373)	#N/A	ELISA S1 IgG (co 0.357)	#N/A
BM19580	Yale_Inpatient	Yale_200	Severe	POSITIVE	12	-1.1	NEG	1.6	NEG	ELISA S1 IgM (co 0.373)	NEG	ELISA S1 IgG (co 0.357)	NEG
BM19581	Yale_Inpatient	Yale_182	Moderate	POSITIVE	11	193.4	POS	141	POS	ELISA S1 IgM (co 0.373)	POS	ELISA S1 IgG (co 0.357)	POS
BM19582	Yale_Inpatient	Yale_199	Moderate	NAT Negative	10	16.8	NEG	46.6	POS	ELISA S1 IgM (co 0.373)	POS	ELISA S1 IgG (co 0.357)	POS
BM19583	Yale_Inpatient	Yale_206	Moderate	POSITIVE	10	269.1	POS	68.2	POS	ELISA S1 IgM (co 0.373)	POS	ELISA S1 IgG (co 0.357)	POS
BM19584	Yale_Inpatient	Yale_194	Severe	NAT Negative	14	10.1	NEG	39	POS	ELISA S1 IgM (co 0.373)	NEG	ELISA S1 IgG (co 0.357)	POS
BM19585	Yale_Inpatient	Yale_204	Severe	NAT Negative	4	106.9	POS	77.4	POS	ELISA S1 IgM (co 0.373)	POS	ELISA S1 IgG (co 0.357)	POS
BM19586	Yale_Inpatient	Yale_201	Moderate	POSITIVE	9	1.9	NEG	2.8	NEG	ELISA S1 IgM (co 0.373)	NEG	ELISA S1 IgG (co 0.357)	NEG
BM19587	Yale_Inpatient	Yale_159	Severe	POSITIVE	16	77.2	POS	168.8	POS	ELISA S1 IgM (co 0.373)	NEG	ELISA S1 IgG (co 0.357)	POS
BM19588	Yale_Inpatient	Yale_167	Moderate	POSITIVE	13	162.4	POS	58.3	POS	ELISA S1 IgM (co 0.373)	POS	ELISA S1 IgG (co 0.357)	POS
BM19589	Yale_Inpatient	Yale_181	Severe	POSITIVE	12	66.3	POS	8.2	NEG	ELISA S1 IgM (co 0.373)	POS	ELISA S1 IgG (co 0.357)	POS
BM19590	Yale_Inpatient	Yale_184	Severe	POSITIVE	10	41	POS	114	POS	ELISA S1 IgM (co 0.373)	NEG	ELISA S1 IgG (co 0.357)	POS
BM19591	Yale_Inpatient	Yale_187	Severe	POSITIVE	15	223.5	POS	2.6	NEG	ELISA S1 IgM (co 0.373)	POS	ELISA S1 IgG (co 0.357)	POS
BM19592	Yale_Inpatient	Yale_188	Severe	POSITIVE	11	36.2	POS	132.2	POS	ELISA S1 IgM (co 0.373)	POS	ELISA S1 IgG (co 0.357)	POS
BM19593	Yale_Inpatient	Yale_197	Severe	POSITIVE	9	85.1	POS	5.4	NEG	ELISA S1 IgM (co 0.373)	POS	ELISA S1 IgG (co 0.357)	POS
BM19613	Yale_Inpatient	Yale_158	Moderate	POSITIVE	18	283.1	POS	26.7	POS	ELISA S1 IgM (co 0.373)	POS	ELISA S1 IgG (co 0.357)	POS
BM19614	Yale_Inpatient	Yale_170	Moderate	POSITIVE	15	41.3	POS	9.5	NEG	ELISA S1 IgM (co 0.373)	POS	ELISA S1 IgG (co 0.357)	POS
BM19615	Yale_Inpatient	Yale_175	Severe	POSITIVE	13	0.1	NEG	0.1	NEG	ELISA S1 IgM (co 0.373)	POS	ELISA S1 IgG (co 0.357)	NEG
BM19616	Yale_Inpatient	Yale_176	Severe	POSITIVE	13	85.9	POS	196.8	POS	ELISA S1 IgM (co 0.373)	POS	ELISA S1 IgG (co 0.357)	POS
BM19617	Yale_Inpatient	Yale_177	Severe	POSITIVE	13	27.4	POS	2.2	NEG	ELISA S1 IgM (co 0.373)	NEG	ELISA S1 IgG (co 0.357)	NEG
BM19618	Yale_Inpatient	Yale_190	Severe	POSITIVE	13	95.9	POS	42.3	POS	ELISA S1 IgM (co 0.373)	POS	ELISA S1 IgG (co 0.357)	POS
BM19619	Yale_Inpatient	Yale_196	Moderate	POSITIVE	20	542.2	POS	18.5	NEG	ELISA S1 IgM (co 0.373)	POS	ELISA S1 IgG (co 0.357)	POS
BM19621	Yale_Inpatient	Yale_208	Severe	POSITIVE	7	21.9	NEG	0.4	NEG	ELISA S1 IgM (co 0.373)	NEG	ELISA S1 IgG (co 0.357)	NEG
BM19622	Yale_Inpatient	Yale_209	Moderate	NAT Negative	4	3.4	NEG	36.1	POS	ELISA S1 IgM (co 0.373)	POS	ELISA S1 IgG (co 0.357)	POS
BM19623	Yale_Inpatient	Yale_211	Moderate	POSITIVE	11	34.5	POS	1.4	NEG	ELISA S1 IgM (co 0.373)	NEG	ELISA S1 IgG (co 0.357)	NEG
BM19637	Yale_Inpatient	Yale_216	Severe	POSITIVE	10	77.4	POS	8.3	NEG	ELISA S1 IgM (co 0.373)	POS	ELISA S1 IgG (co 0.357)	POS
BM19638	Yale_Inpatient	Yale_215	Severe	POSITIVE	11	37.5	POS	2.6	NEG	ELISA S1 IgM (co 0.373)	POS	ELISA S1 IgG (co 0.357)	POS
BM19639	Yale_Inpatient	Yale_213	Moderate	POSITIVE	4	1.4	NEG	0.6	NEG	ELISA S1 IgM (co 0.373)	NEG	ELISA S1 IgG (co 0.357)	NEG
BM19640	Yale_Inpatient	Yale_210	Severe	POSITIVE	7	1.6	NEG	7.4	NEG	ELISA S1 IgM (co 0.373)	NEG	ELISA S1 IgG (co 0.357)	NEG
BM19641	Yale_Inpatient	Yale_212	Severe	POSITIVE	5	22.2	NEG	4.9	NEG	ELISA S1 IgM (co 0.373)	NEG	ELISA S1 IgG (co 0.357)	NEG
BM19642	Yale_Inpatient	Yale_214	Moderate	POSITIVE	10	69.8	POS	27.9	POS	ELISA S1 IgM (co 0.373)	POS	ELISA S1 IgG (co 0.357)	POS
BM19643	Yale_Inpatient	Yale_198	Moderate	POSITIVE	10	19.6	NEG	8.4	NEG	ELISA S1 IgM (co 0.373)	POS	ELISA S1 IgG (co 0.357)	POS
BM19644	Yale_Inpatient	Yale_201	Moderate	POSITIVE	13	-1.6	NEG	18.3	NEG	ELISA S1 IgM (co 0.373)	NEG	ELISA S1 IgG (co 0.357)	NEG
BM19645	Yale_Inpatient	Yale_191	Severe	POSITIVE	29	171.1	POS	109.1	POS	ELISA S1 IgM (co 0.373)	NEG	ELISA S1 IgG (co 0.357)	NEG
BM19646	Yale_Inpatient	Yale_203	Severe	POSITIVE	13	355.2	POS	330	POS	ELISA S1 IgM (co 0.373)	POS	ELISA S1 IgG (co 0.357)	POS
BM19647	Yale_Inpatient	Yale_204	Severe	NAT Negative	8	155.6	POS	124.9	POS	ELISA S1 IgM (co 0.373)	POS	ELISA S1 IgG (co 0.357)	POS
BM19648	Yale_Inpatient	Yale_200	Severe	POSITIVE	16	0.3	NEG	14.4	NEG	ELISA S1 IgM (co 0.373)	NEG	ELISA S1 IgG (co 0.357)	NEG
BM19651	Yale_Inpatient	Yale_171	Severe	POSITIVE	23	281.8	POS	45.4	POS	ELISA S1 IgM (co 0.373)	POS	ELISA S1 IgG (co 0.357)	POS
BM19652	Yale_Inpatient	Yale_181	Severe	POSITIVE	16	68.9	POS	38.5	POS	ELISA S1 IgM (co 0.373)	POS	ELISA S1 IgG (co 0.357)	POS
BM19653	Yale_Inpatient	Yale_217	Severe	NAT Negative	77	297.3	POS	121.7	POS	ELISA S1 IgM (co 0.373)	POS	ELISA S1 IgG (co 0.357)	POS
BM19654	Yale_Inpatient	Yale_192	Severe	POSITIVE	23	72.3	POS	6.3	NEG	ELISA S1 IgM (co 0.373)	POS	ELISA S1 IgG (co 0.357)	POS
BM19655	Yale_Inpatient	Yale_202	Severe	POSITIVE	14	59.5	POS	35.4	POS	ELISA S1 IgM (co 0.373)	POS	ELISA S1 IgG (co 0.357)	NEG
BM19656	Yale_Inpatient	Yale_217	Severe	NAT Negative	76	325.6	POS	103.4	POS	ELISA S1 IgM (co 0.373)	POS	ELISA S1 IgG (co 0.357)	POS
BM19657	Yale_Inpatient	Yale_207	Severe	POSITIVE	14	294.8	POS	10	NEG	ELISA S1 IgM (co 0.373)	POS	ELISA S1 IgG (co 0.357)	POS
BM19668	Yale_Inpatient	Yale_221	Severe	POSITIVE	1	3.8	NEG	9.1	NEG	ELISA S1 IgM (co 0.373)	NEG	ELISA S1 IgG (co 0.357)	NEG
BM19688	Yale_Inpatient	Yale_184	Severe	POSITIVE	15	79	POS	473.9	POS	ELISA S1 IgM (co 0.373)	POS	ELISA S1 IgG (co 0.357)	POS
BM19689	Yale_Inpatient	Yale_188	Severe	POSITIVE	16	54.6	POS	167.4	POS	ELISA S1 IgM (co 0.373)	POS	ELISA S1 IgG (co 0.357)	POS
BM19690	Yale_Inpatient	Yale_211	Moderate	POSITIVE	14	92.5	POS	6.3	NEG	ELISA S1 IgM (co 0.373)	POS	ELISA S1 IgG (co 0.357)	POS
BM19692	Yale_Inpatient	Yale_218	Moderate	NAT Negative	9	21.9	NEG	3.1	NEG	ELISA S1 IgM (co 0.373)	NEG	ELISA S1 IgG (co 0.357)	POS
BM19693	Yale_Inpatient	Yale_220	Severe	POSITIVE	3	2.9	NEG	163.2	POS	ELISA S1 IgM (co 0.373)	NEG	ELISA S1 IgG (co 0.357)	NEG
BM19694	Yale_Inpatient	Yale_223	Moderate	POSITIVE	7	-1.2	NEG	35.1	POS	ELISA S1 IgM (co 0.373)	POS	ELISA S1 IgG (co 0.357)	NEG
BM19695	Yale_Inpatient	Yale_224	Severe	POSITIVE	4	28	POS	32.9	POS	ELISA S1 IgM (co 0.373)	POS	ELISA S1 IgG (co 0.357)	POS
BM19696	Yale_Inpatient	Yale_225	Moderate	POSITIVE	6	12.8	NEG	7.2	NEG	ELISA S1 IgM (co 0.373)	NEG	ELISA S1 IgG (co 0.357)	NEG
BM19697	Yale_Inpatient	Yale_226	Moderate	POSITIVE	17	317.3	POS	32.7	POS	ELISA S1 IgM (co 0.373)	POS	ELISA S1 IgG (co 0.357)	POS
BM19698	Yale_Inpatient	Yale_227	Moderate	POSITIVE	6	82.2	POS	6.3	NEG	ELISA S1 IgM (co 0.373)	NEG	ELISA S1 IgG (co 0.357)	NEG
BM19706	Yale_Inpatient	Yale_237	Moderate	POSITIVE	4	-5.5	NEG	213.2	POS	ELISA S1 IgM (co 0.373)	NEG	ELISA S1 IgG (co 0.357)	NEG
BM19707	Yale_Inpatient	Yale_176	Severe	POSITIVE	18	126.3	POS	303.8	POS	ELISA S1 IgM (co 0.373)	POS	ELISA S1 IgG (co 0.357)	POS
BM19708	Yale_Inpatient	Yale_236	Moderate	NAT Negative	10	97.5	POS	7.2	NEG	ELISA S1 IgM (co 0.373)	NEG	ELISA S1 IgG in-house	POS
BM19709	Yale_Inpatient	Yale_229	Moderate	NAT Negative	8	70.8	POS	50.6	POS	ELISA S1 IgM (co 0.373)	POS	ELISA S1 IgG (co 0.357)	POS
BM19710	Yale_Inpatient	Yale_230	Severe	POSITIVE	9	9	NEG	265.2	POS	ELISA S1 IgM (co 0.373)	POS	ELISA S1 IgG (co 0.357)	NEG
BM19726	Yale_Inpatient	Yale_235	Severe	POSITIVE	11	82.9	POS	12.1	NEG	ELISA S1 IgM (co 0.373)	POS	ELISA S1 IgG (co 0.357)	POS
BM19727	Yale_Inpatient	Yale_233	Severe	POSITIVE	7	8.9	NEG	7.3	NEG	ELISA S1 IgM (co 0.373)	NEG	ELISA S1 IgG (co 0.357)	NEG
BM19728	Yale_Inpatient	Yale_234	Moderate	NAT Negative	3	18.4	NEG	21.2	NEG	ELISA S1 IgM (co 0.373)	NEG	ELISA S1 IgG (co 0.357)	POS
BM19729	Yale_Inpatient	Yale_238	Moderate	POSITIVE	13	14.6	NEG	9	NEG	ELISA S1 IgM (co 0.373)	NEG	ELISA S1 IgG (co 0.357)	NEG
BM19730	Yale_Inpatient	Yale_160	Moderate	POSITIVE	23	18.4	NEG	5.1	NEG	ELISA S1 IgM (co 0.373)	POS	ELISA S1 IgG (co 0.357)	POS
BM19731	Yale_Inpatient	Yale_175	Severe	POSITIVE	18	4.7	NEG	32	POS	ELISA S1 IgM (co 0.373)	POS	ELISA S1 IgG (co 0.357)	POS
BM19732	Yale_Inpatient	Yale_195	Severe	POSITIVE	12	33.1	POS	4.9	NEG	ELISA S1 IgM (co 0.373)	POS	ELISA S1 IgG (co 0.357)	POS
BM19733	Yale_Inpatient	Yale_200	Severe	POSITIVE	20	22.7	NEG	2.5	NEG	ELISA S1 IgM in-house	POS	ELISA S1 IgG in-house	POS
BM19734	Yale_Inpatient	Yale_201	Moderate	POSITIVE	17	13.2	NEG	93.7	POS	ELISA S1 IgM (co 0.373)	POS	ELISA S1 IgG (co 0.357)	POS
BM19735	Yale_Inpatient	Yale_203	Severe	POSITIVE	17	453.1	POS	295.4	POS	ELISA S1 IgM (co 0.373)	POS	ELISA S1 IgG (co 0.357)	POS
BM19736	Yale_Inpatient	Yale_208	Severe	POSITIVE	12	117.6	POS	7.1	NEG	ELISA S1 IgM (co 0.373)	#N/A	ELISA S1 IgG (co 0.357)	#N/A
BM19737	Yale_Inpatient	Yale_210	Severe	POSITIVE	11	76.5	POS	207.2	POS	ELISA S1 IgM (co 0.373)	POS	ELISA S1 IgG (co 0.357)	POS
BM19738	Yale_Inpatient	Yale_213	Moderate	POSITIVE	8	53.5	POS	19.2	NEG	ELISA S1 IgM (co 0.373)	POS	ELISA S1 IgG (co 0.357)	POS
BM19739	Yale_Inpatient	Yale_219	Moderate	NAT Negative	5	13.5	NEG	30.1	POS	ELISA S1 IgM (co 0.373)	NEG	ELISA S1 IgG (co 0.357)	POS
BM19740	Yale_Inpatient	Yale_239	Moderate	POSITIVE	13	217.3	POS	278.6	POS	ELISA S1 IgM (co 0.373)	POS	ELISA S1 IgG (co 0.357)	POS
BM19742	Yale_Inpatient	Yale_242	Moderate	POSITIVE	9	63.5	POS	10.6	NEG	ELISA S1 IgM (co 0.373)	NEG	ELISA S1 IgG (co 0.357)	NEG
BM20295	Yale_Inpatient	Yale_184	Severe	POSITIVE	19	74	POS	412.7	POS	ELISA S1 IgM (co 0.373)	POS	ELISA S1 IgG (co 0.357)	POS
BM20297	Yale_Inpatient	Yale_224	Severe	POSITIVE	8	327.2	POS	333.3	POS	ELISA S1 IgM (co 0.373)	POS	ELISA S1 IgG (co 0.357)	POS
BM20298	Yale_Inpatient	Yale_228	Severe	POSITIVE	9	13.5	NEG	2.2	NEG	ELISA S1 IgM (co 0.373)	NEG	ELISA S1 IgG (co 0.357)	NEG
BM20299	Yale_Inpatient	Yale_232	Moderate	POSITIVE	8	1.8	NEG	5.9	NEG	ELISA S1 IgM (co 0.373)	NEG	ELISA S1 IgG (co 0.357)	POS
BM20300	Yale_Inpatient	Yale_243	Severe	POSITIVE	9	285.9	POS	10.8	NEG	ELISA S1 IgM (co 0.373)	POS	ELISA S1 IgG (co 0.357)	POS
BM20307	Yale_Inpatient	Yale_176	Severe	POSITIVE	22	142.8	POS	319.4	POS	ELISA S1 IgM (co 0.373)	POS	ELISA S1 IgG (co 0.357)	POS
BM20308	Yale_Inpatient	Yale_190	Severe	POSITIVE	21	272	POS	247.6	POS	ELISA S1 IgM (co 0.373)	POS	ELISA S1 IgG (co 0.357)	POS
BM20309	Yale_Inpatient	Yale_197	Severe	POSITIVE	19	104.6	POS	53.6	POS	ELISA S1 IgM (co 0.373)	POS	ELISA S1 IgG (co 0.357)	POS
BM20310	Yale_Inpatient	Yale_226	Moderate	POSITIVE	22	507.1	POS	57.7	POS	ELISA S1 IgM (co 0.373)	POS	ELISA S1 IgG (co 0.357)	POS
BM20311	Yale_Inpatient	Yale_236	Moderate	NAT Negative	14	209.9	POS	3.4	NEG	ELISA S1 IgM (co 0.373)	POS	ELISA S1 IgG (co 0.357)	POS
BM20312	Yale_Inpatient	Yale_237	Moderate	POSITIVE	8	-2.6	NEG	140.4	POS	ELISA S1 IgM (co 0.373)	NEG	ELISA S1 IgG (co 0.357)	NEG
BM20326	Yale_Inpatient	Yale_210	Severe	POSITIVE	15	371.2	POS	248.6	POS	ELISA S1 IgM (co 0.373)	POS	ELISA S1 IgG (co 0.357)	POS
BM20328	Yale_Inpatient	Yale_231	Severe	POSITIVE	8	14.3	NEG	91.4	POS	ELISA S1 IgM (co 0.373)	POS	ELISA S1 IgG (co 0.357)	POS
BM20333	Yale_Inpatient	Yale_201	Moderate	POSITIVE	21	17	NEG	349.2	POS	ELISA S1 IgM (co 0.373)	POS	ELISA S1 IgG (co 0.357)	POS
BM20334	Yale_Inpatient	Yale_222	Severe	NAT Negative	9	10.1	NEG	10.7	NEG	ELISA S1 IgM (co 0.373)	POS	ELISA S1 IgG (co 0.357)	NEG
BM20336	Yale_Inpatient	Yale_175	Severe	POSITIVE	22	8.6	NEG	120.8	POS	ELISA S1 IgM (co 0.373)	POS	ELISA S1 IgG (co 0.357)	POS
BM20340	Yale_Inpatient	Yale_216	Severe	POSITIVE	18	194.3	POS	5.1	NEG	ELISA S1 IgM (co 0.373)	POS	ELISA S1 IgG (co 0.357)	POS
BM20343	Yale_Inpatient	Yale_198	Moderate	POSITIVE	18	304.2	POS	12.8	NEG	ELISA S1 IgM (co 0.373)	POS	ELISA S1 IgG (co 0.357)	POS
BM20358	Yale_Inpatient	Yale_215	Severe	POSITIVE	20	329.6	POS	12.9	NEG	ELISA S1 IgM (co 0.373)	POS	ELISA S1 IgG (co 0.357)	POS
BM20382	Yale_Inpatient	Yale_239	Moderate	POSITIVE	-	235.3	POS	281.7	POS	ELISA S1 IgM (co 0.373)	#N/A	ELISA S1 IgG (co 0.357)	#N/A
BM20383	Yale_Inpatient	Yale_247	Moderate	POSITIVE	17	174	POS	1.9	NEG	ELISA S1 IgM (co 0.373)	POS	ELISA S1 IgG (co 0.357)	POS
BM20384	Yale_Inpatient	Yale_246	Moderate	POSITIVE	4	4	NEG	0.6	NEG	ELISA S1 IgM (co 0.373)	NEG	ELISA S1 IgG (co 0.357)	NEG
BM20389	Yale_Inpatient	Yale_151	Severe	POSITIVE	11	47.2	POS	30.7	POS	ELISA S1 IgM (co 0.373)	#N/A	ELISA S1 IgG (co 0.357)	#N/A
BM20390	Yale_Inpatient	Yale_152	Moderate	NAT Negative	16	361.7	POS	190.9	POS	ELISA S1 IgM (co 0.373)	#N/A	ELISA S1 IgG (co 0.357)	#N/A
BM20391	Yale_Inpatient	Yale_153	Moderate	POSITIVE	25	2.5	NEG	0.9	NEG	ELISA S1 IgM (co 0.373)	NEG	ELISA S1 IgG (co 0.357)	POS
BM20392	Yale_Inpatient	Yale_154	Moderate	#N/A	14	118.5	POS	38.4	POS	ELISA S1 IgM (co 0.373)	#N/A	ELISA S1 IgG (co 0.357)	#N/A
BM20393	Yale_Inpatient	Yale_155	Severe	POSITIVE	12	119.4	POS	27	POS	ELISA S1 IgM (co 0.373)	NEG	ELISA S1 IgG (co 0.357)	POS
BM20394	Yale_Inpatient	Yale_157	Moderate	#N/A	13	112.3	POS	37.8	POS	ELISA S1 IgM (co 0.373)	#N/A	ELISA S1 IgG (co 0.357)	#N/A
BM20395	Yale_Inpatient	Yale_158	Moderate	POSITIVE	6	15.7	NEG	4.6	NEG	ELISA S1 IgM (co 0.373)	NEG	ELISA S1 IgG (co 0.357)	NEG
BM20396	Yale_Inpatient	Yale_151	Severe	POSITIVE	14	177	POS	73.3	POS	ELISA S1 IgM (co 0.373)	#N/A	ELISA S1 IgG (co 0.357)	#N/A
BM20397	Yale_Inpatient	Yale_160	Moderate	POSITIVE	7	1.4	NEG	4.2	NEG	ELISA S1 IgM (co 0.373)	NEG	ELISA S1 IgG (co 0.357)	NEG
BM20398	Yale_Inpatient	Yale_161	Moderate	POSITIVE	10	96.2	POS	42.9	POS	ELISA S1 IgM (co 0.373)	NEG	ELISA S1 IgG (co 0.357)	POS
BM20399	Yale_Inpatient	Yale_162	Moderate	NAT Negative	17	101.1	POS	10.8	NEG	ELISA S1 IgM (co 0.373)	#N/A	ELISA S1 IgG (co 0.357)	#N/A
BM20401	Yale_Inpatient	Yale_163	Moderate	POSITIVE	24	-9.7	NEG	35	POS	ELISA S1 IgM (co 0.373)	NEG	ELISA S1 IgG (co 0.357)	NEG
BM20402	Yale_Inpatient	Yale_164	Moderate	NAT Negative	12	5.2	NEG	81.8	POS	ELISA S1 IgM (co 0.373)	NEG	ELISA S1 IgG (co 0.357)	POS
BM20403	Yale_Inpatient	Yale_165	Moderate	POSITIVE	5	4.6	NEG	37.5	POS	ELISA S1 IgM (co 0.373)	#N/A	ELISA S1 IgG (co 0.357)	#N/A
BM20404	Yale_Inpatient	Yale_166	Severe	POSITIVE	13	0.9	NEG	5.9	NEG	ELISA S1 IgM (co 0.373)	#N/A	ELISA S1 IgG (co 0.357)	#N/A
BM20405	Yale_Inpatient	Yale_159	Severe	POSITIVE	9	11.4	NEG	20.3	NEG	ELISA S1 IgM (co 0.373)	#N/A	ELISA S1 IgG (co 0.357)	#N/A
BM20406	Yale_Inpatient	Yale_167	Moderate	POSITIVE	5	-3	NEG	4.5	NEG	ELISA S1 IgM (co 0.373)	NEG	ELISA S1 IgG (co 0.357)	NEG
BM20407	Yale_Inpatient	Yale_168	Moderate	POSITIVE	7	47.1	POS	12.3	NEG	ELISA S1 IgM (co 0.373)	NEG	ELISA S1 IgG (co 0.357)	POS
BM20408	Yale_Inpatient	Yale_169	Severe	POSITIVE	16	130.6	POS	124.6	POS	ELISA S1 IgM (co 0.373)	POS	ELISA S1 IgG (co 0.357)	POS
BM20409	Yale_Inpatient	Yale_170	Moderate	POSITIVE	5	7.3	NEG	1.9	NEG	ELISA S1 IgM (co 0.373)	NEG	ELISA S1 IgG (co 0.357)	NEG
BM20410	Yale_Inpatient	Yale_171	Severe	POSITIVE	11	77.9	POS	12	NEG	ELISA S1 IgM (co 0.373)	POS	ELISA S1 IgG (co 0.357)	POS
BM20411	Yale_Inpatient	Yale_155	Severe	POSITIVE	16	222.9	POS	104.8	POS	ELISA S1 IgM (co 0.373)	POS	ELISA S1 IgG (co 0.357)	POS
BM20412	Yale_Inpatient	Yale_156	Moderate	POSITIVE	8	-1.3	NEG	67.6	POS	ELISA S1 IgM (co 0.373)	POS	ELISA S1 IgG (co 0.357)	POS
BM20413	Yale_Inpatient	Yale_172	Moderate	POSITIVE	9	89.6	POS	9.7	NEG	ELISA S1 IgM (co 0.373)	NEG	ELISA S1 IgG (co 0.357)	NEG
BM20414	Yale_Inpatient	Yale_173	Moderate	NAT Negative	12	386	POS	65.6	POS	ELISA S1 IgM (co 0.373)	POS	ELISA S1 IgG (co 0.357)	POS
BM20415	Yale_Inpatient	Yale_174	Severe	NAT Negative	16	4.4	NEG	27.9	POS	ELISA S1 IgM in-house	POS	ELISA S1 IgG (co 0.357)	NEG
BM20416	Yale_Inpatient	Yale_175	Severe	POSITIVE	4	9.7	NEG	2.5	NEG	ELISA S1 IgM (co 0.373)	NEG	ELISA S1 IgG (co 0.357)	NEG
BM20417	Yale_Inpatient	Yale_176	Severe	POSITIVE	5	19	NEG	61	POS	ELISA S1 IgM (co 0.373)	NEG	ELISA S1 IgG (co 0.357)	NEG
BM20418	Yale_Inpatient	Yale_177	Severe	POSITIVE	4	8.4	NEG	4.5	NEG	ELISA S1 IgM (co 0.373)	NEG	ELISA S1 IgG (co 0.357)	NEG
BM20419	Yale_Inpatient	Yale_178	Severe	POSITIVE	12	102.2	POS	35.2	POS	ELISA S1 IgM (co 0.373)	POS	ELISA S1 IgG (co 0.357)	POS
BM20420	Yale_Inpatient	Yale_161	Moderate	POSITIVE	14	165.4	POS	50.5	POS	ELISA S1 IgM (co 0.373)	NEG	ELISA S1 IgG (co 0.357)	POS
BM20421	Yale_Inpatient	Yale_165	Moderate	POSITIVE	9	102.8	POS	122.7	POS	ELISA S1 IgM (co 0.373)	POS	ELISA S1 IgG (co 0.357)	POS
BM20422	Yale_Inpatient	Yale_166	Severe	POSITIVE	17	4.8	NEG	3.1	NEG	ELISA S1 IgM (co 0.373)	NEG	ELISA S1 IgG (co 0.357)	NEG
BM20423	Yale_Inpatient	Yale_182	Moderate	POSITIVE	7	132.1	POS	232.9	POS	ELISA S1 IgM (co 0.373)	POS	ELISA S1 IgG (co 0.357)	POS
BM20424	Yale_Inpatient	Yale_167	Moderate	POSITIVE	9	92.7	POS	25.5	POS	ELISA S1 IgM (co 0.373)	NEG	ELISA S1 IgG (co 0.357)	POS
BM20425	Yale_Inpatient	Yale_171	Severe	POSITIVE	15	182.7	POS	20.9	NEG	ELISA S1 IgM (co 0.373)	#N/A	ELISA S1 IgG (co 0.357)	#N/A
BM20426	Yale_Inpatient	Yale_172	Moderate	POSITIVE	12	91.4	POS	96.7	POS	ELISA S1 IgM (co 0.373)	NEG	ELISA S1 IgG (co 0.357)	POS
BM20427	Yale_Inpatient	Yale_179	Moderate	NAT Negative	13	121.8	POS	43	POS	ELISA S1 IgM (co 0.373)	POS	ELISA S1 IgG (co 0.357)	POS
BM20428	Yale_Inpatient	Yale_181	Severe	POSITIVE	8	16.8	NEG	3.4	NEG	ELISA S1 IgM (co 0.373)	NEG	ELISA S1 IgG (co 0.357)	NEG
BM20429	Yale_Inpatient	Yale_183	Moderate	POSITIVE	10	-0.8	NEG	9.9	NEG	ELISA S1 IgM (co 0.373)	NEG	ELISA S1 IgG (co 0.357)	NEG
BM20430	Yale_Inpatient	Yale_184	Severe	POSITIVE	6	-3.4	NEG	188.9	POS	ELISA S1 IgM (co 0.373)	NEG	ELISA S1 IgG (co 0.357)	NEG
BM20431	Yale_Inpatient	Yale_185	Moderate	POSITIVE	33	176	POS	96.4	POS	ELISA S1 IgM (co 0.373)	POS	ELISA S1 IgG (co 0.357)	POS
BM20386	Yale_Outpatient suspected	Yale_312	Mild	#N/A	-	22.7	NEG	341.8	POS	ELISA S1 IgM (co 0.373)	#N/A	ELISA S1 IgG (co 0.357)	#N/A
BM20387	Yale_Outpatient suspected	Yale_313	Mild	#N/A	-	41.4	POS	94.6	POS	ELISA S1 IgM (co 0.373)	#N/A	ELISA S1 IgG (co 0.357)	#N/A
BM20388	Yale_Outpatient suspected	Yale_314	Mild	#N/A	-	90.8	POS	129.6	POS	ELISA S1 IgM (co 0.373)	#N/A	ELISA S1 IgG (co 0.357)	#N/A
BM20974	Yale_Inpatient	Yale_300	Severe	POSITIVE	5	60.5	POS	-1.3	NEG	ELISA S1 IgM (co 0.373)	NEG	ELISA S1 IgG (co 0.357)	POS
BM20975	Yale_Inpatient	Yale_287	Moderate	NAT Negative	13	176	POS	0.8	NEG	ELISA S1 IgM (co 0.373)	#N/A	ELISA S1 IgG (co 0.357)	#N/A
BM20977	Yale_Inpatient	Yale_295	Moderate	NAT Negative	7	22.6	NEG	17.2	NEG	ELISA S1 IgM (co 0.373)	POS	ELISA S1 IgG (co 0.357)	POS
BM20978	Yale_Inpatient	Yale_285	Severe	POSITIVE	26	33.9	POS	59.3	POS	ELISA S1 IgM (co 0.373)	POS	ELISA S1 IgG (co 0.357)	POS
BM20979	Yale_Inpatient	Yale_281	Severe	NAT Negative	38	162.8	POS	207.6	POS	ELISA S1 IgM (co 0.373)	POS	ELISA S1 IgG (co 0.357)	POS
BM20980	Yale_Inpatient	Yale_294	Severe	POSITIVE	8	17.5	NEG	3	NEG	ELISA S1 IgM (co 0.373)	POS	ELISA S1 IgG (co 0.357)	NEG
BM20981	Yale_Inpatient	Yale_252	Severe	POSITIVE	57	30.8	POS	1.2	NEG	ELISA S1 IgM (co 0.373)	NEG	ELISA S1 IgG (co 0.357)	POS
BM20982	Yale_Inpatient	Yale_296	Severe	POSITIVE	17	67.3	POS	6.8	NEG	ELISA S1 IgM (co 0.373)	POS	ELISA S1 IgG (co 0.357)	POS
BM20983	Yale_Inpatient	Yale_291	Severe	POSITIVE	6	13.7	NEG	-1.2	NEG	ELISA S1 IgM (co 0.373)	NEG	ELISA S1 IgG (co 0.357)	NEG
BM20984	Yale_Inpatient	Yale_288	Severe	#N/A	11	45.8	POS	0.8	NEG	ELISA S1 IgM (co 0.373)	POS	ELISA S1 IgG (co 0.357)	POS
BM20985	Yale_Inpatient	Yale_297	Severe	POSITIVE	4	242.8	POS	159.8	POS	ELISA S1 IgM (co 0.373)	POS	ELISA S1 IgG (co 0.357)	POS
BM20987	Yale_Inpatient	Yale_274	Mild	NAT Negative	39	98.6	POS	46.5	POS	ELISA S1 IgM (co 0.373)	POS	ELISA S1 IgG (co 0.357)	POS
BM20988	Yale_Inpatient	Yale_299	Moderate	#N/A	2	8.8	NEG	218	POS	ELISA S1 IgM (co 0.373)	NEG	ELISA S1 IgG (co 0.357)	POS
BM20989	Yale_Inpatient	Yale_203	Severe	POSITIVE	7	127.9	POS	215	POS	ELISA S1 IgM (co 0.373)	#N/A	ELISA S1 IgG (co 0.357)	#N/A
BM20990	Yale_Inpatient	Yale_306	Moderate	POSITIVE	2	10.1	NEG	2.1	NEG	ELISA S1 IgM (co 0.373)	NEG	ELISA S1 IgG (co 0.357)	NEG
BM20991	Yale_Inpatient	Yale_301	Severe	POSITIVE	6	27.8	POS	2	NEG	ELISA S1 IgM (co 0.373)	#N/A	ELISA S1 IgG (co 0.357)	#N/A
BM20992	Yale_Inpatient	Yale_268	Asymptomatic	#N/A	-	61.2	POS	228.9	POS	ELISA S1 IgM (co 0.373)	NEG	ELISA S1 IgG (co 0.357)	POS
BM20993	Yale_Inpatient	Yale_297	Severe	POSITIVE	6	255	POS	166.4	POS	ELISA S1 IgM (co 0.373)	POS	ELISA S1 IgG (co 0.357)	POS
BM20994	Yale_Inpatient	Yale_283	Moderate	POSITIVE	5	7.8	NEG	2.7	NEG	ELISA S1 IgM (co 0.373)	#N/A	ELISA S1 IgG (co 0.357)	#N/A
BM20995	Yale_Inpatient	Yale_296	Severe	POSITIVE	14	144	POS	21.7	NEG	ELISA S1 IgM (co 0.373)	#N/A	ELISA S1 IgG (co 0.357)	#N/A
BM20996	Yale_Inpatient	Yale_290	Moderate	#N/A	13	109.1	POS	16.5	NEG	ELISA S1 IgM (co 0.373)	POS	ELISA S1 IgG (co 0.357)	POS
BM20997	Yale_Inpatient	Yale_258	Moderate	POSITIVE	0	166.6	POS	6.6	NEG	ELISA S1 IgM (co 0.373)	POS	ELISA S1 IgG (co 0.357)	POS
BM20998	Yale_Inpatient	Yale_271	Severe	POSITIVE	39	15.6	NEG	133.3	POS	ELISA S1 IgM (co 0.373)	POS	ELISA S1 IgG (co 0.357)	POS
BM20999	Yale_Inpatient	Yale_302	Severe	POSITIVE	3	136	POS	18.9	NEG	ELISA S1 IgM (co 0.373)	NEG	ELISA S1 IgG (co 0.357)	NEG
BM21000	Yale_Inpatient	Yale_204	Severe	NAT Negative	1	132.7	POS	95.2	POS	ELISA S1 IgM (co 0.373)	#N/A	ELISA S1 IgG (co 0.357)	#N/A
BM21003	Yale_Inpatient	Yale_310	Moderate	#N/A	25	37.1	POS	2.5	NEG	ELISA S1 IgM (co 0.373)	#N/A	ELISA S1 IgG (co 0.357)	#N/A
BM21004	Yale_Inpatient	Yale_246	Moderate	POSITIVE	8	6.6	NEG	5.3	NEG	ELISA S1 IgM (co 0.373)	NEG	ELISA S1 IgG (co 0.357)	NEG
BM21005	Yale_Inpatient	Yale_244	Severe	NAT Negative	26	242.6	POS	64.3	POS	ELISA S1 IgM (co 0.373)	POS	ELISA S1 IgG (co 0.357)	POS
BM21006	Yale_Inpatient	Yale_241	Severe	POSITIVE	13	58.5	POS	139.8	POS	ELISA S1 IgM (co 0.373)	POS	ELISA S1 IgG (co 0.357)	POS
BM21007	Yale_Inpatient	Yale_248	Moderate	POSITIVE	7	220.4	POS	57.9	POS	ELISA S1 IgM (co 0.373)	POS	ELISA S1 IgG (co 0.357)	POS
BM21008	Yale_Inpatient	Yale_188	Severe	POSITIVE	24	85.8	POS	105.9	POS	ELISA S1 IgM (co 0.373)	POS	ELISA S1 IgG (co 0.357)	POS
BM21010	Yale_Inpatient	Yale_190	Severe	POSITIVE	24	244.1	POS	213.9	POS	ELISA S1 IgM (co 0.373)	POS	ELISA S1 IgG (co 0.357)	POS
BM21011	Yale_Inpatient	Yale_184	Severe	POSITIVE	23	80.1	POS	370.5	POS	ELISA S1 IgM (co 0.373)	POS	ELISA S1 IgG (co 0.357)	POS
BM21012	Yale_Inpatient	Yale_197	Severe	POSITIVE	22	82.2	POS	38.6	POS	ELISA S1 IgM (co 0.373)	POS	ELISA S1 IgG (co 0.357)	POS
BM21013	Yale_Inpatient	Yale_243	Severe	POSITIVE	13	244.6	POS	8.3	NEG	ELISA S1 IgM (co 0.373)	POS	ELISA S1 IgG (co 0.357)	POS
BM21014	Yale_Inpatient	Yale_226	Moderate	POSITIVE	25	470.7	POS	67.5	POS	ELISA S1 IgM (co 0.373)	#N/A	ELISA S1 IgG (co 0.357)	#N/A
BM21015	Yale_Inpatient	Yale_236	Moderate	NAT Negative	17	177.5	POS	4.9	NEG	ELISA S1 IgM (co 0.373)	POS	ELISA S1 IgG (co 0.357)	POS
BM21016	Yale_Inpatient	Yale_224	Severe	POSITIVE	12	313.5	POS	212.5	POS	ELISA S1 IgM (co 0.373)	POS	ELISA S1 IgG (co 0.357)	POS
BM21017	Yale_Inpatient	Yale_228	Severe	POSITIVE	13	183.8	POS	3	NEG	ELISA S1 IgM (co 0.373)	POS	ELISA S1 IgG (co 0.357)	POS
BM21018	Yale_Inpatient	Yale_232	Moderate	POSITIVE	15	158.4	POS	3.8	NEG	ELISA S1 IgM (co 0.373)	POS	ELISA S1 IgG (co 0.357)	POS
BM21019	Yale_Inpatient	Yale_188	Severe	POSITIVE	27	82.7	POS	120.3	POS	ELISA S1 IgM (co 0.373)	POS	ELISA S1 IgG (co 0.357)	POS
BM21020	Yale_Inpatient	Yale_190	Severe	POSITIVE	27	217.6	POS	207.4	POS	ELISA S1 IgM (co 0.373)	POS	ELISA S1 IgG (co 0.357)	POS
BM21022	Yale_Inpatient	Yale_220	Severe	POSITIVE	15	36	POS	80.5	POS	ELISA S1 IgM (co 0.373)	#N/A	ELISA S1 IgG (co 0.357)	#N/A
BM21023	Yale_Inpatient	Yale_231	Severe	POSITIVE	14	3.4	NEG	66.5	POS	ELISA S1 IgM (co 0.373)	POS	ELISA S1 IgG (co 0.357)	POS
BM21024	Yale_Inpatient	Yale_245	Moderate	POSITIVE	16	47.6	POS	56.9	POS	ELISA S1 IgM (co 0.373)	POS	ELISA S1 IgG (co 0.357)	POS
BM21025	Yale_Inpatient	Yale_249	Asymptomatic	POSITIVE	-	40.4	POS	36.3	POS	ELISA S1 IgM (co 0.373)	POS	ELISA S1 IgG (co 0.357)	POS
BM21026	Yale_Inpatient	Yale_204	Severe	NAT Negative	22	139	POS	99.7	POS	ELISA S1 IgM (co 0.373)	POS	ELISA S1 IgG (co 0.357)	POS
BM21027	Yale_Inpatient	Yale_239	Moderate	POSITIVE	24	212.4	POS	223.1	POS	ELISA S1 IgM (co 0.373)	POS	ELISA S1 IgG (co 0.357)	POS
BM21028	Yale_Inpatient	Yale_253	Severe	POSITIVE	9	63.7	POS	20.2	NEG	ELISA S1 IgM (co 0.373)	POS	ELISA S1 IgG (co 0.357)	POS
BM21029	Yale_Inpatient	Yale_236	Moderate	NAT Negative	22	164.8	POS	1.4	NEG	ELISA S1 IgM (co 0.373)	POS	ELISA S1 IgG (co 0.357)	POS
BM21030	Yale_Inpatient	Yale_244	Severe	NAT Negative	31	264.5	POS	63.5	POS	ELISA S1 IgM (co 0.373)	POS	ELISA S1 IgG (co 0.357)	POS
BM21031	Yale_Inpatient	Yale_203	Severe	POSITIVE	28	358.2	POS	140.8	POS	ELISA S1 IgM (co 0.373)	POS	ELISA S1 IgG (co 0.357)	POS
BM21032	Yale_Inpatient	Yale_219	Moderate	NAT Negative	16	81.3	POS	22.1	NEG	ELISA S1 IgM (co 0.373)	#N/A	ELISA S1 IgG (co 0.357)	#N/A
BM21033	Yale_Inpatient	Yale_255	Moderate	#N/A	11	262.9	POS	2.8	NEG	ELISA S1 IgM (co 0.373)	POS	ELISA S1 IgG (co 0.357)	POS
BM21034	Yale_Inpatient	Yale_188	Severe	POSITIVE	30	75.4	POS	99.6	POS	ELISA S1 IgM (co 0.373)	POS	ELISA S1 IgG (co 0.357)	POS
BM21035	Yale_Inpatient	Yale_197	Severe	POSITIVE	28	75.2	POS	46.8	POS	ELISA S1 IgM (co 0.373)	POS	ELISA S1 IgG (co 0.357)	POS
BM21036	Yale_Inpatient	Yale_232	Moderate	POSITIVE	18	163.8	POS	5.2	NEG	ELISA S1 IgM (co 0.373)	POS	ELISA S1 IgG (co 0.357)	POS
BM21037	Yale_Inpatient	Yale_243	Severe	POSITIVE	19	262.5	POS	2.6	NEG	ELISA S1 IgM (co 0.373)	POS	ELISA S1 IgG (co 0.357)	POS
BM21038	Yale_Inpatient	Yale_246	Moderate	POSITIVE	11	98.2	POS	92.6	POS	ELISA S1 IgM (co 0.373)	#N/A	ELISA S1 IgG (co 0.357)	#N/A
BM21039	Yale_Inpatient	Yale_254	Moderate	NAT Negative	8	68.1	POS	4.7	NEG	ELISA S1 IgM (co 0.373)	POS	ELISA S1 IgG (co 0.357)	POS
BM21040	Yale_Inpatient	Yale_244	Severe	NAT Negative	33	283.2	POS	69.4	POS	ELISA S1 IgM (co 0.373)	POS	ELISA S1 IgG (co 0.357)	POS
BM21041	Yale_Inpatient	Yale_253	Severe	POSITIVE	11	141.9	POS	74.7	POS	ELISA S1 IgM (co 0.373)	POS	ELISA S1 IgG (co 0.357)	POS
BM21042	Yale_Inpatient	Yale_257	Moderate	POSITIVE	17	259.6	POS	19.8	NEG	ELISA S1 IgM (co 0.373)	POS	ELISA S1 IgG (co 0.357)	POS
BM21043	Yale_Inpatient	Yale_204	Severe	NAT Negative	25	156.6	POS	102	POS	ELISA S1 IgM (co 0.373)	POS	ELISA S1 IgG (co 0.357)	POS
BM21044	Yale_Inpatient	Yale_252	Severe	POSITIVE	40	70.6	POS	26.6	POS	ELISA S1 IgM (co 0.373)	POS	ELISA S1 IgG (co 0.357)	POS
BM21046	Yale_Inpatient	Yale_259	Moderate	NAT Negative	22	575.3	POS	122.9	POS	ELISA S1 IgM (co 0.373)	POS	ELISA S1 IgG (co 0.357)	POS
BM21047	Yale_Inpatient	Yale_250	Moderate	NAT Negative	17	31.8	POS	110	POS	ELISA S1 IgM (co 0.373)	NEG	ELISA S1 IgG (co 0.357)	POS
BM21049	Yale_Inpatient	Yale_219	Moderate	NAT Negative	21	93.7	POS	20.4	NEG	ELISA S1 IgM (co 0.373)	#N/A	ELISA S1 IgG (co 0.357)	#N/A
BM21050	Yale_Inpatient	Yale_262	Moderate	#N/A	10	84.7	POS	44.1	POS	ELISA S1 IgM (co 0.373)	POS	ELISA S1 IgG (co 0.357)	POS
BM21051	Yale_Inpatient	Yale_261	Severe	NAT Negative	12	116.4	POS	170.8	POS	ELISA S1 IgM (co 0.373)	POS	ELISA S1 IgG (co 0.357)	POS
BM21052	Yale_Inpatient	Yale_258	Moderate	POSITIVE	4	33.5	POS	3.9	NEG	ELISA S1 IgM (co 0.373)	POS	ELISA S1 IgG (co 0.357)	POS
BM21053	Yale_Inpatient	Yale_260	Moderate	NAT Negative	23	234	POS	151.6	POS	ELISA S1 IgM (co 0.373)	NEG	ELISA S1 IgG (co 0.357)	NEG
BM21055	Yale_Inpatient	Yale_252	Severe	POSITIVE	43	64.3	POS	20	NEG	ELISA S1 IgM (co 0.373)	POS	ELISA S1 IgG (co 0.357)	POS
BM21056	Yale_Inpatient	Yale_264	Asymptomatic	NAT Negative	-	56	POS	2.8	NEG	ELISA S1 IgM (co 0.373)	#N/A	ELISA S1 IgG (co 0.357)	#N/A
BM21057	Yale_Inpatient	Yale_254	Moderate	NAT Negative	13	142.1	POS	105.1	POS	ELISA S1 IgM (co 0.373)	POS	ELISA S1 IgG (co 0.357)	POS
BM21058	Yale_Inpatient	Yale_256	Severe	NAT Negative	32	138.8	POS	179.9	POS	ELISA S1 IgM (co 0.373)	POS	ELISA S1 IgG (co 0.357)	POS
BM21061	Yale_Inpatient	Yale_228	Severe	POSITIVE	25	153.2	POS	15.1	NEG	ELISA S1 IgM (co 0.373)	POS	ELISA S1 IgG (co 0.357)	POS
BM21062	Yale_Inpatient	Yale_203	Severe	POSITIVE	35	255.1	POS	216.8	POS	ELISA S1 IgM (co 0.373)	POS	ELISA S1 IgG (co 0.357)	POS
BM21063	Yale_Inpatient	Yale_251	Asymptomatic	NAT Negative	-	118.8	POS	32.7	POS	ELISA S1 IgM (co 0.373)	NEG	ELISA S1 IgG (co 0.357)	POS
BM21064	Yale_Inpatient	Yale_268	Asymptomatic	#N/A	-	64.2	POS	388.9	POS	ELISA S1 IgM (co 0.373)	NEG	ELISA S1 IgG (co 0.357)	POS
BM21065	Yale_Inpatient	Yale_188	Severe	POSITIVE	37	160.2	POS	79.3	POS	ELISA S1 IgM (co 0.373)	POS	ELISA S1 IgG (co 0.357)	POS
BM21068	Yale_Inpatient	Yale_266	Moderate	NAT Negative	24	424.5	POS	145.4	POS	ELISA S1 IgM (co 0.373)	POS	ELISA S1 IgG (co 0.357)	POS
BM21069	Yale_Inpatient	Yale_258	Moderate	POSITIVE	7	155.7	POS	5.4	NEG	ELISA S1 IgM (co 0.373)	POS	ELISA S1 IgG (co 0.357)	POS
BM21070	Yale_Inpatient	Yale_280	Moderate	POSITIVE	9	24.3	NEG	-0.1	NEG	ELISA S1 IgM (co 0.373)	NEG	ELISA S1 IgG (co 0.357)	NEG
BM21071	Yale_Inpatient	Yale_277	Moderate	POSITIVE	10	79.7	POS	255.7	POS	ELISA S1 IgM (co 0.373)	POS	ELISA S1 IgG (co 0.357)	POS
BM21072	Yale_Inpatient	Yale_261	Severe	NAT Negative	15	172.9	POS	247.3	POS	ELISA S1 IgM (co 0.373)	POS	ELISA S1 IgG (co 0.357)	POS
BM21073	Yale_Inpatient	Yale_275	Moderate	#N/A	18	291.1	POS	83.9	POS	ELISA S1 IgM (co 0.373)	POS	ELISA S1 IgG (co 0.357)	POS
BM21074	Yale_Inpatient	Yale_244	Severe	NAT Negative	40	256.9	POS	60.5	POS	ELISA S1 IgM (co 0.373)	POS	ELISA S1 IgG (co 0.357)	POS
BM21075	Yale_Inpatient	Yale_279	Moderate	#N/A	14	100.7	POS	180.7	POS	ELISA S1 IgM (co 0.373)	POS	ELISA S1 IgG (co 0.357)	POS
BM21076	Yale_Inpatient	Yale_252	Severe	POSITIVE	49	68	POS	9.8	NEG	ELISA S1 IgM (co 0.373)	POS	ELISA S1 IgG (co 0.357)	POS
BM21078	Yale_Inpatient	Yale_282	Moderate	POSITIVE	14	46	POS	87.2	POS	ELISA S1 IgM (co 0.373)	POS	ELISA S1 IgG (co 0.357)	POS
BM21079	Yale_Inpatient	Yale_278	Severe	#N/A	14	160.2	POS	4.6	NEG	ELISA S1 IgM (co 0.373)	POS	ELISA S1 IgG (co 0.357)	POS
BM21080	Yale_Inpatient	Yale_279	Moderate	#N/A	17	166.3	POS	150.3	POS	ELISA S1 IgM (co 0.373)	POS	ELISA S1 IgG (co 0.357)	POS
BM21081	Yale_Inpatient	Yale_267	Mild	NAT Negative	29	59	POS	19.4	NEG	ELISA S1 IgM (co 0.373)	#N/A	ELISA S1 IgG (co 0.357)	#N/A
BM21082	Yale_Inpatient	Yale_271	Severe	POSITIVE	36	15.3	NEG	322.8	POS	ELISA S1 IgM (co 0.373)	POS	ELISA S1 IgG (co 0.357)	POS
BM21084	Yale_Inpatient	Yale_269	Moderate	NAT Negative	10	184.3	POS	1.1	NEG	ELISA S1 IgM (co 0.373)	POS	ELISA S1 IgG (co 0.357)	POS
BM21085	Yale_Inpatient	Yale_204	Severe	NAT Negative	42	150.8	POS	118	POS	ELISA S1 IgM (co 0.373)	POS	ELISA S1 IgG (co 0.357)	POS
BM21086	Yale_Inpatient	Yale_268	Asymptomatic	#N/A	-	50.7	POS	442.3	POS	ELISA S1 IgM (co 0.373)	NEG	ELISA S1 IgG (co 0.357)	POS
BM21087	Yale_Inpatient	Yale_258	Moderate	POSITIVE	17	167.1	POS	8.8	NEG	ELISA S1 IgM (co 0.373)	POS	ELISA S1 IgG (co 0.357)	POS
BM21088	Yale_Inpatient	Yale_290	Moderate	#N/A	11	83.1	POS	8.9	NEG	ELISA S1 IgM (co 0.373)	NEG	ELISA S1 IgG (co 0.357)	POS
BM21089	Yale_Inpatient	Yale_293	Severe	NAT Negative	7	20.3	NEG	27.9	POS	ELISA S1 IgM (co 0.373)	POS	ELISA S1 IgG (co 0.357)	POS
BM21090	Yale_Inpatient	Yale_276	Severe	NAT Negative	8	23.4	NEG	201.6	POS	ELISA S1 IgM (co 0.373)	NEG	ELISA S1 IgG (co 0.357)	POS
BM21091	Yale_Inpatient	Yale_281	Severe	NAT Negative	42	211.4	POS	257	POS	ELISA S1 IgM (co 0.373)	POS	ELISA S1 IgG (co 0.357)	POS
BM21092	Yale_Inpatient	Yale_283	Moderate	POSITIVE	16	10.7	NEG	2.3	NEG	ELISA S1 IgM (co 0.373)	NEG	ELISA S1 IgG (co 0.357)	POS
BM21093	Yale_Inpatient	Yale_287	Moderate	NAT Negative	16	200.3	POS	3.8	NEG	ELISA S1 IgM (co 0.373)	POS	ELISA S1 IgG (co 0.357)	POS
BM21094	Yale_Inpatient	Yale_289	Severe	POSITIVE	3	-1.9	NEG	0.1	NEG	ELISA S1 IgM (co 0.373)	NEG	ELISA S1 IgG (co 0.357)	NEG
BM21095	Yale_Inpatient	Yale_301	Severe	POSITIVE	11	67.8	POS	1.7	NEG	ELISA S1 IgM (co 0.373)	POS	ELISA S1 IgG (co 0.357)	POS
BM21096	Yale_Inpatient	Yale_303	Severe	POSITIVE	11	106.6	POS	239.9	POS	ELISA S1 IgM (co 0.373)	POS	ELISA S1 IgG (co 0.357)	POS
BM21097	Yale_Inpatient	Yale_305	Severe	POSITIVE	25	317.9	POS	43.5	POS	ELISA S1 IgM (co 0.373)	POS	ELISA S1 IgG (co 0.357)	POS
BM21098	Yale_Inpatient	Yale_306	Moderate	POSITIVE	6	93.9	POS	4.2	NEG	ELISA S1 IgM (co 0.373)	POS	ELISA S1 IgG (co 0.357)	POS
BM21099	Yale_Inpatient	Yale_309	Severe	POSITIVE	27	72.1	POS	4.3	NEG	ELISA S1 IgM (co 0.373)	POS	ELISA S1 IgG (co 0.357)	POS
BM21100	Yale_Inpatient	Yale_286	Moderate	#N/A	13	222.6	POS	244.6	POS	ELISA S1 IgM (co 0.373)	POS	ELISA S1 IgG (co 0.357)	POS
BM21101	Yale_Inpatient	Yale_300	Severe	POSITIVE	7	105.1	POS	1.5	NEG	ELISA S1 IgM (co 0.373)	POS	ELISA S1 IgG (co 0.357)	POS
BM21102	Yale_Inpatient	Yale_281	Severe	NAT Negative	41	166.8	POS	28	POS	ELISA S1 IgM (co 0.373)	POS	ELISA S1 IgG (co 0.357)	POS
BM21103	Yale_Inpatient	Yale_304	Moderate	#N/A	4	179	POS	2.6	NEG	ELISA S1 IgM (co 0.373)	POS	ELISA S1 IgG (co 0.357)	POS
BM21104	Yale_Inpatient	Yale_308	Severe	NAT Negative	22	21.2	NEG	3	NEG	ELISA S1 IgM (co 0.373)	NEG	ELISA S1 IgG (co 0.357)	POS
BM21105	Yale_Inpatient	Yale_288	Severe	#N/A	14	84.7	POS	8.3	NEG	ELISA S1 IgM (co 0.373)	#N/A	ELISA S1 IgG (co 0.357)	#N/A
BM21106	Yale_Inpatient	Yale_298	Severe	POSITIVE	4	1.7	NEG	2	NEG	ELISA S1 IgM (co 0.373)	NEG	ELISA S1 IgG (co 0.357)	NEG
BM21107	Yale_Inpatient	Yale_292	Moderate	NAT Negative	9	17.4	NEG	26.9	POS	ELISA S1 IgM (co 0.373)	NEG	ELISA S1 IgG (co 0.357)	NEG
BM21108	Yale_Inpatient	Yale_307	Severe	NAT Negative	46	110	POS	5	NEG	ELISA S1 IgM (co 0.373)	#N/A	ELISA S1 IgG (co 0.357)	#N/A
BM21116	Yale_HCW	Yale_127	Asymptomatic	POSITIVE	-	18.8	NEG	138.9	POS	ELISA S1 IgM (co 0.373)	NEG	ELISA S1 IgG (co 0.357)	POS
BM21117	Yale_HCW	Yale_99	Mild	POSITIVE	19	54.6	POS	17	NEG	ELISA S1 IgM (co 0.373)	POS	ELISA S1 IgG (co 0.357)	POS
BM21121	Yale_HCW	Yale_99	Mild	POSITIVE	31	27.1	POS	11.9	NEG	ELISA S1 IgM (co 0.373)	#N/A	ELISA S1 IgG (co 0.357)	#N/A
BM21122	Yale_HCW	Yale_146	Mild	POSITIVE	19	39.4	POS	169.6	POS	ELISA S1 IgM (co 0.373)	#N/A	ELISA S1 IgG (co 0.357)	#N/A
BM21719	Yale_Inpatient	Yale_271	Severe	POSITIVE	44	16.5	NEG	277.6	POS	ELISA S1 IgM (co 0.373)	POS	ELISA S1 IgG (co 0.357)	POS
BM21720	Yale_Inpatient	Yale_289	Severe	POSITIVE	6	39.7	POS	5.6	NEG	ELISA S1 IgM (co 0.373)	POS	ELISA S1 IgG (co 0.357)	POS
BM21721	Yale_Inpatient	Yale_281	Severe	NAT Negative	45	166.9	POS	202.5	POS	ELISA S1 IgM (co 0.373)	POS	ELISA S1 IgG (co 0.357)	POS
BM21722	Yale_Inpatient	Yale_309	Severe	POSITIVE	30	54	POS	3.7	NEG	ELISA S1 IgM (co 0.373)	POS	ELISA S1 IgG (co 0.357)	POS
BM21723	Yale_Inpatient	Yale_298	Severe	POSITIVE	8	4.3	NEG	8.1	NEG	ELISA S1 IgM (co 0.373)	POS	ELISA S1 IgG (co 0.357)	NEG
BM21724	Yale_Inpatient	Yale_293	Severe	NAT Negative	15	34.9	POS	136.8	POS	ELISA S1 IgM (co 0.373)	POS	ELISA S1 IgG (co 0.357)	POS
BM21725	Yale_Inpatient	Yale_283	Moderate	POSITIVE	19	9.6	NEG	0.7	NEG	ELISA S1 IgM (co 0.373)	NEG	ELISA S1 IgG (co 0.357)	POS
BM21726	Yale_Inpatient	Yale_327	Severe	NAT Negative	12	254.8	POS	97.7	POS	ELISA S1 IgM (co 0.373)	POS	ELISA S1 IgG (co 0.357)	POS
BM21727	Yale_Inpatient	Yale_284	Moderate	NAT Negative	12	12.8	NEG	2.6	NEG	ELISA S1 IgM (co 0.373)	NEG	ELISA S1 IgG (co 0.357)	POS
BM21728	Yale_Inpatient	Yale_308	Severe	NAT Negative	25	4.7	NEG	6.7	NEG	ELISA S1 IgM (co 0.373)	NEG	ELISA S1 IgG (co 0.357)	POS
BM21729	Yale_Outpatient suspected	Yale_351	Mild	NAT Negative	-	108.4	POS	177.5	POS	ELISA S1 IgM (co 0.373)	POS	ELISA S1 IgG (co 0.357)	POS
BM21731	Yale_Inpatient	Yale_298	Severe	POSITIVE	9	9.6	NEG	6.1	NEG	ELISA S1 IgM (co 0.373)	POS	ELISA S1 IgG (co 0.357)	POS
BM21732	Yale_Inpatient	Yale_325	Moderate	POSITIVE	4	65.6	POS	9.6	NEG	ELISA S1 IgM (co 0.373)	POS	ELISA S1 IgG (co 0.357)	POS
BM21734	Yale_Inpatient	Yale_302	Severe	POSITIVE	11	193.7	POS	99.8	POS	ELISA S1 IgM (co 0.373)	POS	ELISA S1 IgG (co 0.357)	POS
BM21735	Yale_Inpatient	Yale_287	Moderate	NAT Negative	20	230.9	POS	4	NEG	ELISA S1 IgM (co 0.373)	#N/A	ELISA S1 IgG (co 0.357)	#N/A
BM21736	Yale_Inpatient	Yale_335	Moderate	#N/A	4	20.7	NEG	467.5	POS	ELISA S1 IgM (co 0.373)	NEG	ELISA S1 IgG (co 0.357)	POS
BM21737	Yale_Inpatient	Yale_318	Severe	NAT Negative	-	13.6	NEG	207.9	POS	ELISA S1 IgM (co 0.373)	POS	ELISA S1 IgG (co 0.357)	POS
BM21738	Yale_Inpatient	Yale_330	Moderate	#N/A	2	244.1	POS	2.4	NEG	ELISA S1 IgM (co 0.373)	POS	ELISA S1 IgG (co 0.357)	POS
BM21739	Yale_Inpatient	Yale_281	Severe	NAT Negative	46	190	POS	258.7	POS	ELISA S1 IgM (co 0.373)	POS	ELISA S1 IgG (co 0.357)	POS
BM21741	Yale_Inpatient	Yale_331	Severe	NAT Negative	11	12.3	NEG	2.2	NEG	ELISA S1 IgM (co 0.373)	POS	ELISA S1 IgG (co 0.357)	NEG
BM21742	Yale_Inpatient	Yale_305	Severe	POSITIVE	29	190.4	POS	79.3	POS	ELISA S1 IgM (co 0.373)	#N/A	ELISA S1 IgG (co 0.357)	#N/A
BM21743	Yale_Inpatient	Yale_301	Severe	POSITIVE	16	147.9	POS	41.4	POS	ELISA S1 IgM (co 0.373)	#N/A	ELISA S1 IgG (co 0.357)	#N/A
BM21744	Yale_Inpatient	Yale_302	Severe	POSITIVE	12	225.2	POS	104.4	POS	ELISA S1 IgM (co 0.373)	POS	ELISA S1 IgG (co 0.357)	POS
BM21746	Yale_Outpatient suspected	Yale_352	Mild	POSITIVE	-	125.5	POS	85	POS	ELISA S1 IgM (co 0.373)	POS	ELISA S1 IgG (co 0.357)	POS
BM21748	Yale_Inpatient	Yale_334	Severe	NAT Negative	5	19.9	NEG	139.2	POS	ELISA S1 IgM (co 0.373)	POS	ELISA S1 IgG (co 0.357)	NEG
BM21752	Yale_Inpatient	Yale_332	Moderate	NAT Negative	32	67.3	POS	4.3	NEG	ELISA S1 IgM (co 0.373)	POS	ELISA S1 IgG (co 0.357)	POS
BM21753	Yale_Inpatient	Yale_333	Moderate	POSITIVE	2	71.4	POS	2.6	NEG	ELISA S1 IgM (co 0.373)	POS	ELISA S1 IgG (co 0.357)	POS
BM21759	Yale_Inpatient	Yale_307	Severe	NAT Negative	53	172.2	POS	4.9	NEG	ELISA S1 IgM (co 0.373)	POS	ELISA S1 IgG (co 0.357)	POS
BM21760	Yale_Inpatient	Yale_339	Severe	POSITIVE	3	11.8	NEG	10.3	NEG	ELISA S1 IgM (co 0.373)	NEG	ELISA S1 IgG (co 0.357)	POS
BM21761	Yale_Inpatient	Yale_336	Severe	POSITIVE	7	49.8	POS	3.2	NEG	ELISA S1 IgM (co 0.373)	NEG	ELISA S1 IgG (co 0.357)	NEG
BM21762	Yale_Inpatient	Yale_337	Severe	POSITIVE	13	68.3	POS	279.1	POS	ELISA S1 IgM (co 0.373)	POS	ELISA S1 IgG (co 0.357)	POS
BM21763	Yale_Inpatient	Yale_304	Moderate	#N/A	11	437.3	POS	7.6	NEG	ELISA S1 IgM (co 0.373)	POS	ELISA S1 IgG (co 0.357)	POS
BM21764	Yale_Inpatient	Yale_338	Moderate	POSITIVE	8	35.3	POS	5.6	NEG	ELISA S1 IgM (co 0.373)	NEG	ELISA S1 IgG (co 0.357)	NEG
BM21765	Yale_Inpatient	Yale_308	Severe	NAT Negative	29	18.9	NEG	6.6	NEG	ELISA S1 IgM (co 0.373)	NEG	ELISA S1 IgG (co 0.357)	POS
BM21766	Yale_Inpatient	Yale_323	Severe	NAT Negative	59	12.6	NEG	200.1	POS	ELISA S1 IgM (co 0.373)	NEG	ELISA S1 IgG (co 0.357)	POS
BM21767	Yale_Inpatient	Yale_322	Moderate	NAT Negative	17	35	POS	44.5	POS	ELISA S1 IgM (co 0.373)	NEG	ELISA S1 IgG (co 0.357)	POS
BM21768	Yale_Inpatient	Yale_325	Moderate	POSITIVE	10	109.3	POS	35.7	POS	ELISA S1 IgM (co 0.373)	POS	ELISA S1 IgG (co 0.357)	POS
BM21769	Yale_Inpatient	Yale_328	Moderate	POSITIVE	10	45.6	POS	63.4	POS	ELISA S1 IgM (co 0.373)	POS	ELISA S1 IgG (co 0.357)	POS
BM21770	Yale_Inpatient	Yale_309	Severe	POSITIVE	37	49.5	POS	1.1	NEG	ELISA S1 IgM (co 0.373)	POS	ELISA S1 IgG (co 0.357)	POS
BM21771	Yale_Inpatient	Yale_296	Severe	POSITIVE	31	282.4	POS	334.5	POS	ELISA S1 IgM (co 0.373)	POS	ELISA S1 IgG (co 0.357)	POS
BM21772	Yale_Inpatient	Yale_337	Severe	POSITIVE	17	79.9	POS	249.4	POS	ELISA S1 IgM (co 0.373)	POS	ELISA S1 IgG (co 0.357)	POS
BM21773	Yale_Inpatient	Yale_338	Moderate	POSITIVE	12	106.3	POS	7.4	NEG	ELISA S1 IgM (co 0.373)	POS	ELISA S1 IgG (co 0.357)	POS
BM21774	Yale_Inpatient	Yale_339	Severe	POSITIVE	7	16.6	NEG	8.8	NEG	ELISA S1 IgM (co 0.373)	POS	ELISA S1 IgG (co 0.357)	POS
BM21775	Yale_Inpatient	Yale_298	Severe	POSITIVE	16	28	POS	27.7	POS	ELISA S1 IgM (co 0.373)	POS	ELISA S1 IgG (co 0.357)	POS
BM21776	Yale_Inpatient	Yale_318	Severe	NAT Negative	-	7.6	NEG	128.7	POS	ELISA S1 IgM (co 0.373)	POS	ELISA S1 IgG (co 0.357)	POS
BM21777	Yale_Inpatient	Yale_341	Severe	POSITIVE	23	5.5	NEG	6.6	NEG	ELISA S1 IgM (co 0.373)	NEG	ELISA S1 IgG (co 0.357)	NEG
BM21778	Yale_Outpatient suspected	Yale_353	Mild	NAT Negative	-	49.4	POS	113.4	POS	ELISA S1 IgM (co 0.373)	NEG	ELISA S1 IgG (co 0.357)	POS
BM21779	Yale_Inpatient	Yale_331	Severe	NAT Negative	18	226.1	POS	3.7	NEG	ELISA S1 IgM (co 0.373)	POS	ELISA S1 IgG (co 0.357)	POS
BM21780	Yale_Inpatient	Yale_287	Moderate	NAT Negative	27	267.9	POS	4.7	NEG	ELISA S1 IgM (co 0.373)	POS	ELISA S1 IgG (co 0.357)	POS
BM21781	Yale_Outpatient	Yale_346	Mild	NAT Negative	-	24.5	POS	124.3	POS	ELISA S1 IgM (co 0.373)	#N/A	ELISA S1 IgG (co 0.357)	#N/A
BM21783	Yale_Inpatient	Yale_303	Severe	POSITIVE	23	328.5	POS	215.2	POS	ELISA S1 IgM (co 0.373)	POS	ELISA S1 IgG (co 0.357)	POS
BM21784	Yale_Inpatient	Yale_301	Severe	POSITIVE	23	108.1	POS	12.3	NEG	ELISA S1 IgM (co 0.373)	POS	ELISA S1 IgG (co 0.357)	POS
BM21785	Yale_Inpatient	Yale_340	Severe	POSITIVE	8	17.5	NEG	8.2	NEG	ELISA S1 IgM (co 0.373)	POS	ELISA S1 IgG (co 0.357)	POS
BM21786	Yale_Inpatient	Yale_302	Severe	POSITIVE	19	255.2	POS	124.2	POS	ELISA S1 IgM (co 0.373)	POS	ELISA S1 IgG (co 0.357)	POS
BM21792	Yale_Outpatient	Yale_348	Mild	NAT Negative	-	223	POS	8.8	NEG	ELISA S1 IgM (co 0.373)	#N/A	ELISA S1 IgG (co 0.357)	#N/A
BM21793	Yale_Inpatient	Yale_337	Severe	POSITIVE	20	108.7	POS	301.2	POS	ELISA S1 IgM (co 0.373)	#N/A	ELISA S1 IgG (co 0.357)	#N/A
BM21794	Yale_Inpatient	Yale_339	Severe	POSITIVE	10	17.9	NEG	36.2	POS	ELISA S1 IgM (co 0.373)	#N/A	ELISA S1 IgG (co 0.357)	#N/A
BM21795	Yale_Inpatient	Yale_309	Severe	POSITIVE	40	51.5	POS	3.4	NEG	ELISA S1 IgM (co 0.373)	#N/A	ELISA S1 IgG (co 0.357)	#N/A
BM21797	Yale_Inpatient	Yale_305	Severe	POSITIVE	38	86.8	POS	59.6	POS	ELISA S1 IgM (co 0.373)	#N/A	ELISA S1 IgG (co 0.357)	#N/A
BM21799	Yale_Inpatient	Yale_342	Severe	POSITIVE	12	56	POS	4.8	NEG	ELISA S1 IgM (co 0.373)	POS	ELISA S1 IgG (co 0.357)	POS
BM21801	Yale_Inpatient	Yale_336	Severe	POSITIVE	15	133.9	POS	61.4	POS	ELISA S1 IgM (co 0.373)	#N/A	ELISA S1 IgG (co 0.357)	#N/A
BM21805	Yale_Inpatient	Yale_345	Severe	POSITIVE	6	16.9	NEG	-0.6	NEG	ELISA S1 IgM (co 0.373)	#N/A	ELISA S1 IgG (co 0.357)	#N/A
BM21810	Yale_HCW	Yale_116	Mild	POSITIVE	40	11.3	NEG	35.2	POS	ELISA S1 IgM (co 0.373)	NEG	ELISA S1 IgG (co 0.357)	POS
BM21811	Yale_HCW	Yale_146	Mild	POSITIVE	38	43.3	POS	131.5	POS	ELISA S1 IgM (co 0.373)	#N/A	ELISA S1 IgG (co 0.357)	#N/A
BM21812	Yale_HCW	Yale_127	Asymptomatic	POSITIVE	-	3.7	NEG	104.4	POS	ELISA S1 IgM (co 0.373)	POS	ELISA S1 IgG (co 0.357)	POS
BM21813	Yale_HCW	Yale_317	Mild	POSITIVE	-	117.7	POS	4.7	NEG	ELISA S1 IgM (co 0.373)	#N/A	ELISA S1 IgG (co 0.357)	#N/A
BM21816	Yale_HCW	Yale_124	Mild	POSITIVE	20	63.7	POS	43	POS	ELISA S1 IgM (co 0.373)	#N/A	ELISA S1 IgG (co 0.357)	#N/A
