## Supplemental Table 3 for "High-resolution mapping and characterization of epitopes in COVID-19 patients" (part 1 of 3)

### Sheet: Suppl Table 3
strain	gisaid_epi_isl	date	region	country	division	location	region_exposure	country_exposure	division_exposure	segment	length	host	age	sex	pangolin_lineage	GISAID_clade	originating_lab	submitting_lab	authors	url	title	paper_url	date_submitted
Algeria/G0638_2264/2020	EPI_ISL_418241	2020-03-02	Africa	Algeria	Boufarik		Africa	Algeria	Boufarik	genome	29730	Human	28	Female	B.1	GH	NIC Viral Respiratory Unit - Institut Pasteur of Algeria	National Reference Center for Viruses of Respiratory Infections, Institut Pasteur, Paris	M√©lanie Albert et al	https://www.gisaid.org	?	?	2020-03-29
Algeria/G0640_2265/2020	EPI_ISL_418242	2020-03-08	Africa	Algeria	Blida		Africa	Algeria	Blida	genome	29846	Human	87	Male	B.1	GH	NIC Viral Respiratory Unit - Institut Pasteur of Algeria	National Reference Center for Viruses of Respiratory Infections, Institut Pasteur, Paris	M√©lanie Albert et al	https://www.gisaid.org	?	?	2020-03-29
Algeria/G0860_2262/2020	EPI_ISL_420037	2020-03-02	Africa	Algeria	Boufarik		Africa	Algeria	Boufarik	genome	29822	Human	41	Male	B.1	GH	NIC Viral Respiratory Unit - Institut Pasteur of Algeria	National Reference Center for Viruses of Respiratory Infections, Institut Pasteur, Paris	M√©lanie Albert et al	https://www.gisaid.org	?	?	2020-04-04
Anhui/SZ005/2020	EPI_ISL_413485	2020-01-24	Asia	China	Anhui	Suzhou	Asia	China	Anhui	genome	29860	Human	58	Male	A	O	Department of microbiology laboratory,Anhui Provincial Center for Disease Control and Prevention	Department of microbiology laboratory,Anhui Provincial Center for Disease Control and Prevention	Weiwei Li et al	https://www.gisaid.org	?	?	2020-03-05
Argentina/C121/2020	EPI_ISL_420600	2020-03-07	South America	Argentina	Argentina		South America	Argentina	Argentina	genome	29879	Human	51	Male	B.1.1	GR	Servicio Virosis Respiratorias-Departamento Virolog√≠a-INEI	Instituto Nacional Enfermedades Infecciosas C.G.Malbran	Baumeister E. et al	https://www.gisaid.org	COVID-19 in Latin America: Contrasting phylodynamic inference with epidemiological surveillance.	https://dx.doi.org/10.1101/2020.05.23.20111443	2020-04-06
Argentina/C1374/2020	EPI_ISL_420599	2020-03-18	South America	Argentina	Argentina		South America	Argentina	Argentina	genome	29864	Human	47	Male	B.1	GH	Servicio Virosis Respiratorias-Departamento Virolog√≠a-INEI	Instituto Nacional Enfermedades Infecciosas C.G.Malbran	Baumeister E. et al	https://www.gisaid.org	COVID-19 in Latin America: Contrasting phylodynamic inference with epidemiological surveillance.	https://dx.doi.org/10.1101/2020.05.23.20111443	2020-04-06
Argentina/C3013/2020	EPI_ISL_420598	2020-03-22	South America	Argentina	Argentina		South America	Argentina	Argentina	genome	29887	Human	73	Male	B.1	G	Servicio Virosis Respiratorias-Departamento Virolog√≠a-INEI	Instituto Nacional Enfermedades Infecciosas C.G.Malbran	Baumeister E. et al	https://www.gisaid.org	COVID-19 in Latin America: Contrasting phylodynamic inference with epidemiological surveillance.	https://dx.doi.org/10.1101/2020.05.23.20111443	2020-04-06
Argentina/Heritas_HG001/2020	EPI_ISL_476496	2020-04-22	South America	Argentina	Buenos Aires		South America	Argentina	Buenos Aires	genome	29871	Human	0	Male	B.1.1.33	GR	Hospital Garrahan	H√©ritas	Dalmacio Pereyra et al	https://www.gisaid.org	?	?	2020-06-25
Argentina/Heritas_HG006/2020	EPI_ISL_476561	2020-05-07	South America	Argentina	Buenos Aires		South America	Argentina	Buenos Aires	genome	29864	Human	12	Male	B.1.1.33	GR	Hospital Garrahan	H√©ritas	Roberta Crespo et al	https://www.gisaid.org	?	?	2020-06-25
Argentina/Heritas_HG007/2020	EPI_ISL_476565	2020-05-09	South America	Argentina	Buenos Aires		South America	Argentina	Buenos Aires	genome	29855	Human	12	Male	B.1.1.33	GR	Hospital de Pediatr√≠a "Prof. Dr. Juan P Garrahan"	H√©ritas	Andrea Mangano et al	https://www.gisaid.org	?	?	2020-06-25
Argentina/Heritas_HG009/2020	EPI_ISL_476568	2020-05-14	South America	Argentina	Buenos Aires		South America	Argentina	Buenos Aires	genome	29876	Human	9	Male	B.1.3	GH	Hospital de Pediatr√≠a "Prof. Dr. Juan P Garrahan"	H√©ritas	Cristian Rohr et al	https://www.gisaid.org	?	?	2020-06-25
Argentina/Heritas_HG014/2020	EPI_ISL_476563	2020-05-16	South America	Argentina	Buenos Aires	Lomas de Zamora	South America	Argentina	Buenos Aires	genome	29856	Human	0	Female	B.1.3	GH	Hospital de Pediatr√≠a "Prof. Dr. Juan P Garrahan"	H√©ritas	Dalmacio Pereyra et al	https://www.gisaid.org	?	?	2020-06-25
Argentina/Heritas_HG015/2020	EPI_ISL_476567	2020-05-18	South America	Argentina	Buenos Aires		South America	Argentina	Buenos Aires	genome	29859	Human	11	Male	B.1.3	GH	Hospital de Pediatr√≠a "Prof. Dr. Juan P Garrahan"	H√©ritas	Dalmacio Pereyra et al	https://www.gisaid.org	?	?	2020-06-25
Argentina/Heritas_HG018/2020	EPI_ISL_476571	2020-05-19	South America	Argentina	Buenos Aires		South America	Argentina	Buenos Aires	genome	29856	Human	?	Female	B.1.3	GH	Hospital de Pediatr√≠a "Prof. Dr. Juan P Garrahan"	H√©ritas	Dalmacio Pereyra et al	https://www.gisaid.org	?	?	2020-06-25
Argentina/Heritas_HG019/2020	EPI_ISL_476573	2020-05-22	South America	Argentina	Tucuman		South America	Argentina	Tucuman	genome	29797	Human	13	Male	B.1.3	GH	Hospital de Pediatr√≠a "Prof. Dr. Juan P Garrahan"	H√©ritas	Dalmacio Pereyra et al	https://www.gisaid.org	?	?	2020-06-25
Argentina/PAIS-A0001/2020	EPI_ISL_430793	2020-03-01	South America	Argentina	Buenos Aires		South America	Argentina	Buenos Aires	genome	29756	Human	40	Male	B.1	GR	Laboratorio An√°lisis Cl√≠nicos, Unidad de Servicios Diagn√≥sticos, Swiss Medical Group	√Årea de Secuenciaci√≥n del Laboratorio de Virolog√≠a del Hospital de Ni√±os Dr. Ricardo Gutierrez	Nabaes Jodar et al	https://www.gisaid.org	COVID-19 in Latin America: Contrasting phylodynamic inference with epidemiological surveillance.	https://dx.doi.org/10.1101/2020.05.23.20111443	2020-04-27
Argentina/PAIS-A0002/2020	EPI_ISL_430794	2020-03-24	South America	Argentina	Buenos Aires		South America	Argentina	Buenos Aires	genome	29301	Human	40	Male	B.1.1	GR	Laboratorio An√°lisis Cl√≠nicos, Unidad de Servicios Diagn√≥sticos, Swiss Medical Group	√Årea de Secuenciaci√≥n del Laboratorio de Virolog√≠a del Hospital de Ni√±os Dr. Ricardo Gutierrez	Nabaes Jodar et al	https://www.gisaid.org	?	?	2020-04-27
Argentina/PAIS-A0003/2020	EPI_ISL_430795	2020-03-26	South America	Argentina	Buenos Aires		South America	Argentina	Buenos Aires	genome	29715	Human	57	Female	B.1	GH	Laboratorio de Virolog√≠a del Hospital de Ni√±os Dr. Ricardo Gutierrez	√Årea de Secuenciaci√≥n del Laboratorio de Virolog√≠a del Hospital de Ni√±os Dr. Ricardo Gutierrez	Nabaes Jodar et al	https://www.gisaid.org	?	?	2020-04-27
Argentina/PAIS-A0004/2020	EPI_ISL_430796	2020-03-27	South America	Argentina	Buenos Aires		South America	Argentina	Buenos Aires	genome	29802	Human	30	Male	B.1.5	G	Departamento de Biolog√≠a y gen√©tica molecular, IACA Laboratorios.	√Årea de Secuenciaci√≥n del Laboratorio de Virolog√≠a del Hospital de Ni√±os Dr. Ricardo Gutierrez	Nabaes Jodar et al	https://www.gisaid.org	COVID-19 in Latin America: Contrasting phylodynamic inference with epidemiological surveillance.	https://dx.doi.org/10.1101/2020.05.23.20111443	2020-04-27
Argentina/PAIS-A0005/2020	EPI_ISL_430797	2020-03-27	South America	Argentina	Buenos Aires	Bahia Blanca	North America	Mexico	Mexico	genome	29759	Human	59	Male	B.1.1	GR	Departamento de Biolog√≠a y gen√©tica molecular, IACA Laboratorios.	√Årea de Secuenciaci√≥n del Laboratorio de Virolog√≠a del Hospital de Ni√±os Dr. Ricardo Gutierrez	Nabaes Jodar et al	https://www.gisaid.org	COVID-19 in Latin America: Contrasting phylodynamic inference with epidemiological surveillance.	https://dx.doi.org/10.1101/2020.05.23.20111443	2020-04-27
Argentina/PAIS-A0006/2020	EPI_ISL_430798	2020-03-28	South America	Argentina	Buenos Aires	Quilmes	South America	Argentina	Buenos Aires	genome	29802	Human	27	Female	B.1.3	GH	Departamento de Biolog√≠a y gen√©tica molecular, IACA Laboratorios.	√Årea de Secuenciaci√≥n del Laboratorio de Virolog√≠a del Hospital de Ni√±os Dr. Ricardo Gutierrez	Nabaes Jodar et al	https://www.gisaid.org	COVID-19 in Latin America: Contrasting phylodynamic inference with epidemiological surveillance.	https://dx.doi.org/10.1101/2020.05.23.20111443	2020-04-27
Argentina/PAIS-A0007/2020	EPI_ISL_430799	2020-03-30	South America	Argentina	Buenos Aires		South America	Argentina	Buenos Aires	genome	29804	Human	37	Male	B.1.5	G	Laboratorio de Virolog√≠a del Hospital de Ni√±os Dr. Ricardo Gutierrez	√Årea de Secuenciaci√≥n del Laboratorio de Virolog√≠a del Hospital de Ni√±os Dr. Ricardo Gutierrez	Nabaes Jodar et al	https://www.gisaid.org	COVID-19 in Latin America: Contrasting phylodynamic inference with epidemiological surveillance.	https://dx.doi.org/10.1101/2020.05.23.20111443	2020-04-27
Argentina/PAIS-A0008/2020	EPI_ISL_430800	2020-03-30	South America	Argentina	Buenos Aires		South America	Argentina	Buenos Aires	genome	29804	Human	32	Male	B.1.5	G	Laboratorio de Virolog√≠a del Hospital de Ni√±os Dr. Ricardo Gutierrez	√Årea de Secuenciaci√≥n del Laboratorio de Virolog√≠a del Hospital de Ni√±os Dr. Ricardo Gutierrez	Nabaes Jodar et al	https://www.gisaid.org	?	?	2020-04-27
Argentina/PAIS-A0009/2020	EPI_ISL_430801	2020-03-31	South America	Argentina	Buenos Aires		South America	Brazil	Brazil	genome	29795	Human	70	Male	B.1.5	G	Laboratorio de Virolog√≠a del Hospital de Ni√±os Dr. Ricardo Gutierrez	√Årea de Secuenciaci√≥n del Laboratorio de Virolog√≠a del Hospital de Ni√±os Dr. Ricardo Gutierrez	Nabaes Jodar et al	https://www.gisaid.org	COVID-19 in Latin America: Contrasting phylodynamic inference with epidemiological surveillance.	https://dx.doi.org/10.1101/2020.05.23.20111443	2020-04-27
Argentina/PAIS-A0011/2020	EPI_ISL_430802	2020-03-31	South America	Argentina	Buenos Aires	Bahia Blanca	South America	Argentina	Buenos Aires	genome	29805	Human	29	Female	B.1.1	GR	Departamento de Biolog√≠a y gen√©tica molecular, IACA Laboratorios.	√Årea de Secuenciaci√≥n del Laboratorio de Virolog√≠a del Hospital de Ni√±os Dr. Ricardo Gutierrez	Nabaes Jodar et al	https://www.gisaid.org	COVID-19 in Latin America: Contrasting phylodynamic inference with epidemiological surveillance.	https://dx.doi.org/10.1101/2020.05.23.20111443	2020-04-27
Argentina/PAIS-A0012/2020	EPI_ISL_430803	2020-04-01	South America	Argentina	Buenos Aires		South America	Argentina	Buenos Aires	genome	29800	Human	38	Male	B.1.5	G	Laboratorio de Virolog√≠a del Hospital de Ni√±os Dr. Ricardo Gutierrez	√Årea de Secuenciaci√≥n del Laboratorio de Virolog√≠a del Hospital de Ni√±os Dr. Ricardo Gutierrez	Nabaes Jodar et al	https://www.gisaid.org	COVID-19 in Latin America: Contrasting phylodynamic inference with epidemiological surveillance.	https://dx.doi.org/10.1101/2020.05.23.20111443	2020-04-27
Argentina/PAIS-A0013/2020	EPI_ISL_430804	2020-04-01	South America	Argentina	Buenos Aires		Europe	Spain	Spain	genome	29810	Human	34	Male	B.1.5	G	Laboratorio de Virolog√≠a del Hospital de Ni√±os Dr. Ricardo Gutierrez	√Årea de Secuenciaci√≥n del Laboratorio de Virolog√≠a del Hospital de Ni√±os Dr. Ricardo Gutierrez	Nabaes Jodar et al	https://www.gisaid.org	COVID-19 in Latin America: Contrasting phylodynamic inference with epidemiological surveillance.	https://dx.doi.org/10.1101/2020.05.23.20111443	2020-04-27
Argentina/PAIS-A0014/2020	EPI_ISL_430805	2020-04-01	South America	Argentina	Buenos Aires	Bahia Blanca	South America	Argentina	Buenos Aires	genome	29764	Human	22	Female	B.1.1	GR	Departamento de Biolog√≠a y gen√©tica molecular, IACA Laboratorios.	√Årea de Secuenciaci√≥n del Laboratorio de Virolog√≠a del Hospital de Ni√±os Dr. Ricardo Gutierrez	Nabaes Jodar et al	https://www.gisaid.org	COVID-19 in Latin America: Contrasting phylodynamic inference with epidemiological surveillance.	https://dx.doi.org/10.1101/2020.05.23.20111443	2020-04-27
Argentina/PAIS-A0015/2020	EPI_ISL_430806	2020-04-01	South America	Argentina	Buenos Aires	Bahia Blanca	Asia	Israel	Israel	genome	29756	Human	54	Female	B.1	G	Departamento de Biolog√≠a y gen√©tica molecular, IACA Laboratorios.	√Årea de Secuenciaci√≥n del Laboratorio de Virolog√≠a del Hospital de Ni√±os Dr. Ricardo Gutierrez	Nabaes Jodar et al	https://www.gisaid.org	?	?	2020-04-27
Argentina/PAIS-A0016/2020	EPI_ISL_430807	2020-04-02	South America	Argentina	Buenos Aires		Europe	France	France	genome	29802	Human	69	Female	B.1.1	GR	Laboratorio de Virolog√≠a del Hospital de Ni√±os Dr. Ricardo Gutierrez	√Årea de Secuenciaci√≥n del Laboratorio de Virolog√≠a del Hospital de Ni√±os Dr. Ricardo Gutierrez	Nabaes Jodar et al	https://www.gisaid.org	COVID-19 in Latin America: Contrasting phylodynamic inference with epidemiological surveillance.	https://dx.doi.org/10.1101/2020.05.23.20111443	2020-04-27
Argentina/PAIS-A0017/2020	EPI_ISL_430808	2020-04-03	South America	Argentina	Rio Negro	San Carlos de Bariloche	South America	Argentina	Rio Negro	genome	29803	Human	34	Male	B.1.1.1	GR	Departamento de Biolog√≠a y gen√©tica molecular, IACA Laboratorios.	√Årea de Secuenciaci√≥n del Laboratorio de Virolog√≠a del Hospital de Ni√±os Dr. Ricardo Gutierrez	Nabaes Jodar et al	https://www.gisaid.org	COVID-19 in Latin America: Contrasting phylodynamic inference with epidemiological surveillance.	https://dx.doi.org/10.1101/2020.05.23.20111443	2020-04-27
Argentina/PAIS-A0018/2020	EPI_ISL_430809	2020-04-04	South America	Argentina	Buenos Aires		South America	Argentina	Buenos Aires	genome	29804	Human	95	Male	B.1.1.1	GR	Laboratorio de Virolog√≠a del Hospital de Ni√±os Dr. Ricardo Gutierrez	√Årea de Secuenciaci√≥n del Laboratorio de Virolog√≠a del Hospital de Ni√±os Dr. Ricardo Gutierrez	Nabaes Jodar et al	https://www.gisaid.org	COVID-19 in Latin America: Contrasting phylodynamic inference with epidemiological surveillance.	https://dx.doi.org/10.1101/2020.05.23.20111443	2020-04-27
Argentina/PAIS-A0019/2020	EPI_ISL_430810	2020-04-07	South America	Argentina	Buenos Aires		South America	Argentina	Buenos Aires	genome	29806	Human	50	Male	B.1.3	GH	Laboratorio de Virolog√≠a del Hospital de Ni√±os Dr. Ricardo Gutierrez	√Årea de Secuenciaci√≥n del Laboratorio de Virolog√≠a del Hospital de Ni√±os Dr. Ricardo Gutierrez	Nabaes Jodar et al	https://www.gisaid.org	COVID-19 in Latin America: Contrasting phylodynamic inference with epidemiological surveillance.	https://dx.doi.org/10.1101/2020.05.23.20111443	2020-04-27
Argentina/PAIS-A0020/2020	EPI_ISL_430811	2020-04-11	South America	Argentina	Buenos Aires		Europe	United Kingdom	United Kingdom	genome	29807	Human	29	Female	B.1.1.1	GR	Laboratorio de Virolog√≠a del Hospital de Ni√±os Dr. Ricardo Gutierrez	√Årea de Secuenciaci√≥n del Laboratorio de Virolog√≠a del Hospital de Ni√±os Dr. Ricardo Gutierrez	Nabaes Jodar et al	https://www.gisaid.org	COVID-19 in Latin America: Contrasting phylodynamic inference with epidemiological surveillance.	https://dx.doi.org/10.1101/2020.05.23.20111443	2020-04-27
Argentina/PAIS-A0021/2020	EPI_ISL_430812	2020-04-11	South America	Argentina	Buenos Aires		South America	Argentina	Buenos Aires	genome	29792	Human	27	Female	B.1.1.1	GR	Laboratorio de Virolog√≠a del Hospital de Ni√±os Dr. Ricardo Gutierrez	√Årea de Secuenciaci√≥n del Laboratorio de Virolog√≠a del Hospital de Ni√±os Dr. Ricardo Gutierrez	Nabaes Jodar et al	https://www.gisaid.org	COVID-19 in Latin America: Contrasting phylodynamic inference with epidemiological surveillance.	https://dx.doi.org/10.1101/2020.05.23.20111443	2020-04-27
Argentina/PAIS-A0022/2020	EPI_ISL_430813	2020-04-11	South America	Argentina	Buenos Aires		South America	Argentina	Buenos Aires	genome	29803	Human	29	Male	B.1.1.1	GR	Laboratorio de Virolog√≠a del Hospital de Ni√±os Dr. Ricardo Gutierrez	√Årea de Secuenciaci√≥n del Laboratorio de Virolog√≠a del Hospital de Ni√±os Dr. Ricardo Gutierrez	Nabaes Jodar et al	https://www.gisaid.org	?	?	2020-04-27
Argentina/PAIS-A0023/2020	EPI_ISL_430814	2020-04-17	South America	Argentina	Buenos Aires		South America	Argentina	Buenos Aires	genome	29806	Human	34	Female	B.1.1.33	GR	Laboratorio de Virolog√≠a del Hospital de Ni√±os Dr. Ricardo Gutierrez	√Årea de Secuenciaci√≥n del Laboratorio de Virolog√≠a del Hospital de Ni√±os Dr. Ricardo Gutierrez	Nabaes Jodar et al	https://www.gisaid.org	COVID-19 in Latin America: Contrasting phylodynamic inference with epidemiological surveillance.	https://dx.doi.org/10.1101/2020.05.23.20111443	2020-04-27
Argentina/PAIS-A0024/2020	EPI_ISL_430815	2020-04-18	South America	Argentina	Buenos Aires		South America	Argentina	Buenos Aires	genome	29803	Human	92	Male	B.1.1.33	GR	Laboratorio de Virolog√≠a del Hospital de Ni√±os Dr. Ricardo Gutierrez	√Årea de Secuenciaci√≥n del Laboratorio de Virolog√≠a del Hospital de Ni√±os Dr. Ricardo Gutierrez	Nabaes Jodar et al	https://www.gisaid.org	COVID-19 in Latin America: Contrasting phylodynamic inference with epidemiological surveillance.	https://dx.doi.org/10.1101/2020.05.23.20111443	2020-04-27
Argentina/PAIS-A0025/2020	EPI_ISL_430816	2020-04-18	South America	Argentina	Buenos Aires		South America	Argentina	Buenos Aires	genome	29801	Human	43	Female	B.1.1	GR	Laboratorio de Virolog√≠a del Hospital de Ni√±os Dr. Ricardo Gutierrez	√Årea de Secuenciaci√≥n del Laboratorio de Virolog√≠a del Hospital de Ni√±os Dr. Ricardo Gutierrez	Nabaes Jodar et al	https://www.gisaid.org	COVID-19 in Latin America: Contrasting phylodynamic inference with epidemiological surveillance.	https://dx.doi.org/10.1101/2020.05.23.20111443	2020-04-27
Argentina/PAIS-A0026/2020	EPI_ISL_430817	2020-04-18	South America	Argentina	Buenos Aires		South America	Argentina	Buenos Aires	genome	29804	Human	48	Male	B.1.1.33	GR	Laboratorio de Virolog√≠a del Hospital de Ni√±os Dr. Ricardo Gutierrez	√Årea de Secuenciaci√≥n del Laboratorio de Virolog√≠a del Hospital de Ni√±os Dr. Ricardo Gutierrez	Nabaes Jodar et al	https://www.gisaid.org	COVID-19 in Latin America: Contrasting phylodynamic inference with epidemiological surveillance.	https://dx.doi.org/10.1101/2020.05.23.20111443	2020-04-27
Argentina/PAIS-A0027/2020	EPI_ISL_430818	2020-04-19	South America	Argentina	Buenos Aires		South America	Argentina	Buenos Aires	genome	29811	Human	38	Male	B.1.1	GR	Laboratorio de Virolog√≠a del Hospital de Ni√±os Dr. Ricardo Gutierrez	√Årea de Secuenciaci√≥n del Laboratorio de Virolog√≠a del Hospital de Ni√±os Dr. Ricardo Gutierrez	Nabaes Jodar et al	https://www.gisaid.org	COVID-19 in Latin America: Contrasting phylodynamic inference with epidemiological surveillance.	https://dx.doi.org/10.1101/2020.05.23.20111443	2020-04-27
Argentina/PAIS-G0001/2020	EPI_ISL_499083	2020-04-15	South America	Argentina	Cordoba AR		South America	Argentina	Cordoba AR	genome	29802	Human	69	Female	B.1.5	G	Instituto de Virologia "Dr. J. M. Vanella", Facultad de Ciencias Medicas, Universidad Nacional de Cordoba. Laboratorio Central de la Provincia de Cordoba, Argentina. Ministerio de Salud de la provincia de Cordoba, Argentina.	Laboratorio de Virolog√≠a, Hospital de Ni√±os Ricardo Guti√©rrez, CABA, Argentina.	Sandra Gallego et al	https://www.gisaid.org	?	?	2020-07-28
Australia/ACT0001/2020	EPI_ISL_498468	2020-03	Oceania	Australia	Australian Capital Territory		Oceania	Australia	Australian Capital Territory	genome	29782	Human	?	?	B.4	O	ACT Pathology	Schwessinger Lab	Ashley Jones et al	https://www.gisaid.org	?	?	2020-07-27
Australia/ACT0002/2020	EPI_ISL_498469	2020-03	Oceania	Australia	Australian Capital Territory		Oceania	Australia	Australian Capital Territory	genome	29782	Human	?	?	B.1	S	ACT Pathology	Schwessinger Lab	Ashley Jones et al	https://www.gisaid.org	?	?	2020-07-27
Australia/ACT0003/2020	EPI_ISL_498470	2020-03	Oceania	Australia	Australian Capital Territory		Oceania	Australia	Australian Capital Territory	genome	29782	Human	?	?	B.1	G	ACT Pathology	Schwessinger Lab	Ashley Jones et al	https://www.gisaid.org	?	?	2020-07-27
Australia/ACT0004/2020	EPI_ISL_498471	2020-03	Oceania	Australia	Australian Capital Territory		Oceania	Australia	Australian Capital Territory	genome	29782	Human	?	?	B.1	G	ACT Pathology	Schwessinger Lab	Ashley Jones et al	https://www.gisaid.org	?	?	2020-07-27
Australia/ACT0005/2020	EPI_ISL_498472	2020-03	Oceania	Australia	Australian Capital Territory		Oceania	Australia	Australian Capital Territory	genome	29782	Human	?	?	B.1	GH	ACT Pathology	Schwessinger Lab	Ashley Jones et al	https://www.gisaid.org	?	?	2020-07-27
Australia/ACT0006/2020	EPI_ISL_498473	2020-03	Oceania	Australia	Australian Capital Territory		Oceania	Australia	Australian Capital Territory	genome	29782	Human	?	?	A.1	S	ACT Pathology	Schwessinger Lab	Ashley Jones et al	https://www.gisaid.org	?	?	2020-07-27
Australia/ACT0007/2020	EPI_ISL_498474	2020-03	Oceania	Australia	Australian Capital Territory		Oceania	Australia	Australian Capital Territory	genome	29782	Human	?	?	B.1	G	ACT Pathology	Schwessinger Lab	Ashley Jones et al	https://www.gisaid.org	?	?	2020-07-27
Australia/ACT0008/2020	EPI_ISL_498475	2020-03	Oceania	Australia	Australian Capital Territory		Oceania	Australia	Australian Capital Territory	genome	29782	Human	?	?	A	S	ACT Pathology	Schwessinger Lab	Ashley Jones et al	https://www.gisaid.org	?	?	2020-07-27
Australia/ACT0009/2020	EPI_ISL_498476	2020-03	Oceania	Australia	Australian Capital Territory		Oceania	Australia	Australian Capital Territory	genome	29782	Human	?	?	A.2	S	ACT Pathology	Schwessinger Lab	Ashley Jones et al	https://www.gisaid.org	?	?	2020-07-27
Australia/ACT0010/2020	EPI_ISL_498477	2020-03	Oceania	Australia	Australian Capital Territory		Oceania	Australia	Australian Capital Territory	genome	29782	Human	?	?	B.1.1	GR	ACT Pathology	Schwessinger Lab	Ashley Jones et al	https://www.gisaid.org	?	?	2020-07-27
Australia/ACT0011/2020	EPI_ISL_498478	2020-03	Oceania	Australia	Australian Capital Territory		Oceania	Australia	Australian Capital Territory	genome	29782	Human	?	?	B.1.1.1	GR	ACT Pathology	Schwessinger Lab	Ashley Jones et al	https://www.gisaid.org	?	?	2020-07-27
Australia/ACT0012/2020	EPI_ISL_498479	2020-03	Oceania	Australia	Australian Capital Territory		Oceania	Australia	Australian Capital Territory	genome	29782	Human	?	?	B.1	G	ACT Pathology	Schwessinger Lab	Ashley Jones et al	https://www.gisaid.org	?	?	2020-07-27
Australia/ACT0013/2020	EPI_ISL_498480	2020-03	Oceania	Australia	Australian Capital Territory		Oceania	Australia	Australian Capital Territory	genome	29782	Human	?	?	A.2	S	ACT Pathology	Schwessinger Lab	Ashley Jones et al	https://www.gisaid.org	?	?	2020-07-27
Australia/ACT0014/2020	EPI_ISL_498481	2020-03	Oceania	Australia	Australian Capital Territory		Oceania	Australia	Australian Capital Territory	genome	29782	Human	?	?	B.4	O	ACT Pathology	Schwessinger Lab	Ashley Jones et al	https://www.gisaid.org	?	?	2020-07-27
Australia/ACT0015/2020	EPI_ISL_498482	2020-03	Oceania	Australia	Australian Capital Territory		Oceania	Australia	Australian Capital Territory	genome	29782	Human	?	?	B.1	G	ACT Pathology	Schwessinger Lab	Ashley Jones et al	https://www.gisaid.org	?	?	2020-07-27
Australia/ACT0016/2020	EPI_ISL_498483	2020-03	Oceania	Australia	Australian Capital Territory		Oceania	Australia	Australian Capital Territory	genome	29782	Human	?	?	A.2	S	ACT Pathology	Schwessinger Lab	Ashley Jones et al	https://www.gisaid.org	?	?	2020-07-27
Australia/ACT0017/2020	EPI_ISL_498484	2020-03	Oceania	Australia	Australian Capital Territory		Oceania	Australia	Australian Capital Territory	genome	29782	Human	?	?	B.2	V	ACT Pathology	Schwessinger Lab	Ashley Jones et al	https://www.gisaid.org	?	?	2020-07-27
Australia/ACT0018/2020	EPI_ISL_498485	2020-03	Oceania	Australia	Australian Capital Territory		Oceania	Australia	Australian Capital Territory	genome	29782	Human	?	?	B.1	GH	ACT Pathology	Schwessinger Lab	Ashley Jones et al	https://www.gisaid.org	?	?	2020-07-27
Australia/ACT0019/2020	EPI_ISL_498486	2020-03	Oceania	Australia	Australian Capital Territory		Oceania	Australia	Australian Capital Territory	genome	29782	Human	?	?	A.2	S	ACT Pathology	Schwessinger Lab	Ashley Jones et al	https://www.gisaid.org	?	?	2020-07-27
Australia/ACT0020/2020	EPI_ISL_498487	2020-03	Oceania	Australia	Australian Capital Territory		Oceania	Australia	Australian Capital Territory	genome	29782	Human	?	?	A.1	S	ACT Pathology	Schwessinger Lab	Ashley Jones et al	https://www.gisaid.org	?	?	2020-07-27
Australia/ACT0021/2020	EPI_ISL_498488	2020-03	Oceania	Australia	Australian Capital Territory		Oceania	Australia	Australian Capital Territory	genome	29782	Human	?	?	B.2.1	V	ACT Pathology	Schwessinger Lab	Ashley Jones et al	https://www.gisaid.org	?	?	2020-07-27
Australia/ACT0022/2020	EPI_ISL_498489	2020-03	Oceania	Australia	Australian Capital Territory		Oceania	Australia	Australian Capital Territory	genome	29782	Human	?	?	B.1	GH	ACT Pathology	Schwessinger Lab	Ashley Jones et al	https://www.gisaid.org	?	?	2020-07-27
Australia/ACT0023/2020	EPI_ISL_498490	2020-03	Oceania	Australia	Australian Capital Territory		Oceania	Australia	Australian Capital Territory	genome	29782	Human	?	?	A.2	S	ACT Pathology	Schwessinger Lab	Ashley Jones et al	https://www.gisaid.org	?	?	2020-07-27
Australia/ACT0024/2020	EPI_ISL_498491	2020-03	Oceania	Australia	Australian Capital Territory		Oceania	Australia	Australian Capital Territory	genome	29782	Human	?	?	B.2.6	V	ACT Pathology	Schwessinger Lab	Ashley Jones et al	https://www.gisaid.org	?	?	2020-07-27
Australia/ACT0025/2020	EPI_ISL_498492	2020-03	Oceania	Australia	Australian Capital Territory		Oceania	Australia	Australian Capital Territory	genome	29782	Human	?	?	B.1	GH	ACT Pathology	Schwessinger Lab	Ashley Jones et al	https://www.gisaid.org	?	?	2020-07-27
Australia/ACT0026/2020	EPI_ISL_498493	2020-03	Oceania	Australia	Australian Capital Territory		Oceania	Australia	Australian Capital Territory	genome	29782	Human	?	?	B.4	O	ACT Pathology	Schwessinger Lab	Ashley Jones et al	https://www.gisaid.org	?	?	2020-07-27
Australia/ACT0027/2020	EPI_ISL_498494	2020-03	Oceania	Australia	Australian Capital Territory		Oceania	Australia	Australian Capital Territory	genome	29779	Human	?	?	B.21	L	ACT Pathology	Schwessinger Lab	Ashley Jones et al	https://www.gisaid.org	?	?	2020-07-27
Australia/ACT0028/2020	EPI_ISL_498495	2020-03	Oceania	Australia	Australian Capital Territory		Oceania	Australia	Australian Capital Territory	genome	29782	Human	?	?	B.1	GH	ACT Pathology	Schwessinger Lab	Ashley Jones et al	https://www.gisaid.org	?	?	2020-07-27
Australia/ACT0029/2020	EPI_ISL_498496	2020-03	Oceania	Australia	Australian Capital Territory		Oceania	Australia	Australian Capital Territory	genome	29782	Human	?	?	A.2	S	ACT Pathology	Schwessinger Lab	Ashley Jones et al	https://www.gisaid.org	?	?	2020-07-27
Australia/ACT0030/2020	EPI_ISL_498497	2020-03	Oceania	Australia	Australian Capital Territory		Oceania	Australia	Australian Capital Territory	genome	29782	Human	?	?	A.2	S	ACT Pathology	Schwessinger Lab	Ashley Jones et al	https://www.gisaid.org	?	?	2020-07-27
Australia/ACT0031/2020	EPI_ISL_498498	2020-03	Oceania	Australia	Australian Capital Territory		Oceania	Australia	Australian Capital Territory	genome	29782	Human	?	?	B.1.83	G	ACT Pathology	Schwessinger Lab	Ashley Jones et al	https://www.gisaid.org	?	?	2020-07-27
Australia/ACT0032/2020	EPI_ISL_498499	2020-03	Oceania	Australia	Australian Capital Territory		Oceania	Australia	Australian Capital Territory	genome	29782	Human	?	?	A.1	S	ACT Pathology	Schwessinger Lab	Ashley Jones et al	https://www.gisaid.org	?	?	2020-07-27
Australia/ACT0033/2020	EPI_ISL_498500	2020-03	Oceania	Australia	Australian Capital Territory		Oceania	Australia	Australian Capital Territory	genome	29782	Human	?	?	A.2	S	ACT Pathology	Schwessinger Lab	Ashley Jones et al	https://www.gisaid.org	?	?	2020-07-27
Australia/ACT0034/2020	EPI_ISL_498501	2020-03	Oceania	Australia	Australian Capital Territory		Oceania	Australia	Australian Capital Territory	genome	29782	Human	?	?	B.2	V	ACT Pathology	Schwessinger Lab	Ashley Jones et al	https://www.gisaid.org	?	?	2020-07-27
Australia/ACT0035/2020	EPI_ISL_498502	2020-03	Oceania	Australia	Australian Capital Territory		Oceania	Australia	Australian Capital Territory	genome	29782	Human	?	?	A.1	S	ACT Pathology	Schwessinger Lab	Ashley Jones et al	https://www.gisaid.org	?	?	2020-07-27
Australia/ACT0036/2020	EPI_ISL_498503	2020-03	Oceania	Australia	Australian Capital Territory		Oceania	Australia	Australian Capital Territory	genome	29782	Human	?	?	B.1.31	GH	ACT Pathology	Schwessinger Lab	Ashley Jones et al	https://www.gisaid.org	?	?	2020-07-27
Australia/ACT0037/2020	EPI_ISL_498504	2020-03	Oceania	Australia	Australian Capital Territory		Oceania	Australia	Australian Capital Territory	genome	29782	Human	?	?	B.1	GH	ACT Pathology	Schwessinger Lab	Ashley Jones et al	https://www.gisaid.org	?	?	2020-07-27
Australia/ACT0038/2020	EPI_ISL_498505	2020-03	Oceania	Australia	Australian Capital Territory		Oceania	Australia	Australian Capital Territory	genome	29782	Human	?	?	A.2	S	ACT Pathology	Schwessinger Lab	Ashley Jones et al	https://www.gisaid.org	?	?	2020-07-27
Australia/ACT0039/2020	EPI_ISL_498506	2020-03	Oceania	Australia	Australian Capital Territory		Oceania	Australia	Australian Capital Territory	genome	29782	Human	?	?	A.2	S	ACT Pathology	Schwessinger Lab	Ashley Jones et al	https://www.gisaid.org	?	?	2020-07-27
Australia/ACT0040/2020	EPI_ISL_498507	2020-03	Oceania	Australia	Australian Capital Territory		Oceania	Australia	Australian Capital Territory	genome	29782	Human	?	?	A.2	S	ACT Pathology	Schwessinger Lab	Ashley Jones et al	https://www.gisaid.org	?	?	2020-07-27
Australia/ACT0041/2020	EPI_ISL_498508	2020-03	Oceania	Australia	Australian Capital Territory		Oceania	Australia	Australian Capital Territory	genome	29782	Human	?	?	B.1	G	ACT Pathology	Schwessinger Lab	Ashley Jones et al	https://www.gisaid.org	?	?	2020-07-27
Australia/ACT0042/2020	EPI_ISL_498509	2020-03	Oceania	Australia	Australian Capital Territory		Oceania	Australia	Australian Capital Territory	genome	29302	Human	?	?	B.1	S	ACT Pathology	Schwessinger Lab	Ashley Jones et al	https://www.gisaid.org	?	?	2020-07-27
Australia/ACT0043/2020	EPI_ISL_498510	2020-03	Oceania	Australia	Australian Capital Territory		Oceania	Australia	Australian Capital Territory	genome	29782	Human	?	?	B.1	GH	ACT Pathology	Schwessinger Lab	Ashley Jones et al	https://www.gisaid.org	?	?	2020-07-27
Australia/ACT0044/2020	EPI_ISL_498511	2020-03	Oceania	Australia	Australian Capital Territory		Oceania	Australia	Australian Capital Territory	genome	29782	Human	?	?	A.2	S	ACT Pathology	Schwessinger Lab	Ashley Jones et al	https://www.gisaid.org	?	?	2020-07-27
Australia/ACT0045/2020	EPI_ISL_498512	2020-03	Oceania	Australia	Australian Capital Territory		Oceania	Australia	Australian Capital Territory	genome	29782	Human	?	?	A.2	S	ACT Pathology	Schwessinger Lab	Ashley Jones et al	https://www.gisaid.org	?	?	2020-07-27
Australia/ACT0046/2020	EPI_ISL_498513	2020-03	Oceania	Australia	Australian Capital Territory		Oceania	Australia	Australian Capital Territory	genome	29782	Human	?	?	B.6	O	ACT Pathology	Schwessinger Lab	Ashley Jones et al	https://www.gisaid.org	?	?	2020-07-27
Australia/ACT0047/2020	EPI_ISL_498514	2020-03	Oceania	Australia	Australian Capital Territory		Oceania	Australia	Australian Capital Territory	genome	29782	Human	?	?	B	L	ACT Pathology	Schwessinger Lab	Ashley Jones et al	https://www.gisaid.org	?	?	2020-07-27
Australia/ACT0048/2020	EPI_ISL_498515	2020-03	Oceania	Australia	Australian Capital Territory		Oceania	Australia	Australian Capital Territory	genome	29782	Human	?	?	B.2.1	V	ACT Pathology	Schwessinger Lab	Ashley Jones et al	https://www.gisaid.org	?	?	2020-07-27
Australia/ACT0049/2020	EPI_ISL_498516	2020-03	Oceania	Australia	Australian Capital Territory		Oceania	Australia	Australian Capital Territory	genome	29611	Human	?	?	B.1.1	G	ACT Pathology	Schwessinger Lab	Ashley Jones et al	https://www.gisaid.org	?	?	2020-07-27
Australia/ACT0050/2020	EPI_ISL_498517	2020-03	Oceania	Australia	Australian Capital Territory		Oceania	Australia	Australian Capital Territory	genome	29611	Human	?	?	A.2	S	ACT Pathology	Schwessinger Lab	Ashley Jones et al	https://www.gisaid.org	?	?	2020-07-27
Australia/ACT0051/2020	EPI_ISL_498518	2020-04	Oceania	Australia	Australian Capital Territory		Oceania	Australia	Australian Capital Territory	genome	29782	Human	?	?	B.1	GH	ACT Pathology	Schwessinger Lab	Ashley Jones et al	https://www.gisaid.org	?	?	2020-07-27
Australia/ACT0053/2020	EPI_ISL_498519	2020-03	Oceania	Australia	Australian Capital Territory		Oceania	Australia	Australian Capital Territory	genome	29302	Human	?	?	B.1.1	O	ACT Pathology	Schwessinger Lab	Ashley Jones et al	https://www.gisaid.org	?	?	2020-07-27
Australia/ACT0054/2020	EPI_ISL_498520	2020-04	Oceania	Australia	Australian Capital Territory		Oceania	Australia	Australian Capital Territory	genome	29782	Human	?	?	A.2	S	ACT Pathology	Schwessinger Lab	Ashley Jones et al	https://www.gisaid.org	?	?	2020-07-27
Australia/ACT0055/2020	EPI_ISL_498521	2020-03	Oceania	Australia	Australian Capital Territory		Oceania	Australia	Australian Capital Territory	genome	29611	Human	?	?	B.1	G	ACT Pathology	Schwessinger Lab	Ashley Jones et al	https://www.gisaid.org	?	?	2020-07-27
Australia/ACT0058/2020	EPI_ISL_498522	2020-03	Oceania	Australia	Australian Capital Territory		Oceania	Australia	Australian Capital Territory	genome	29293	Human	?	?	B.1.1	V	ACT Pathology	Schwessinger Lab	Ashley Jones et al	https://www.gisaid.org	?	?	2020-07-27
Australia/ACT0059/2020	EPI_ISL_498523	2020-04	Oceania	Australia	Australian Capital Territory		Oceania	Australia	Australian Capital Territory	genome	29782	Human	?	?	B.1	GH	ACT Pathology	Schwessinger Lab	Ashley Jones et al	https://www.gisaid.org	?	?	2020-07-27
Australia/ACT0060/2020	EPI_ISL_498524	2020-04	Oceania	Australia	Australian Capital Territory		Oceania	Australia	Australian Capital Territory	genome	29755	Human	?	?	A.2	S	ACT Pathology	Schwessinger Lab	Ashley Jones et al	https://www.gisaid.org	?	?	2020-07-27
Australia/ACT0061/2020	EPI_ISL_498525	2020-03	Oceania	Australia	Australian Capital Territory		Oceania	Australia	Australian Capital Territory	genome	29782	Human	?	?	A.2	S	ACT Pathology	Schwessinger Lab	Ashley Jones et al	https://www.gisaid.org	?	?	2020-07-27
Australia/ACT0064/2020	EPI_ISL_498526	2020-03	Oceania	Australia	Australian Capital Territory		Oceania	Australia	Australian Capital Territory	genome	29782	Human	?	?	B.1.1	GR	ACT Pathology	Schwessinger Lab	Ashley Jones et al	https://www.gisaid.org	?	?	2020-07-27
Australia/ACT0065/2020	EPI_ISL_498527	2020-03	Oceania	Australia	Australian Capital Territory		Oceania	Australia	Australian Capital Territory	genome	29302	Human	?	?	B.1	G	ACT Pathology	Schwessinger Lab	Ashley Jones et al	https://www.gisaid.org	?	?	2020-07-27
Australia/ACT0067/2020	EPI_ISL_498528	2020-04	Oceania	Australia	Australian Capital Territory		Oceania	Australia	Australian Capital Territory	genome	29302	Human	?	?	B.1.1	S	ACT Pathology	Schwessinger Lab	Ashley Jones et al	https://www.gisaid.org	?	?	2020-07-27
Australia/ACT0068/2020	EPI_ISL_498529	2020-03	Oceania	Australia	Australian Capital Territory		Oceania	Australia	Australian Capital Territory	genome	29782	Human	?	?	B.2	O	ACT Pathology	Schwessinger Lab	Ashley Jones et al	https://www.gisaid.org	?	?	2020-07-27
Australia/ACT0069/2020	EPI_ISL_498530	2020-03	Oceania	Australia	Australian Capital Territory		Oceania	Australia	Australian Capital Territory	genome	29611	Human	?	?	B.2.4	O	ACT Pathology	Schwessinger Lab	Ashley Jones et al	https://www.gisaid.org	?	?	2020-07-27
Australia/ACT0071/2020	EPI_ISL_498531	2020-03	Oceania	Australia	Australian Capital Territory		Oceania	Australia	Australian Capital Territory	genome	29782	Human	?	?	B.2.1	V	ACT Pathology	Schwessinger Lab	Ashley Jones et al	https://www.gisaid.org	?	?	2020-07-27
Australia/ACT0072/2020	EPI_ISL_498532	2020-03	Oceania	Australia	Australian Capital Territory		Oceania	Australia	Australian Capital Territory	genome	29611	Human	?	?	B.1.5	G	ACT Pathology	Schwessinger Lab	Ashley Jones et al	https://www.gisaid.org	?	?	2020-07-27
Australia/ACT0073/2020	EPI_ISL_498533	2020-04	Oceania	Australia	Australian Capital Territory		Oceania	Australia	Australian Capital Territory	genome	29611	Human	?	?	B.1.1	GR	ACT Pathology	Schwessinger Lab	Ashley Jones et al	https://www.gisaid.org	?	?	2020-07-27
Australia/ACT0074/2020	EPI_ISL_498534	2020-05	Oceania	Australia	Australian Capital Territory		Oceania	Australia	Australian Capital Territory	genome	29611	Human	?	?	B.1	G	ACT Pathology	Schwessinger Lab	Ashley Jones et al	https://www.gisaid.org	?	?	2020-07-27
Australia/ACT0075/2020	EPI_ISL_498535	2020-04	Oceania	Australia	Australian Capital Territory		Oceania	Australia	Australian Capital Territory	genome	29611	Human	?	?	A.2	S	ACT Pathology	Schwessinger Lab	Ashley Jones et al	https://www.gisaid.org	?	?	2020-07-27
Australia/ACT0076/2020	EPI_ISL_498536	2020-03	Oceania	Australia	Australian Capital Territory		Oceania	Australia	Australian Capital Territory	genome	29782	Human	?	?	B.1	GH	ACT Pathology	Schwessinger Lab	Ashley Jones et al	https://www.gisaid.org	?	?	2020-07-27
Australia/ACT0077/2020	EPI_ISL_498537	2020-03	Oceania	Australia	Australian Capital Territory		Oceania	Australia	Australian Capital Territory	genome	29782	Human	?	?	B.1	GH	ACT Pathology	Schwessinger Lab	Ashley Jones et al	https://www.gisaid.org	?	?	2020-07-27
Australia/ACT0078/2020	EPI_ISL_498538	2020-03	Oceania	Australia	Australian Capital Territory		Oceania	Australia	Australian Capital Territory	genome	29302	Human	?	?	B.1.1	G	ACT Pathology	Schwessinger Lab	Ashley Jones et al	https://www.gisaid.org	?	?	2020-07-27
Australia/ACT0079/2020	EPI_ISL_498539	2020-04	Oceania	Australia	Australian Capital Territory		Oceania	Australia	Australian Capital Territory	genome	29302	Human	?	?	B.1.1	G	ACT Pathology	Schwessinger Lab	Ashley Jones et al	https://www.gisaid.org	?	?	2020-07-27
Australia/ACT0080/2020	EPI_ISL_498540	2020-03	Oceania	Australia	Australian Capital Territory		Oceania	Australia	Australian Capital Territory	genome	29782	Human	?	?	A.2	S	ACT Pathology	Schwessinger Lab	Ashley Jones et al	https://www.gisaid.org	?	?	2020-07-27
Australia/ACT0081/2020	EPI_ISL_498541	2020-03	Oceania	Australia	Australian Capital Territory		Oceania	Australia	Australian Capital Territory	genome	29611	Human	?	?	B.1.1	GR	ACT Pathology	Schwessinger Lab	Ashley Jones et al	https://www.gisaid.org	?	?	2020-07-27
Australia/ACT0082/2020	EPI_ISL_498542	2020-03	Oceania	Australia	Australian Capital Territory		Oceania	Australia	Australian Capital Territory	genome	29782	Human	?	?	B.1.1	GR	ACT Pathology	Schwessinger Lab	Ashley Jones et al	https://www.gisaid.org	?	?	2020-07-27
Australia/ACT0084/2020	EPI_ISL_498543	2020-06	Oceania	Australia	Australian Capital Territory		Oceania	Australia	Australian Capital Territory	genome	29782	Human	?	?	B.1.36	GH	ACT Pathology	Schwessinger Lab	Ashley Jones et al	https://www.gisaid.org	?	?	2020-07-27
Australia/ACT0086/2020	EPI_ISL_498544	2020-07	Oceania	Australia	Australian Capital Territory		Oceania	Australia	Australian Capital Territory	genome	29782	Human	?	?	B.1.1.25	GR	ACT Pathology	Schwessinger Lab	Ashley Jones et al	https://www.gisaid.org	?	?	2020-07-27
Australia/ACT0087/2020	EPI_ISL_498545	2020-07	Oceania	Australia	Australian Capital Territory		Oceania	Australia	Australian Capital Territory	genome	29782	Human	?	?	B.1.1.25	GR	ACT Pathology	Schwessinger Lab	Ashley Jones et al	https://www.gisaid.org	?	?	2020-07-27
Australia/ACT0088/2020	EPI_ISL_498546	2020-07	Oceania	Australia	Australian Capital Territory		Oceania	Australia	Australian Capital Territory	genome	29782	Human	?	?	B.1.1.25	GR	ACT Pathology	Schwessinger Lab	Ashley Jones et al	https://www.gisaid.org	?	?	2020-07-27
Australia/ACT0089/2020	EPI_ISL_498547	2020-07	Oceania	Australia	Australian Capital Territory		Oceania	Australia	Australian Capital Territory	genome	29782	Human	?	?	B.1.1.25	GR	ACT Pathology	Schwessinger Lab	Ashley Jones et al	https://www.gisaid.org	?	?	2020-07-27
Australia/ACT0090/2020	EPI_ISL_498548	2020-07	Oceania	Australia	Australian Capital Territory		Oceania	Australia	Australian Capital Territory	genome	29782	Human	?	?	B.1.1.25	GR	ACT Pathology	Schwessinger Lab	Ashley Jones et al	https://www.gisaid.org	?	?	2020-07-27
Australia/NSW01/2020	EPI_ISL_407893	2020-01-24	Oceania	Australia	New South Wales	Sydney	Asia	China	Hubei	genome	29782	Human	43	Male	A	S	Centre for Infectious Diseases and Microbiology Laboratory Services	NSW Health Pathology - Institute of Clinical Pathology and Medical Research; Westmead Hospital; University of Sydney	Eden J-S et al	https://www.gisaid.org	Revealing COVID-19 transmission in Australia by SARS-CoV-2 genome sequencing and agent-based modeling	https://www.nature.com/articles/s41591-020-1000-7	2020-02-06
Australia/NSW02/2020	EPI_ISL_408976	2020-01-22	Oceania	Australia	New South Wales	Sydney	Asia	China	China	genome	29741	Human	53	Male	B	L	Centre for Infectious Diseases and Microbiology Laboratory Services	NSW Health Pathology - Institute of Clinical Pathology and Medical Research; Westmead Hospital; University of Sydney	Rockett R et al	https://www.gisaid.org	Revealing COVID-19 transmission in Australia by SARS-CoV-2 genome sequencing and agent-based modeling	https://www.nature.com/articles/s41591-020-1000-7	2020-02-11
Australia/NSW03/2020	EPI_ISL_408977	2020-01-25	Oceania	Australia	New South Wales	Sydney	Asia	China	China	genome	29782	Human	21	Female	B.2	O	Serology, Virology and OTDS Laboratories (SAViD), NSW Health Pathology Randwick	NSW Health Pathology - Institute of Clinical Pathology and Medical Research; Centre for Infectious Diseases and Microbiology Laboratory Services; Westmead Hospital; University of Sydney	Eden J-S et al	https://www.gisaid.org	Revealing COVID-19 transmission in Australia by SARS-CoV-2 genome sequencing and agent-based modeling	https://www.nature.com/articles/s41591-020-1000-7	2020-02-11
Australia/NSW04/2020	EPI_ISL_417030	2020-01-24	Oceania	Australia	New South Wales	Sydney	Oceania	Australia	New South Wales	genome	29782	Human	35	Male	A	S	Centre for Infectious Diseases and Microbiology Laboratory Services	NSW Health Pathology - Institute of Clinical Pathology and Medical Research; Westmead Hospital; University of Sydney	Eden J-S et al	https://www.gisaid.org	Revealing COVID-19 transmission in Australia by SARS-CoV-2 genome sequencing and agent-based modeling	https://www.nature.com/articles/s41591-020-1000-7	2020-03-24
Australia/NSW05/2020	EPI_ISL_412975	2020-02-28	Oceania	Australia	New South Wales	Sydney	Asia	Iran	Iran	genome	29782	Human	43	Male	B.4	O	Centre for Infectious Diseases and Microbiology Laboratory Services	NSW Health Pathology - Institute of Clinical Pathology and Medical Research; Westmead Hospital; University of Sydney	Eden J-S et al	https://www.gisaid.org	Revealing COVID-19 transmission in Australia by SARS-CoV-2 genome sequencing and agent-based modeling	https://www.nature.com/articles/s41591-020-1000-7	2020-03-02
Australia/NSW06/2020	EPI_ISL_413213	2020-02-29	Oceania	Australia	New South Wales	Sydney	Asia	Iran	Iran	genome	29782	Human	51	Female	B.4	O	Centre for Infectious Diseases and Microbiology Laboratory Services	NSW Health Pathology - Institute of Clinical Pathology and Medical Research; Westmead Hospital; University of Sydney	Eden J-S et al	https://www.gisaid.org	Revealing COVID-19 transmission in Australia by SARS-CoV-2 genome sequencing and agent-based modeling	https://www.nature.com/articles/s41591-020-1000-7	2020-03-04
Australia/NSW07/2020	EPI_ISL_413214	2020-02-29	Oceania	Australia	New South Wales	Sydney	Oceania	Australia	New South Wales	genome	29782	Human	53	Male	B.4	O	Centre for Infectious Diseases and Microbiology Laboratory Services	NSW Health Pathology - Institute of Clinical Pathology and Medical Research; Westmead Hospital; University of Sydney	Eden J-S et al	https://www.gisaid.org	Revealing COVID-19 transmission in Australia by SARS-CoV-2 genome sequencing and agent-based modeling	https://www.nature.com/articles/s41591-020-1000-7	2020-03-04
Australia/NSW08/2020	EPI_ISL_413594	2020-02-28	Oceania	Australia	New South Wales	Sydney	Oceania	Australia	New South Wales	genome	29409	Human	53	Male	B	O	Centre for Infectious Diseases and Microbiology Laboratory Services	NSW Health Pathology - Institute of Clinical Pathology and Medical Research; Westmead Hospital; University of Sydney	Rockett R et al	https://www.gisaid.org	Revealing COVID-19 transmission in Australia by SARS-CoV-2 genome sequencing and agent-based modeling	https://www.nature.com/articles/s41591-020-1000-7	2020-03-08
Australia/NSW09/2020	EPI_ISL_413595	2020-02-28	Oceania	Australia	New South Wales	Sydney	Oceania	Australia	New South Wales	genome	29409	Human	60	Female	B.4	O	Centre for Infectious Diseases and Microbiology Laboratory Services	NSW Health Pathology - Institute of Clinical Pathology and Medical Research; Westmead Hospital; University of Sydney	Rockett R et al	https://www.gisaid.org	Revealing COVID-19 transmission in Australia by SARS-CoV-2 genome sequencing and agent-based modeling	https://www.nature.com/articles/s41591-020-1000-7	2020-03-08
Australia/NSW10/2020	EPI_ISL_413596	2020-02-28	Oceania	Australia	New South Wales	Sydney	Oceania	Australia	New South Wales	genome	29409	Human	62	Female	B	O	Centre for Infectious Diseases and Microbiology - Public Health	NSW Health Pathology - Institute of Clinical Pathology and Medical Research; Westmead Hospital; University of Sydney	Rockett R et al	https://www.gisaid.org	Revealing COVID-19 transmission in Australia by SARS-CoV-2 genome sequencing and agent-based modeling	https://www.nature.com/articles/s41591-020-1000-7	2020-03-08
Australia/NSW100/2020	EPI_ISL_427722	2020-03-19	Oceania	Australia	New South Wales	Sydney	Oceania	Australia	New South Wales	genome	29408	Human	?	?	A.1	O	Centre for Infectious Diseases and Microbiology Public Health	NSW Health Pathology - Institute of Clinical Pathology and Medical Research; Westmead Hospital; University of Sydney	Draper J et al	https://www.gisaid.org	Revealing COVID-19 transmission in Australia by SARS-CoV-2 genome sequencing and agent-based modeling	https://www.nature.com/articles/s41591-020-1000-7	2020-04-19
Australia/NSW101/2020	EPI_ISL_427717	2020-03-16	Oceania	Australia	New South Wales	Sydney	Oceania	Australia	New South Wales	genome	29408	Human	?	?	B	O	ACT Pathology, The Canberra Hospital	NSW Health Pathology - Institute of Clinical Pathology and Medical Research; Westmead Hospital; University of Sydney	Sim E et al	https://www.gisaid.org	Revealing COVID-19 transmission in Australia by SARS-CoV-2 genome sequencing and agent-based modeling	https://www.nature.com/articles/s41591-020-1000-7	2020-04-19
Australia/NSW102/2020	EPI_ISL_427656	2020-03-11	Oceania	Australia	New South Wales	Sydney	Oceania	Australia	New South Wales	genome	29408	Human	?	?	B.1	G	Centre for Infectious Diseases and Microbiology Public Health	NSW Health Pathology - Institute of Clinical Pathology and Medical Research; Westmead Hospital; University of Sydney	Bachmann N et al	https://www.gisaid.org	Revealing COVID-19 transmission in Australia by SARS-CoV-2 genome sequencing and agent-based modeling	https://www.nature.com/articles/s41591-020-1000-7	2020-04-19
Australia/NSW103/2020	EPI_ISL_427657	2020-03-10	Oceania	Australia	New South Wales	Sydney	Oceania	Australia	New South Wales	genome	29408	Human	?	?	B.1	G	Centre for Infectious Diseases and Microbiology Public Health	NSW Health Pathology - Institute of Clinical Pathology and Medical Research; Westmead Hospital; University of Sydney	Rockett R et al	https://www.gisaid.org	Revealing COVID-19 transmission in Australia by SARS-CoV-2 genome sequencing and agent-based modeling	https://www.nature.com/articles/s41591-020-1000-7	2020-04-19
Australia/NSW104/2020	EPI_ISL_427677	2020-03-16	Oceania	Australia	New South Wales	Sydney	Oceania	Australia	New South Wales	genome	29408	Human	?	?	B.1	G	Centre for Infectious Diseases and Microbiology Public Health	NSW Health Pathology - Institute of Clinical Pathology and Medical Research; Westmead Hospital; University of Sydney	Lam C et al	https://www.gisaid.org	Revealing COVID-19 transmission in Australia by SARS-CoV-2 genome sequencing and agent-based modeling	https://www.nature.com/articles/s41591-020-1000-7	2020-04-19
Australia/NSW105/2020	EPI_ISL_427686	2020-03-23	Oceania	Australia	New South Wales	Sydney	Oceania	Australia	New South Wales	genome	29408	Human	?	?	B.1	G	Centre for Infectious Diseases and Microbiology Public Health	NSW Health Pathology - Institute of Clinical Pathology and Medical Research; Westmead Hospital; University of Sydney	Gray K et al	https://www.gisaid.org	Revealing COVID-19 transmission in Australia by SARS-CoV-2 genome sequencing and agent-based modeling	https://www.nature.com/articles/s41591-020-1000-7	2020-04-19
Australia/NSW106/2020	EPI_ISL_427748	2020-03-25	Oceania	Australia	New South Wales	Sydney	Oceania	Australia	New South Wales	genome	29408	Human	?	?	B.1	G	Centre for Infectious Diseases and Microbiology Public Health	NSW Health Pathology - Institute of Clinical Pathology and Medical Research; Westmead Hospital; University of Sydney	Timms V et al	https://www.gisaid.org	Revealing COVID-19 transmission in Australia by SARS-CoV-2 genome sequencing and agent-based modeling	https://www.nature.com/articles/s41591-020-1000-7	2020-04-19
Australia/NSW107/2020	EPI_ISL_427772	2020-03-26	Oceania	Australia	New South Wales	Sydney	Oceania	Australia	New South Wales	genome	29408	Human	?	?	B.1	G	Centre for Infectious Diseases and Microbiology Public Health	NSW Health Pathology - Institute of Clinical Pathology and Medical Research; Westmead Hospital; University of Sydney	Gall M et al	https://www.gisaid.org	Revealing COVID-19 transmission in Australia by SARS-CoV-2 genome sequencing and agent-based modeling	https://www.nature.com/articles/s41591-020-1000-7	2020-04-19
Australia/NSW108/2020	EPI_ISL_427804	2020-03-19	Oceania	Australia	New South Wales	Sydney	Oceania	Australia	New South Wales	genome	29408	Human	?	?	B.1	G	Centre for Infectious Diseases and Microbiology Public Health	NSW Health Pathology - Institute of Clinical Pathology and Medical Research; Westmead Hospital; University of Sydney	Arnott A et al	https://www.gisaid.org	Revealing COVID-19 transmission in Australia by SARS-CoV-2 genome sequencing and agent-based modeling	https://www.nature.com/articles/s41591-020-1000-7	2020-04-19
Australia/NSW109/2020	EPI_ISL_427754	2020-03-25	Oceania	Australia	New South Wales	Sydney	Oceania	Australia	New South Wales	genome	29408	Human	?	?	B.1.5	G	Centre for Infectious Diseases and Microbiology Public Health	NSW Health Pathology - Institute of Clinical Pathology and Medical Research; Westmead Hospital; University of Sydney	Sadsad R et al	https://www.gisaid.org	Revealing COVID-19 transmission in Australia by SARS-CoV-2 genome sequencing and agent-based modeling	https://www.nature.com/articles/s41591-020-1000-7	2020-04-19
Australia/NSW11/2020	EPI_ISL_413597	2020-03-02	Oceania	Australia	New South Wales	Sydney	Asia	Iran	Iran	genome	29409	Human	38	Male	B.4	O	Centre for Infectious Diseases and Microbiology- Public Health	NSW Health Pathology - Institute of Clinical Pathology and Medical Research; Westmead Hospital; University of Sydney	Lam C et al	https://www.gisaid.org	Revealing COVID-19 transmission in Australia by SARS-CoV-2 genome sequencing and agent-based modeling	https://www.nature.com/articles/s41591-020-1000-7	2020-03-08
Australia/NSW110/2020	EPI_ISL_427741	2020-03-21	Oceania	Australia	New South Wales	Sydney	Oceania	Australia	New South Wales	genome	29408	Human	?	?	B.1.5	G	Centre for Infectious Diseases and Microbiology Public Health	NSW Health Pathology - Institute of Clinical Pathology and Medical Research; Westmead Hospital; University of Sydney	Draper J et al	https://www.gisaid.org	Revealing COVID-19 transmission in Australia by SARS-CoV-2 genome sequencing and agent-based modeling	https://www.nature.com/articles/s41591-020-1000-7	2020-04-19
Australia/NSW111/2020	EPI_ISL_427661	2020-03-16	Oceania	Australia	New South Wales	Sydney	Oceania	Australia	New South Wales	genome	29408	Human	?	?	B.1.5	G	Centre for Infectious Diseases and Microbiology Public Health	NSW Health Pathology - Institute of Clinical Pathology and Medical Research; Westmead Hospital; University of Sydney	Sim E et al	https://www.gisaid.org	Revealing COVID-19 transmission in Australia by SARS-CoV-2 genome sequencing and agent-based modeling	https://www.nature.com/articles/s41591-020-1000-7	2020-04-19
Australia/NSW112/2020	EPI_ISL_427666	2020-03-15	Oceania	Australia	New South Wales	Sydney	Oceania	Australia	New South Wales	genome	29408	Human	?	?	B.1.5	G	Centre for Infectious Diseases and Microbiology Public Health	NSW Health Pathology - Institute of Clinical Pathology and Medical Research; Westmead Hospital; University of Sydney	Bachmann N et al	https://www.gisaid.org	Revealing COVID-19 transmission in Australia by SARS-CoV-2 genome sequencing and agent-based modeling	https://www.nature.com/articles/s41591-020-1000-7	2020-04-19
Australia/NSW113/2020	EPI_ISL_427728	2020-03-17	Oceania	Australia	New South Wales	Sydney	Oceania	Australia	New South Wales	genome	29408	Human	?	?	B.1.5	G	Centre for Infectious Diseases and Microbiology Public Health	NSW Health Pathology - Institute of Clinical Pathology and Medical Research; Westmead Hospital; University of Sydney	Rockett R et al	https://www.gisaid.org	Revealing COVID-19 transmission in Australia by SARS-CoV-2 genome sequencing and agent-based modeling	https://www.nature.com/articles/s41591-020-1000-7	2020-04-19
Australia/NSW114/2020	EPI_ISL_427724	2020-03-19	Oceania	Australia	New South Wales	Sydney	Oceania	Australia	New South Wales	genome	29408	Human	?	?	B.1.5	G	Centre for Infectious Diseases and Microbiology Public Health	NSW Health Pathology - Institute of Clinical Pathology and Medical Research; Westmead Hospital; University of Sydney	Lam C et al	https://www.gisaid.org	Revealing COVID-19 transmission in Australia by SARS-CoV-2 genome sequencing and agent-based modeling	https://www.nature.com/articles/s41591-020-1000-7	2020-04-19
Australia/NSW115/2020	EPI_ISL_427696	2020-03-21	Oceania	Australia	New South Wales	Sydney	Oceania	Australia	New South Wales	genome	29408	Human	?	?	B.1	G	Centre for Infectious Diseases and Microbiology Public Health	NSW Health Pathology - Institute of Clinical Pathology and Medical Research; Westmead Hospital; University of Sydney	Gray K et al	https://www.gisaid.org	Revealing COVID-19 transmission in Australia by SARS-CoV-2 genome sequencing and agent-based modeling	https://www.nature.com/articles/s41591-020-1000-7	2020-04-19
Australia/NSW116/2020	EPI_ISL_427698	2020-03-21	Oceania	Australia	New South Wales	Sydney	Oceania	Australia	New South Wales	genome	29408	Human	?	?	B.1	G	Centre for Infectious Diseases and Microbiology Public Health	NSW Health Pathology - Institute of Clinical Pathology and Medical Research; Westmead Hospital; University of Sydney	Timms V et al	https://www.gisaid.org	Revealing COVID-19 transmission in Australia by SARS-CoV-2 genome sequencing and agent-based modeling	https://www.nature.com/articles/s41591-020-1000-7	2020-04-19
Australia/NSW117/2020	EPI_ISL_427756	2020-03-24	Oceania	Australia	New South Wales	Sydney	Oceania	Australia	New South Wales	genome	29408	Human	?	?	B.1	G	Centre for Infectious Diseases and Microbiology Public Health	NSW Health Pathology - Institute of Clinical Pathology and Medical Research; Westmead Hospital; University of Sydney	Gall M et al	https://www.gisaid.org	Revealing COVID-19 transmission in Australia by SARS-CoV-2 genome sequencing and agent-based modeling	https://www.nature.com/articles/s41591-020-1000-7	2020-04-19
Australia/NSW118/2020	EPI_ISL_427693	2020-03-22	Oceania	Australia	New South Wales	Sydney	Oceania	Australia	New South Wales	genome	29408	Human	?	?	B.1	G	Centre for Infectious Diseases and Microbiology Public Health	NSW Health Pathology - Institute of Clinical Pathology and Medical Research; Westmead Hospital; University of Sydney	Arnott A et al	https://www.gisaid.org	Revealing COVID-19 transmission in Australia by SARS-CoV-2 genome sequencing and agent-based modeling	https://www.nature.com/articles/s41591-020-1000-7	2020-04-19
Australia/NSW119/2020	EPI_ISL_427669	2020-03-22	Oceania	Australia	New South Wales	Sydney	Oceania	Australia	New South Wales	genome	29408	Human	?	?	B.1	G	Centre for Infectious Diseases and Microbiology Public Health	NSW Health Pathology - Institute of Clinical Pathology and Medical Research; Westmead Hospital; University of Sydney	Sadsad R et al	https://www.gisaid.org	Revealing COVID-19 transmission in Australia by SARS-CoV-2 genome sequencing and agent-based modeling	https://www.nature.com/articles/s41591-020-1000-7	2020-04-19
Australia/NSW12/2020	EPI_ISL_413598	2020-03-04	Oceania	Australia	New South Wales	Sydney	Asia	Iran	Iran	genome	29409	Human	31	Male	B.4	O	Centre for Infectious Diseases and Microbiology - Public Health	NSW Health Pathology - Institute of Clinical Pathology and Medical Research; Westmead Hospital; University of Sydney	Gray K et al	https://www.gisaid.org	Revealing COVID-19 transmission in Australia by SARS-CoV-2 genome sequencing and agent-based modeling	https://www.nature.com/articles/s41591-020-1000-7	2020-03-08
Australia/NSW120/2020	EPI_ISL_427679	2020-03-22	Oceania	Australia	New South Wales	Sydney	Oceania	Australia	New South Wales	genome	29408	Human	?	?	B.1	G	Centre for Infectious Diseases and Microbiology Public Health	NSW Health Pathology - Institute of Clinical Pathology and Medical Research; Westmead Hospital; University of Sydney	Draper J et al	https://www.gisaid.org	Revealing COVID-19 transmission in Australia by SARS-CoV-2 genome sequencing and agent-based modeling	https://www.nature.com/articles/s41591-020-1000-7	2020-04-19
Australia/NSW121/2020	EPI_ISL_427688	2020-03-22	Oceania	Australia	New South Wales	Sydney	Oceania	Australia	New South Wales	genome	29408	Human	?	?	B.1	G	Centre for Infectious Diseases and Microbiology Public Health	NSW Health Pathology - Institute of Clinical Pathology and Medical Research; Westmead Hospital; University of Sydney	Sim E et al	https://www.gisaid.org	Revealing COVID-19 transmission in Australia by SARS-CoV-2 genome sequencing and agent-based modeling	https://www.nature.com/articles/s41591-020-1000-7	2020-04-19
Australia/NSW122/2020	EPI_ISL_427778	2020-03-26	Oceania	Australia	New South Wales	Sydney	Oceania	Australia	New South Wales	genome	29408	Human	?	?	B.1	G	Centre for Infectious Diseases and Microbiology Public Health	NSW Health Pathology - Institute of Clinical Pathology and Medical Research; Westmead Hospital; University of Sydney	Bachmann N et al	https://www.gisaid.org	Revealing COVID-19 transmission in Australia by SARS-CoV-2 genome sequencing and agent-based modeling	https://www.nature.com/articles/s41591-020-1000-7	2020-04-19
Australia/NSW123/2020	EPI_ISL_427780	2020-03-23	Oceania	Australia	New South Wales	Sydney	Oceania	Australia	New South Wales	genome	29408	Human	?	?	B.1	G	Centre for Infectious Diseases and Microbiology Public Health	NSW Health Pathology - Institute of Clinical Pathology and Medical Research; Westmead Hospital; University of Sydney	Rockett R et al	https://www.gisaid.org	Revealing COVID-19 transmission in Australia by SARS-CoV-2 genome sequencing and agent-based modeling	https://www.nature.com/articles/s41591-020-1000-7	2020-04-19
Australia/NSW124/2020	EPI_ISL_427782	2020-03-26	Oceania	Australia	New South Wales	Sydney	Oceania	Australia	New South Wales	genome	29408	Human	?	?	B.1	G	Centre for Infectious Diseases and Microbiology Public Health	NSW Health Pathology - Institute of Clinical Pathology and Medical Research; Westmead Hospital; University of Sydney	Lam C et al	https://www.gisaid.org	Revealing COVID-19 transmission in Australia by SARS-CoV-2 genome sequencing and agent-based modeling	https://www.nature.com/articles/s41591-020-1000-7	2020-04-19
Australia/NSW125/2020	EPI_ISL_427785	2020-03-23	Oceania	Australia	New South Wales	Sydney	Oceania	Australia	New South Wales	genome	29408	Human	?	?	B.1	G	Centre for Infectious Diseases and Microbiology Public Health	NSW Health Pathology - Institute of Clinical Pathology and Medical Research; Westmead Hospital; University of Sydney	Gray K et al	https://www.gisaid.org	Revealing COVID-19 transmission in Australia by SARS-CoV-2 genome sequencing and agent-based modeling	https://www.nature.com/articles/s41591-020-1000-7	2020-04-19
Australia/NSW126/2020	EPI_ISL_427794	2020-03-23	Oceania	Australia	New South Wales	Sydney	Oceania	Australia	New South Wales	genome	29408	Human	?	?	B.1	G	Centre for Infectious Diseases and Microbiology Public Health	NSW Health Pathology - Institute of Clinical Pathology and Medical Research; Westmead Hospital; University of Sydney	Timms V et al	https://www.gisaid.org	Revealing COVID-19 transmission in Australia by SARS-CoV-2 genome sequencing and agent-based modeling	https://www.nature.com/articles/s41591-020-1000-7	2020-04-19
Australia/NSW127/2020	EPI_ISL_427808	2020-03-26	Oceania	Australia	New South Wales	Sydney	Oceania	Australia	New South Wales	genome	29408	Human	?	?	B.1	G	Centre for Infectious Diseases and Microbiology Public Health	NSW Health Pathology - Institute of Clinical Pathology and Medical Research; Westmead Hospital; University of Sydney	Gall M et al	https://www.gisaid.org	Revealing COVID-19 transmission in Australia by SARS-CoV-2 genome sequencing and agent-based modeling	https://www.nature.com/articles/s41591-020-1000-7	2020-04-19
Australia/NSW128/2020	EPI_ISL_427689	2020-03-22	Oceania	Australia	New South Wales	Sydney	Oceania	Australia	New South Wales	genome	29408	Human	?	?	B.1	G	Centre for Infectious Diseases and Microbiology Public Health	NSW Health Pathology - Institute of Clinical Pathology and Medical Research; Westmead Hospital; University of Sydney	Arnott A et al	https://www.gisaid.org	Revealing COVID-19 transmission in Australia by SARS-CoV-2 genome sequencing and agent-based modeling	https://www.nature.com/articles/s41591-020-1000-7	2020-04-19
Australia/NSW129/2020	EPI_ISL_427760	2020-03-23	Oceania	Australia	New South Wales	Sydney	Oceania	Australia	New South Wales	genome	29408	Human	?	?	B.1	G	Centre for Infectious Diseases and Microbiology Public Health	NSW Health Pathology - Institute of Clinical Pathology and Medical Research; Westmead Hospital; University of Sydney	Sadsad R et al	https://www.gisaid.org	Revealing COVID-19 transmission in Australia by SARS-CoV-2 genome sequencing and agent-based modeling	https://www.nature.com/articles/s41591-020-1000-7	2020-04-19
Australia/NSW13/2020	EPI_ISL_413599	2020-03-04	Oceania	Australia	New South Wales	Sydney	Asia	Iran	Iran	genome	29409	Human	81	Male	B.4	O	Centre for Infectious Diseases and Microbiology - Public Health	NSW Health Pathology - Institute of Clinical Pathology and Medical Research; Westmead Hospital; University of Sydney	Timms et al	https://www.gisaid.org	Revealing COVID-19 transmission in Australia by SARS-CoV-2 genome sequencing and agent-based modeling	https://www.nature.com/articles/s41591-020-1000-7	2020-03-08
Australia/NSW130/2020	EPI_ISL_427768	2020-03-24	Oceania	Australia	New South Wales	Sydney	Oceania	Australia	New South Wales	genome	29408	Human	?	?	B.1	G	Centre for Infectious Diseases and Microbiology Public Health	NSW Health Pathology - Institute of Clinical Pathology and Medical Research; Westmead Hospital; University of Sydney	Draper J et al	https://www.gisaid.org	Revealing COVID-19 transmission in Australia by SARS-CoV-2 genome sequencing and agent-based modeling	https://www.nature.com/articles/s41591-020-1000-7	2020-04-19
Australia/NSW131/2020	EPI_ISL_427783	2020-03-23	Oceania	Australia	New South Wales	Sydney	Oceania	Australia	New South Wales	genome	29408	Human	?	?	B.1	G	Centre for Infectious Diseases and Microbiology Public Health	NSW Health Pathology - Institute of Clinical Pathology and Medical Research; Westmead Hospital; University of Sydney	Sim E et al	https://www.gisaid.org	Revealing COVID-19 transmission in Australia by SARS-CoV-2 genome sequencing and agent-based modeling	https://www.nature.com/articles/s41591-020-1000-7	2020-04-19
Australia/NSW132/2020	EPI_ISL_427787	2020-03-23	Oceania	Australia	New South Wales	Sydney	Oceania	Australia	New South Wales	genome	29408	Human	?	?	B.1	G	Centre for Infectious Diseases and Microbiology Public Health	NSW Health Pathology - Institute of Clinical Pathology and Medical Research; Westmead Hospital; University of Sydney	Bachmann N et al	https://www.gisaid.org	Revealing COVID-19 transmission in Australia by SARS-CoV-2 genome sequencing and agent-based modeling	https://www.nature.com/articles/s41591-020-1000-7	2020-04-19
Australia/NSW133/2020	EPI_ISL_427791	2020-03-26	Oceania	Australia	New South Wales	Sydney	Oceania	Australia	New South Wales	genome	29408	Human	?	?	B.1	G	Centre for Infectious Diseases and Microbiology Public Health	NSW Health Pathology - Institute of Clinical Pathology and Medical Research; Westmead Hospital; University of Sydney	Rockett R et al	https://www.gisaid.org	Revealing COVID-19 transmission in Australia by SARS-CoV-2 genome sequencing and agent-based modeling	https://www.nature.com/articles/s41591-020-1000-7	2020-04-19
Australia/NSW134/2020	EPI_ISL_427742	2020-03-21	Oceania	Australia	New South Wales	Sydney	Oceania	Australia	New South Wales	genome	29408	Human	?	?	B.1	G	Centre for Infectious Diseases and Microbiology Public Health	NSW Health Pathology - Institute of Clinical Pathology and Medical Research; Westmead Hospital; University of Sydney	Lam C et al	https://www.gisaid.org	Revealing COVID-19 transmission in Australia by SARS-CoV-2 genome sequencing and agent-based modeling	https://www.nature.com/articles/s41591-020-1000-7	2020-04-19
Australia/NSW135/2020	EPI_ISL_427673	2020-03-22	Oceania	Australia	New South Wales	Sydney	Oceania	Australia	New South Wales	genome	29408	Human	?	?	B.1	G	Centre for Infectious Diseases and Microbiology Public Health	NSW Health Pathology - Institute of Clinical Pathology and Medical Research; Westmead Hospital; University of Sydney	Gray K et al	https://www.gisaid.org	Revealing COVID-19 transmission in Australia by SARS-CoV-2 genome sequencing and agent-based modeling	https://www.nature.com/articles/s41591-020-1000-7	2020-04-19
Australia/NSW136/2020	EPI_ISL_427692	2020-03-23	Oceania	Australia	New South Wales	Sydney	Oceania	Australia	New South Wales	genome	29408	Human	?	?	B.1	G	Centre for Infectious Diseases and Microbiology Public Health	NSW Health Pathology - Institute of Clinical Pathology and Medical Research; Westmead Hospital; University of Sydney	Timms V et al	https://www.gisaid.org	Revealing COVID-19 transmission in Australia by SARS-CoV-2 genome sequencing and agent-based modeling	https://www.nature.com/articles/s41591-020-1000-7	2020-04-19
Australia/NSW137/2020	EPI_ISL_427700	2020-03-23	Oceania	Australia	New South Wales	Sydney	Oceania	Australia	New South Wales	genome	29408	Human	?	?	B.1	G	Centre for Infectious Diseases and Microbiology Public Health	NSW Health Pathology - Institute of Clinical Pathology and Medical Research; Westmead Hospital; University of Sydney	Gall M et al	https://www.gisaid.org	Revealing COVID-19 transmission in Australia by SARS-CoV-2 genome sequencing and agent-based modeling	https://www.nature.com/articles/s41591-020-1000-7	2020-04-19
Australia/NSW138/2020	EPI_ISL_427761	2020-03-23	Oceania	Australia	New South Wales	Sydney	Oceania	Australia	New South Wales	genome	29408	Human	?	?	B.1	G	Centre for Infectious Diseases and Microbiology Public Health	NSW Health Pathology - Institute of Clinical Pathology and Medical Research; Westmead Hospital; University of Sydney	Arnott A et al	https://www.gisaid.org	Revealing COVID-19 transmission in Australia by SARS-CoV-2 genome sequencing and agent-based modeling	https://www.nature.com/articles/s41591-020-1000-7	2020-04-19
Australia/NSW139/2020	EPI_ISL_427795	2020-03-25	Oceania	Australia	New South Wales	Sydney	Oceania	Australia	New South Wales	genome	29408	Human	?	?	B.1	G	Centre for Infectious Diseases and Microbiology Public Health	NSW Health Pathology - Institute of Clinical Pathology and Medical Research; Westmead Hospital; University of Sydney	Sadsad R et al	https://www.gisaid.org	Revealing COVID-19 transmission in Australia by SARS-CoV-2 genome sequencing and agent-based modeling	https://www.nature.com/articles/s41591-020-1000-7	2020-04-19
Australia/NSW14/2020	EPI_ISL_413600	2020-03-03	Oceania	Australia	New South Wales	Sydney	Oceania	Australia	New South Wales	genome	29409	Human	41	Female	B.4	O	Centre for Infectious Diseases and Microbiology - Public Health	NSW Health Pathology - Institute of Clinical Pathology and Medical Research; Westmead Hospital; University of Sydney	Gall et al	https://www.gisaid.org	Revealing COVID-19 transmission in Australia by SARS-CoV-2 genome sequencing and agent-based modeling	https://www.nature.com/articles/s41591-020-1000-7	2020-03-08
Australia/NSW140/2020	EPI_ISL_427799	2020-03-25	Oceania	Australia	New South Wales	Sydney	Oceania	Australia	New South Wales	genome	29408	Human	?	?	B.1	G	Centre for Infectious Diseases and Microbiology Public Health	NSW Health Pathology - Institute of Clinical Pathology and Medical Research; Westmead Hospital; University of Sydney	Draper J et al	https://www.gisaid.org	Revealing COVID-19 transmission in Australia by SARS-CoV-2 genome sequencing and agent-based modeling	https://www.nature.com/articles/s41591-020-1000-7	2020-04-19
Australia/NSW141/2020	EPI_ISL_427802	2020-03-22	Oceania	Australia	New South Wales	Sydney	Oceania	Australia	New South Wales	genome	29408	Human	?	?	B.1	G	Centre for Infectious Diseases and Microbiology Public Health	NSW Health Pathology - Institute of Clinical Pathology and Medical Research; Westmead Hospital; University of Sydney	Sim E et al	https://www.gisaid.org	Revealing COVID-19 transmission in Australia by SARS-CoV-2 genome sequencing and agent-based modeling	https://www.nature.com/articles/s41591-020-1000-7	2020-04-19
Australia/NSW142/2020	EPI_ISL_427749	2020-03-24	Oceania	Australia	New South Wales	Sydney	Oceania	Australia	New South Wales	genome	29408	Human	?	?	B.1	G	Centre for Infectious Diseases and Microbiology Public Health	NSW Health Pathology - Institute of Clinical Pathology and Medical Research; Westmead Hospital; University of Sydney	Bachmann N et al	https://www.gisaid.org	Revealing COVID-19 transmission in Australia by SARS-CoV-2 genome sequencing and agent-based modeling	https://www.nature.com/articles/s41591-020-1000-7	2020-04-19
Australia/NSW143/2020	EPI_ISL_427737	2020-03-21	Oceania	Australia	New South Wales	Sydney	Oceania	Australia	New South Wales	genome	29408	Human	?	?	B.1	G	Centre for Infectious Diseases and Microbiology Public Health	NSW Health Pathology - Institute of Clinical Pathology and Medical Research; Westmead Hospital; University of Sydney	Rockett R et al	https://www.gisaid.org	Revealing COVID-19 transmission in Australia by SARS-CoV-2 genome sequencing and agent-based modeling	https://www.nature.com/articles/s41591-020-1000-7	2020-04-19
Australia/NSW144/2020	EPI_ISL_427738	2020-03-21	Oceania	Australia	New South Wales	Sydney	Oceania	Australia	New South Wales	genome	29408	Human	?	?	B.1	G	Centre for Infectious Diseases and Microbiology Public Health	NSW Health Pathology - Institute of Clinical Pathology and Medical Research; Westmead Hospital; University of Sydney	Lam C et al	https://www.gisaid.org	Revealing COVID-19 transmission in Australia by SARS-CoV-2 genome sequencing and agent-based modeling	https://www.nature.com/articles/s41591-020-1000-7	2020-04-19
Australia/NSW145/2020	EPI_ISL_427708	2020-03-21	Oceania	Australia	New South Wales	Sydney	Oceania	Australia	New South Wales	genome	29408	Human	?	?	B.1	G	Centre for Infectious Diseases and Microbiology Public Health	NSW Health Pathology - Institute of Clinical Pathology and Medical Research; Westmead Hospital; University of Sydney	Gray K et al	https://www.gisaid.org	Revealing COVID-19 transmission in Australia by SARS-CoV-2 genome sequencing and agent-based modeling	https://www.nature.com/articles/s41591-020-1000-7	2020-04-19
Australia/NSW146/2020	EPI_ISL_427682	2020-03-23	Oceania	Australia	New South Wales	Sydney	Oceania	Australia	New South Wales	genome	29408	Human	?	?	B.1.31	G	Centre for Infectious Diseases and Microbiology Public Health	NSW Health Pathology - Institute of Clinical Pathology and Medical Research; Westmead Hospital; University of Sydney	Timms V et al	https://www.gisaid.org	Revealing COVID-19 transmission in Australia by SARS-CoV-2 genome sequencing and agent-based modeling	https://www.nature.com/articles/s41591-020-1000-7	2020-04-19
Australia/NSW147/2020	EPI_ISL_427764	2020-03-25	Oceania	Australia	New South Wales	Sydney	Oceania	Australia	New South Wales	genome	29408	Human	?	?	B.1.31	G	Centre for Infectious Diseases and Microbiology Public Health	NSW Health Pathology - Institute of Clinical Pathology and Medical Research; Westmead Hospital; University of Sydney	Gall M et al	https://www.gisaid.org	Revealing COVID-19 transmission in Australia by SARS-CoV-2 genome sequencing and agent-based modeling	https://www.nature.com/articles/s41591-020-1000-7	2020-04-19
Australia/NSW148/2020	EPI_ISL_427683	2020-03-23	Oceania	Australia	New South Wales	Sydney	Oceania	Australia	New South Wales	genome	29408	Human	?	?	B.1.31	G	Centre for Infectious Diseases and Microbiology Public Health	NSW Health Pathology - Institute of Clinical Pathology and Medical Research; Westmead Hospital; University of Sydney	Arnott A et al	https://www.gisaid.org	Revealing COVID-19 transmission in Australia by SARS-CoV-2 genome sequencing and agent-based modeling	https://www.nature.com/articles/s41591-020-1000-7	2020-04-19
Australia/NSW149/2020	EPI_ISL_427775	2020-03-26	Oceania	Australia	New South Wales	Sydney	Oceania	Australia	New South Wales	genome	29408	Human	?	?	B.1.31	G	Centre for Infectious Diseases and Microbiology Public Health	NSW Health Pathology - Institute of Clinical Pathology and Medical Research; Westmead Hospital; University of Sydney	Sadsad R et al	https://www.gisaid.org	Revealing COVID-19 transmission in Australia by SARS-CoV-2 genome sequencing and agent-based modeling	https://www.nature.com/articles/s41591-020-1000-7	2020-04-19
Australia/NSW15/2020	EPI_ISL_417383	2020-03-03	Oceania	Australia	New South Wales	Sydney	Oceania	Australia	New South Wales	genome	29782	Human	21	Male	B.4	O	Centre for Infectious Diseases and Microbiology Public Health	NSW Health Pathology - Institute of Clinical Pathology and Medical Research; Westmead Hospital; University of Sydney	Rockett R et al	https://www.gisaid.org	Revealing COVID-19 transmission in Australia by SARS-CoV-2 genome sequencing and agent-based modeling	https://www.nature.com/articles/s41591-020-1000-7	2020-03-25
Australia/NSW150/2020	EPI_ISL_427796	2020-03-19	Oceania	Australia	New South Wales	Sydney	Oceania	Australia	New South Wales	genome	29408	Human	?	?	B.1	G	Centre for Infectious Diseases and Microbiology Public Health	NSW Health Pathology - Institute of Clinical Pathology and Medical Research; Westmead Hospital; University of Sydney	Draper J et al	https://www.gisaid.org	Revealing COVID-19 transmission in Australia by SARS-CoV-2 genome sequencing and agent-based modeling	https://www.nature.com/articles/s41591-020-1000-7	2020-04-19
Australia/NSW151/2020	EPI_ISL_427721	2020-03-18	Oceania	Australia	New South Wales	Sydney	Oceania	Australia	New South Wales	genome	29408	Human	?	?	B.1	G	ACT Pathology, The Canberra Hospital	NSW Health Pathology - Institute of Clinical Pathology and Medical Research; Westmead Hospital; University of Sydney	Sim E et al	https://www.gisaid.org	Revealing COVID-19 transmission in Australia by SARS-CoV-2 genome sequencing and agent-based modeling	https://www.nature.com/articles/s41591-020-1000-7	2020-04-19
Australia/NSW152/2020	EPI_ISL_427648	2020-03-06	Oceania	Australia	New South Wales	Sydney	Oceania	Australia	New South Wales	genome	29408	Human	?	?	B.1.1	G	Centre for Infectious Diseases and Microbiology Public Health	NSW Health Pathology - Institute of Clinical Pathology and Medical Research; Westmead Hospital; University of Sydney	Bachmann N et al	https://www.gisaid.org	Revealing COVID-19 transmission in Australia by SARS-CoV-2 genome sequencing and agent-based modeling	https://www.nature.com/articles/s41591-020-1000-7	2020-04-19
Australia/NSW153/2020	EPI_ISL_427653	2020-03-08	Oceania	Australia	New South Wales	Sydney	Oceania	Australia	New South Wales	genome	29408	Human	?	?	B.1.1	G	Centre for Infectious Diseases and Microbiology Public Health	NSW Health Pathology - Institute of Clinical Pathology and Medical Research; Westmead Hospital; University of Sydney	Rockett R et al	https://www.gisaid.org	Revealing COVID-19 transmission in Australia by SARS-CoV-2 genome sequencing and agent-based modeling	https://www.nature.com/articles/s41591-020-1000-7	2020-04-19
Australia/NSW154/2020	EPI_ISL_427652	2020-03-09	Oceania	Australia	New South Wales	Sydney	Oceania	Australia	New South Wales	genome	29408	Human	?	?	B.1.1	G	Centre for Infectious Diseases and Microbiology Public Health	NSW Health Pathology - Institute of Clinical Pathology and Medical Research; Westmead Hospital; University of Sydney	Lam C et al	https://www.gisaid.org	Revealing COVID-19 transmission in Australia by SARS-CoV-2 genome sequencing and agent-based modeling	https://www.nature.com/articles/s41591-020-1000-7	2020-04-19
Australia/NSW155/2020	EPI_ISL_427647	2020-03-06	Oceania	Australia	New South Wales	Sydney	Oceania	Australia	New South Wales	genome	29408	Human	?	?	B.1.1	G	Centre for Infectious Diseases and Microbiology Public Health	NSW Health Pathology - Institute of Clinical Pathology and Medical Research; Westmead Hospital; University of Sydney	Gray K et al	https://www.gisaid.org	Revealing COVID-19 transmission in Australia by SARS-CoV-2 genome sequencing and agent-based modeling	https://www.nature.com/articles/s41591-020-1000-7	2020-04-19
Australia/NSW156/2020	EPI_ISL_427719	2020-03-18	Oceania	Australia	New South Wales	Sydney	Oceania	Australia	New South Wales	genome	29408	Human	?	?	B.1.1	G	ACT Pathology, The Canberra Hospital	NSW Health Pathology - Institute of Clinical Pathology and Medical Research; Westmead Hospital; University of Sydney	Timms V et al	https://www.gisaid.org	Revealing COVID-19 transmission in Australia by SARS-CoV-2 genome sequencing and agent-based modeling	https://www.nature.com/articles/s41591-020-1000-7	2020-04-19
Australia/NSW157/2020	EPI_ISL_427674	2020-03-22	Oceania	Australia	New South Wales	Sydney	Oceania	Australia	New South Wales	genome	29408	Human	?	?	B.1.1	G	Centre for Infectious Diseases and Microbiology Public Health	NSW Health Pathology - Institute of Clinical Pathology and Medical Research; Westmead Hospital; University of Sydney	Gall M et al	https://www.gisaid.org	Revealing COVID-19 transmission in Australia by SARS-CoV-2 genome sequencing and agent-based modeling	https://www.nature.com/articles/s41591-020-1000-7	2020-04-19
Australia/NSW158/2020	EPI_ISL_427735	2020-03-16	Oceania	Australia	New South Wales	Sydney	Oceania	Australia	New South Wales	genome	29408	Human	?	?	B.1.1	G	Centre for Infectious Diseases and Microbiology Public Health	NSW Health Pathology - Institute of Clinical Pathology and Medical Research; Westmead Hospital; University of Sydney	Arnott A et al	https://www.gisaid.org	Revealing COVID-19 transmission in Australia by SARS-CoV-2 genome sequencing and agent-based modeling	https://www.nature.com/articles/s41591-020-1000-7	2020-04-19
Australia/NSW159/2020	EPI_ISL_427781	2020-03-24	Oceania	Australia	New South Wales	Sydney	Oceania	Australia	New South Wales	genome	29408	Human	?	?	B.1.1	G	Centre for Infectious Diseases and Microbiology Public Health	NSW Health Pathology - Institute of Clinical Pathology and Medical Research; Westmead Hospital; University of Sydney	Sadsad R et al	https://www.gisaid.org	Revealing COVID-19 transmission in Australia by SARS-CoV-2 genome sequencing and agent-based modeling	https://www.nature.com/articles/s41591-020-1000-7	2020-04-19
Australia/NSW160/2020	EPI_ISL_427784	2020-03-24	Oceania	Australia	New South Wales	Sydney	Oceania	Australia	New South Wales	genome	29408	Human	?	?	B.1.1	G	Centre for Infectious Diseases and Microbiology Public Health	NSW Health Pathology - Institute of Clinical Pathology and Medical Research; Westmead Hospital; University of Sydney	Draper J et al	https://www.gisaid.org	Revealing COVID-19 transmission in Australia by SARS-CoV-2 genome sequencing and agent-based modeling	https://www.nature.com/articles/s41591-020-1000-7	2020-04-19
Australia/NSW161/2020	EPI_ISL_427788	2020-03-24	Oceania	Australia	New South Wales	Sydney	Oceania	Australia	New South Wales	genome	29408	Human	?	?	B.1.1	G	Centre for Infectious Diseases and Microbiology Public Health	NSW Health Pathology - Institute of Clinical Pathology and Medical Research; Westmead Hospital; University of Sydney	Sim E et al	https://www.gisaid.org	Revealing COVID-19 transmission in Australia by SARS-CoV-2 genome sequencing and agent-based modeling	https://www.nature.com/articles/s41591-020-1000-7	2020-04-19
Australia/NSW162/2020	EPI_ISL_427758	2020-03-23	Oceania	Australia	New South Wales	Sydney	Oceania	Australia	New South Wales	genome	29408	Human	?	?	B.1.1	G	Centre for Infectious Diseases and Microbiology Public Health	NSW Health Pathology - Institute of Clinical Pathology and Medical Research; Westmead Hospital; University of Sydney	Bachmann N et al	https://www.gisaid.org	Revealing COVID-19 transmission in Australia by SARS-CoV-2 genome sequencing and agent-based modeling	https://www.nature.com/articles/s41591-020-1000-7	2020-04-19
Australia/NSW163/2020	EPI_ISL_427789	2020-03-20	Oceania	Australia	New South Wales	Sydney	Oceania	Australia	New South Wales	genome	29408	Human	?	?	B.1.1	G	Centre for Infectious Diseases and Microbiology Public Health	NSW Health Pathology - Institute of Clinical Pathology and Medical Research; Westmead Hospital; University of Sydney	Rockett R et al	https://www.gisaid.org	Revealing COVID-19 transmission in Australia by SARS-CoV-2 genome sequencing and agent-based modeling	https://www.nature.com/articles/s41591-020-1000-7	2020-04-19
Australia/NSW164/2020	EPI_ISL_427715	2020-03-22	Oceania	Australia	New South Wales	Sydney	Oceania	Australia	New South Wales	genome	29408	Human	?	?	B.1.1	G	Centre for Infectious Diseases and Microbiology Public Health	NSW Health Pathology - Institute of Clinical Pathology and Medical Research; Westmead Hospital; University of Sydney	Lam C et al	https://www.gisaid.org	Revealing COVID-19 transmission in Australia by SARS-CoV-2 genome sequencing and agent-based modeling	https://www.nature.com/articles/s41591-020-1000-7	2020-04-19
Australia/NSW165/2020	EPI_ISL_427731	2020-03-17	Oceania	Australia	New South Wales	Sydney	Oceania	Australia	New South Wales	genome	29408	Human	?	?	B.1.1	G	Centre for Infectious Diseases and Microbiology Public Health	NSW Health Pathology - Institute of Clinical Pathology and Medical Research; Westmead Hospital; University of Sydney	Gray K et al	https://www.gisaid.org	Revealing COVID-19 transmission in Australia by SARS-CoV-2 genome sequencing and agent-based modeling	https://www.nature.com/articles/s41591-020-1000-7	2020-04-19
Australia/NSW166/2020	EPI_ISL_427771	2020-03-25	Oceania	Australia	New South Wales	Sydney	Oceania	Australia	New South Wales	genome	29408	Human	?	?	B.1.1	G	Centre for Infectious Diseases and Microbiology Public Health	NSW Health Pathology - Institute of Clinical Pathology and Medical Research; Westmead Hospital; University of Sydney	Timms V et al	https://www.gisaid.org	Revealing COVID-19 transmission in Australia by SARS-CoV-2 genome sequencing and agent-based modeling	https://www.nature.com/articles/s41591-020-1000-7	2020-04-19
Australia/NSW167/2020	EPI_ISL_427697	2020-03-22	Oceania	Australia	New South Wales	Sydney	Oceania	Australia	New South Wales	genome	29408	Human	?	?	B.1.1	G	Centre for Infectious Diseases and Microbiology Public Health	NSW Health Pathology - Institute of Clinical Pathology and Medical Research; Westmead Hospital; University of Sydney	Gall M et al	https://www.gisaid.org	Revealing COVID-19 transmission in Australia by SARS-CoV-2 genome sequencing and agent-based modeling	https://www.nature.com/articles/s41591-020-1000-7	2020-04-19
Australia/NSW168/2020	EPI_ISL_427739	2020-03-21	Oceania	Australia	New South Wales	Sydney	Oceania	Australia	New South Wales	genome	29408	Human	?	?	B.1.1.1	G	Centre for Infectious Diseases and Microbiology Public Health	NSW Health Pathology - Institute of Clinical Pathology and Medical Research; Westmead Hospital; University of Sydney	Arnott A et al	https://www.gisaid.org	Revealing COVID-19 transmission in Australia by SARS-CoV-2 genome sequencing and agent-based modeling	https://www.nature.com/articles/s41591-020-1000-7	2020-04-19
Australia/NSW169/2020	EPI_ISL_427779	2020-03-20	Oceania	Australia	New South Wales	Sydney	Oceania	Australia	New South Wales	genome	29408	Human	?	?	B	O	Centre for Infectious Diseases and Microbiology Public Health	NSW Health Pathology - Institute of Clinical Pathology and Medical Research; Westmead Hospital; University of Sydney	Sadsad R et al	https://www.gisaid.org	Revealing COVID-19 transmission in Australia by SARS-CoV-2 genome sequencing and agent-based modeling	https://www.nature.com/articles/s41591-020-1000-7	2020-04-19
Australia/NSW170/2020	EPI_ISL_427676	2020-03-22	Oceania	Australia	New South Wales	Sydney	Oceania	Australia	New South Wales	genome	29408	Human	?	?	B.1.36	G	Centre for Infectious Diseases and Microbiology Public Health	NSW Health Pathology - Institute of Clinical Pathology and Medical Research; Westmead Hospital; University of Sydney	Draper J et al	https://www.gisaid.org	Revealing COVID-19 transmission in Australia by SARS-CoV-2 genome sequencing and agent-based modeling	https://www.nature.com/articles/s41591-020-1000-7	2020-04-19
Australia/NSW171/2020	EPI_ISL_427743	2020-03-21	Oceania	Australia	New South Wales	Sydney	Oceania	Australia	New South Wales	genome	29408	Human	?	?	B.1.1	G	Centre for Infectious Diseases and Microbiology Public Health	NSW Health Pathology - Institute of Clinical Pathology and Medical Research; Westmead Hospital; University of Sydney	Sim E et al	https://www.gisaid.org	Revealing COVID-19 transmission in Australia by SARS-CoV-2 genome sequencing and agent-based modeling	https://www.nature.com/articles/s41591-020-1000-7	2020-04-19
Australia/NSW173/2020	EPI_ISL_427801	2020-03-24	Oceania	Australia	New South Wales	Sydney	Oceania	Australia	New South Wales	genome	29405	Human	?	?	B	O	Centre for Infectious Diseases and Microbiology Public Health	NSW Health Pathology - Institute of Clinical Pathology and Medical Research; Westmead Hospital; University of Sydney	Rockett R et al	https://www.gisaid.org	Revealing COVID-19 transmission in Australia by SARS-CoV-2 genome sequencing and agent-based modeling	https://www.nature.com/articles/s41591-020-1000-7	2020-04-19
Australia/NSW174/2020	EPI_ISL_427668	2020-03-21	Oceania	Australia	New South Wales	Sydney	Oceania	Australia	New South Wales	genome	29408	Human	?	?	B.2.4	O	Centre for Infectious Diseases and Microbiology Public Health	NSW Health Pathology - Institute of Clinical Pathology and Medical Research; Westmead Hospital; University of Sydney	Lam C et al	https://www.gisaid.org	Revealing COVID-19 transmission in Australia by SARS-CoV-2 genome sequencing and agent-based modeling	https://www.nature.com/articles/s41591-020-1000-7	2020-04-19
Australia/NSW175/2020	EPI_ISL_427687	2020-03-18	Oceania	Australia	New South Wales	Sydney	Oceania	Australia	New South Wales	genome	29408	Human	?	?	B.2.4	O	Centre for Infectious Diseases and Microbiology Public Health	NSW Health Pathology - Institute of Clinical Pathology and Medical Research; Westmead Hospital; University of Sydney	Gray K et al	https://www.gisaid.org	Revealing COVID-19 transmission in Australia by SARS-CoV-2 genome sequencing and agent-based modeling	https://www.nature.com/articles/s41591-020-1000-7	2020-04-19
Australia/NSW176/2020	EPI_ISL_427734	2020-03-18	Oceania	Australia	New South Wales	Sydney	Oceania	Australia	New South Wales	genome	29408	Human	?	?	B.2.1	O	Centre for Infectious Diseases and Microbiology Public Health	NSW Health Pathology - Institute of Clinical Pathology and Medical Research; Westmead Hospital; University of Sydney	Timms V et al	https://www.gisaid.org	Revealing COVID-19 transmission in Australia by SARS-CoV-2 genome sequencing and agent-based modeling	https://www.nature.com/articles/s41591-020-1000-7	2020-04-19
Australia/NSW177/2020	EPI_ISL_427667	2020-03-23	Oceania	Australia	New South Wales	Sydney	Oceania	Australia	New South Wales	genome	29408	Human	?	?	A.2	O	Centre for Infectious Diseases and Microbiology Public Health	NSW Health Pathology - Institute of Clinical Pathology and Medical Research; Westmead Hospital; University of Sydney	Gall M et al	https://www.gisaid.org	Revealing COVID-19 transmission in Australia by SARS-CoV-2 genome sequencing and agent-based modeling	https://www.nature.com/articles/s41591-020-1000-7	2020-04-19
Australia/NSW178/2020	EPI_ISL_427670	2020-03-21	Oceania	Australia	New South Wales	Sydney	Oceania	Australia	New South Wales	genome	29408	Human	?	?	A.2	O	Centre for Infectious Diseases and Microbiology Public Health	NSW Health Pathology - Institute of Clinical Pathology and Medical Research; Westmead Hospital; University of Sydney	Arnott A et al	https://www.gisaid.org	Revealing COVID-19 transmission in Australia by SARS-CoV-2 genome sequencing and agent-based modeling	https://www.nature.com/articles/s41591-020-1000-7	2020-04-19
Australia/NSW179/2020	EPI_ISL_427685	2020-03-23	Oceania	Australia	New South Wales	Sydney	Oceania	Australia	New South Wales	genome	29408	Human	?	?	A.2	O	Centre for Infectious Diseases and Microbiology Public Health	NSW Health Pathology - Institute of Clinical Pathology and Medical Research; Westmead Hospital; University of Sydney	Sadsad R et al	https://www.gisaid.org	Revealing COVID-19 transmission in Australia by SARS-CoV-2 genome sequencing and agent-based modeling	https://www.nature.com/articles/s41591-020-1000-7	2020-04-19
Australia/NSW18/2020	EPI_ISL_417384	2020-03-05	Oceania	Australia	New South Wales	Sydney	Oceania	Australia	New South Wales	genome	29782	Human	45	Male	B.4	O	Centre for Infectious Diseases and Microbiology Public Health	NSW Health Pathology - Institute of Clinical Pathology and Medical Research; Westmead Hospital; University of Sydney	Eden J-S et al	https://www.gisaid.org	Revealing COVID-19 transmission in Australia by SARS-CoV-2 genome sequencing and agent-based modeling	https://www.nature.com/articles/s41591-020-1000-7	2020-03-25
Australia/NSW180/2020	EPI_ISL_427701	2020-03-22	Oceania	Australia	New South Wales	Sydney	Oceania	Australia	New South Wales	genome	29408	Human	?	?	A.2	O	Centre for Infectious Diseases and Microbiology Public Health	NSW Health Pathology - Institute of Clinical Pathology and Medical Research; Westmead Hospital; University of Sydney	Draper J et al	https://www.gisaid.org	Revealing COVID-19 transmission in Australia by SARS-CoV-2 genome sequencing and agent-based modeling	https://www.nature.com/articles/s41591-020-1000-7	2020-04-19
Australia/NSW181/2020	EPI_ISL_427709	2020-03-21	Oceania	Australia	New South Wales	Sydney	Oceania	Australia	New South Wales	genome	29408	Human	?	?	A.2	O	Centre for Infectious Diseases and Microbiology Public Health	NSW Health Pathology - Institute of Clinical Pathology and Medical Research; Westmead Hospital; University of Sydney	Sim E et al	https://www.gisaid.org	Revealing COVID-19 transmission in Australia by SARS-CoV-2 genome sequencing and agent-based modeling	https://www.nature.com/articles/s41591-020-1000-7	2020-04-19
Australia/NSW182/2020	EPI_ISL_427713	2020-03-21	Oceania	Australia	New South Wales	Sydney	Oceania	Australia	New South Wales	genome	29408	Human	?	?	A.2	O	Centre for Infectious Diseases and Microbiology Public Health	NSW Health Pathology - Institute of Clinical Pathology and Medical Research; Westmead Hospital; University of Sydney	Bachmann N et al	https://www.gisaid.org	Revealing COVID-19 transmission in Australia by SARS-CoV-2 genome sequencing and agent-based modeling	https://www.nature.com/articles/s41591-020-1000-7	2020-04-19
Australia/NSW183/2020	EPI_ISL_427714	2020-03-22	Oceania	Australia	New South Wales	Sydney	Oceania	Australia	New South Wales	genome	29408	Human	?	?	A.2	O	Centre for Infectious Diseases and Microbiology Public Health	NSW Health Pathology - Institute of Clinical Pathology and Medical Research; Westmead Hospital; University of Sydney	Rockett R et al	https://www.gisaid.org	Revealing COVID-19 transmission in Australia by SARS-CoV-2 genome sequencing and agent-based modeling	https://www.nature.com/articles/s41591-020-1000-7	2020-04-19
Australia/NSW184/2020	EPI_ISL_427752	2020-03-25	Oceania	Australia	New South Wales	Sydney	Oceania	Australia	New South Wales	genome	29408	Human	?	?	A.2	O	Centre for Infectious Diseases and Microbiology Public Health	NSW Health Pathology - Institute of Clinical Pathology and Medical Research; Westmead Hospital; University of Sydney	Lam C et al	https://www.gisaid.org	Revealing COVID-19 transmission in Australia by SARS-CoV-2 genome sequencing and agent-based modeling	https://www.nature.com/articles/s41591-020-1000-7	2020-04-19
Australia/NSW185/2020	EPI_ISL_427793	2020-03-25	Oceania	Australia	New South Wales	Sydney	Oceania	Australia	New South Wales	genome	29408	Human	?	?	A.2	O	Centre for Infectious Diseases and Microbiology Public Health	NSW Health Pathology - Institute of Clinical Pathology and Medical Research; Westmead Hospital; University of Sydney	Gray K et al	https://www.gisaid.org	Revealing COVID-19 transmission in Australia by SARS-CoV-2 genome sequencing and agent-based modeling	https://www.nature.com/articles/s41591-020-1000-7	2020-04-19
Australia/NSW186/2020	EPI_ISL_427803	2020-03-23	Oceania	Australia	New South Wales	Sydney	Oceania	Australia	New South Wales	genome	29408	Human	?	?	A.2	O	Centre for Infectious Diseases and Microbiology Public Health	NSW Health Pathology - Institute of Clinical Pathology and Medical Research; Westmead Hospital; University of Sydney	Timms V et al	https://www.gisaid.org	Revealing COVID-19 transmission in Australia by SARS-CoV-2 genome sequencing and agent-based modeling	https://www.nature.com/articles/s41591-020-1000-7	2020-04-19
Australia/NSW187/2020	EPI_ISL_427691	2020-03-22	Oceania	Australia	New South Wales	Sydney	Oceania	Australia	New South Wales	genome	29408	Human	?	?	A.2	O	Centre for Infectious Diseases and Microbiology Public Health	NSW Health Pathology - Institute of Clinical Pathology and Medical Research; Westmead Hospital; University of Sydney	Gall M et al	https://www.gisaid.org	Revealing COVID-19 transmission in Australia by SARS-CoV-2 genome sequencing and agent-based modeling	https://www.nature.com/articles/s41591-020-1000-7	2020-04-19
Australia/NSW188/2020	EPI_ISL_427694	2020-03-22	Oceania	Australia	New South Wales	Sydney	Oceania	Australia	New South Wales	genome	29408	Human	?	?	A.2	O	Centre for Infectious Diseases and Microbiology Public Health	NSW Health Pathology - Institute of Clinical Pathology and Medical Research; Westmead Hospital; University of Sydney	Arnott A et al	https://www.gisaid.org	Revealing COVID-19 transmission in Australia by SARS-CoV-2 genome sequencing and agent-based modeling	https://www.nature.com/articles/s41591-020-1000-7	2020-04-19
Australia/NSW189/2020	EPI_ISL_427740	2020-03-21	Oceania	Australia	New South Wales	Sydney	Oceania	Australia	New South Wales	genome	29408	Human	?	?	A.2	O	Centre for Infectious Diseases and Microbiology Public Health	NSW Health Pathology - Institute of Clinical Pathology and Medical Research; Westmead Hospital; University of Sydney	Sadsad R et al	https://www.gisaid.org	Revealing COVID-19 transmission in Australia by SARS-CoV-2 genome sequencing and agent-based modeling	https://www.nature.com/articles/s41591-020-1000-7	2020-04-19
Australia/NSW19/2020	EPI_ISL_417385	2020-03-06	Oceania	Australia	New South Wales	Sydney	Oceania	Australia	New South Wales	genome	29782	Human	36	Female	B.4	O	Centre for Infectious Diseases and Microbiology Public Health	NSW Health Pathology - Institute of Clinical Pathology and Medical Research; Westmead Hospital; University of Sydney	Lam C et al	https://www.gisaid.org	Revealing COVID-19 transmission in Australia by SARS-CoV-2 genome sequencing and agent-based modeling	https://www.nature.com/articles/s41591-020-1000-7	2020-03-25
Australia/NSW190/2020	EPI_ISL_427736	2020-03-20	Oceania	Australia	New South Wales	Sydney	Oceania	Australia	New South Wales	genome	29408	Human	?	?	A.2	O	Centre for Infectious Diseases and Microbiology Public Health	NSW Health Pathology - Institute of Clinical Pathology and Medical Research; Westmead Hospital; University of Sydney	Draper J et al	https://www.gisaid.org	Revealing COVID-19 transmission in Australia by SARS-CoV-2 genome sequencing and agent-based modeling	https://www.nature.com/articles/s41591-020-1000-7	2020-04-19
Australia/NSW191/2020	EPI_ISL_427786	2020-03-26	Oceania	Australia	New South Wales	Sydney	Oceania	Australia	New South Wales	genome	29408	Human	?	?	A.2	O	Centre for Infectious Diseases and Microbiology Public Health	NSW Health Pathology - Institute of Clinical Pathology and Medical Research; Westmead Hospital; University of Sydney	Sim E et al	https://www.gisaid.org	Revealing COVID-19 transmission in Australia by SARS-CoV-2 genome sequencing and agent-based modeling	https://www.nature.com/articles/s41591-020-1000-7	2020-04-19
Australia/NSW192/2020	EPI_ISL_427797	2020-03-25	Oceania	Australia	New South Wales	Sydney	Oceania	Australia	New South Wales	genome	29408	Human	?	?	A.2	O	Centre for Infectious Diseases and Microbiology Public Health	NSW Health Pathology - Institute of Clinical Pathology and Medical Research; Westmead Hospital; University of Sydney	Bachmann N et al	https://www.gisaid.org	Revealing COVID-19 transmission in Australia by SARS-CoV-2 genome sequencing and agent-based modeling	https://www.nature.com/articles/s41591-020-1000-7	2020-04-19
Australia/NSW193/2020	EPI_ISL_427798	2020-03-23	Oceania	Australia	New South Wales	Sydney	Oceania	Australia	New South Wales	genome	29408	Human	?	?	A.2	O	Centre for Infectious Diseases and Microbiology Public Health	NSW Health Pathology - Institute of Clinical Pathology and Medical Research; Westmead Hospital; University of Sydney	Rockett R et al	https://www.gisaid.org	Revealing COVID-19 transmission in Australia by SARS-CoV-2 genome sequencing and agent-based modeling	https://www.nature.com/articles/s41591-020-1000-7	2020-04-19
Australia/NSW194/2020	EPI_ISL_427763	2020-03-22	Oceania	Australia	New South Wales	Sydney	Oceania	Australia	New South Wales	genome	29408	Human	?	?	A.2	O	Centre for Infectious Diseases and Microbiology Public Health	NSW Health Pathology - Institute of Clinical Pathology and Medical Research; Westmead Hospital; University of Sydney	Lam C et al	https://www.gisaid.org	Revealing COVID-19 transmission in Australia by SARS-CoV-2 genome sequencing and agent-based modeling	https://www.nature.com/articles/s41591-020-1000-7	2020-04-19
Australia/NSW195/2020	EPI_ISL_427767	2020-03-21	Oceania	Australia	New South Wales	Sydney	Oceania	Australia	New South Wales	genome	29408	Human	?	?	A.2	O	Centre for Infectious Diseases and Microbiology Public Health	NSW Health Pathology - Institute of Clinical Pathology and Medical Research; Westmead Hospital; University of Sydney	Gray K et al	https://www.gisaid.org	Revealing COVID-19 transmission in Australia by SARS-CoV-2 genome sequencing and agent-based modeling	https://www.nature.com/articles/s41591-020-1000-7	2020-04-19
Australia/NSW196/2020	EPI_ISL_427806	2020-03-23	Oceania	Australia	New South Wales	Sydney	Oceania	Australia	New South Wales	genome	29408	Human	?	?	A.2	O	Centre for Infectious Diseases and Microbiology Public Health	NSW Health Pathology - Institute of Clinical Pathology and Medical Research; Westmead Hospital; University of Sydney	Timms V et al	https://www.gisaid.org	Revealing COVID-19 transmission in Australia by SARS-CoV-2 genome sequencing and agent-based modeling	https://www.nature.com/articles/s41591-020-1000-7	2020-04-19
Australia/NSW197/2020	EPI_ISL_427746	2020-03-23	Oceania	Australia	New South Wales	Sydney	Oceania	Australia	New South Wales	genome	29408	Human	?	?	A.2	O	Centre for Infectious Diseases and Microbiology Public Health	NSW Health Pathology - Institute of Clinical Pathology and Medical Research; Westmead Hospital; University of Sydney	Gall M et al	https://www.gisaid.org	Revealing COVID-19 transmission in Australia by SARS-CoV-2 genome sequencing and agent-based modeling	https://www.nature.com/articles/s41591-020-1000-7	2020-04-19
Australia/NSW198/2020	EPI_ISL_427707	2020-03-23	Oceania	Australia	New South Wales	Sydney	Oceania	Australia	New South Wales	genome	29408	Human	?	?	A.2	O	Centre for Infectious Diseases and Microbiology Public Health	NSW Health Pathology - Institute of Clinical Pathology and Medical Research; Westmead Hospital; University of Sydney	Arnott A et al	https://www.gisaid.org	Revealing COVID-19 transmission in Australia by SARS-CoV-2 genome sequencing and agent-based modeling	https://www.nature.com/articles/s41591-020-1000-7	2020-04-19
Australia/NSW199/2020	EPI_ISL_427747	2020-03-23	Oceania	Australia	New South Wales	Sydney	Oceania	Australia	New South Wales	genome	29408	Human	?	?	A.2	O	Centre for Infectious Diseases and Microbiology Public Health	NSW Health Pathology - Institute of Clinical Pathology and Medical Research; Westmead Hospital; University of Sydney	Sadsad R et al	https://www.gisaid.org	Revealing COVID-19 transmission in Australia by SARS-CoV-2 genome sequencing and agent-based modeling	https://www.nature.com/articles/s41591-020-1000-7	2020-04-19
Australia/NSW200/2020	EPI_ISL_427684	2020-03-23	Oceania	Australia	New South Wales	Sydney	Oceania	Australia	New South Wales	genome	29408	Human	?	?	A.2	O	Centre for Infectious Diseases and Microbiology Public Health	NSW Health Pathology - Institute of Clinical Pathology and Medical Research; Westmead Hospital; University of Sydney	Draper J et al	https://www.gisaid.org	Revealing COVID-19 transmission in Australia by SARS-CoV-2 genome sequencing and agent-based modeling	https://www.nature.com/articles/s41591-020-1000-7	2020-04-19
Australia/NSW2004/2020	EPI_ISL_500596	2020-03-15	Oceania	Australia	New South Wales		Oceania	Australia	New South Wales	genome	29783	Human	36	Male	B.1	G	Area of Virology, Serology and Virology Division (SAViD), New South Wales Health Pathology Randwick	Area of Virology, Serology and Virology Division (SAViD), New South Wales Health Pathology Randwick	Rawlinson et al	https://www.gisaid.org	?	?	2020-07-29
Australia/NSW2005/2020	EPI_ISL_500597	2020-03-14	Oceania	Australia	New South Wales		Oceania	Australia	New South Wales	genome	29783	Human	72	Female	B.1	G	Area of Virology, Serology and Virology Division (SAViD), New South Wales Health Pathology Randwick	Area of Virology, Serology and Virology Division (SAViD), New South Wales Health Pathology Randwick	Rawlinson et al	https://www.gisaid.org	?	?	2020-07-29
Australia/NSW201/2020	EPI_ISL_427710	2020-03-21	Oceania	Australia	New South Wales	Sydney	Oceania	Australia	New South Wales	genome	29408	Human	?	?	A.2	O	Centre for Infectious Diseases and Microbiology Public Health	NSW Health Pathology - Institute of Clinical Pathology and Medical Research; Westmead Hospital; University of Sydney	Sim E et al	https://www.gisaid.org	Revealing COVID-19 transmission in Australia by SARS-CoV-2 genome sequencing and agent-based modeling	https://www.nature.com/articles/s41591-020-1000-7	2020-04-19
Australia/NSW2011/2020	EPI_ISL_500598	2020-03-13	Oceania	Australia	New South Wales		Oceania	Australia	New South Wales	genome	29783	Human	79	Male	B.4	O	Area of Virology, Serology and Virology Division (SAViD), New South Wales Health Pathology Randwick	Area of Virology, Serology and Virology Division (SAViD), New South Wales Health Pathology Randwick	Rawlinson et al	https://www.gisaid.org	?	?	2020-07-29
Australia/NSW2013/2020	EPI_ISL_500599	2020-03-22	Oceania	Australia	New South Wales		Oceania	Australia	New South Wales	genome	29783	Human	34	Male	B.1.1	GR	Area of Virology, Serology and Virology Division (SAViD), New South Wales Health Pathology Randwick	Area of Virology, Serology and Virology Division (SAViD), New South Wales Health Pathology Randwick	Rawlinson et al	https://www.gisaid.org	?	?	2020-07-29
Australia/NSW2014/2020	EPI_ISL_500600	2020-03-22	Oceania	Australia	New South Wales		Oceania	Australia	New South Wales	genome	29783	Human	33	Female	B.1.5	G	Area of Virology, Serology and Virology Division (SAViD), New South Wales Health Pathology Randwick	Area of Virology, Serology and Virology Division (SAViD), New South Wales Health Pathology Randwick	Rawlinson et al	https://www.gisaid.org	?	?	2020-07-29
Australia/NSW2017/2020	EPI_ISL_500601	2020-03-20	Oceania	Australia	New South Wales		Oceania	Australia	New South Wales	genome	29783	Human	80	Female	A.2	S	Area of Virology, Serology and Virology Division (SAViD), New South Wales Health Pathology Randwick	Area of Virology, Serology and Virology Division (SAViD), New South Wales Health Pathology Randwick	Rawlinson et al	https://www.gisaid.org	?	?	2020-07-29
Australia/NSW2018/2020	EPI_ISL_500602	2020-03-21	Oceania	Australia	New South Wales		Oceania	Australia	New South Wales	genome	29783	Human	86	Female	A.2	S	Area of Virology, Serology and Virology Division (SAViD), New South Wales Health Pathology Randwick	Area of Virology, Serology and Virology Division (SAViD), New South Wales Health Pathology Randwick	Rawlinson et al	https://www.gisaid.org	?	?	2020-07-29
Australia/NSW202/2020	EPI_ISL_427762	2020-03-23	Oceania	Australia	New South Wales	Sydney	Oceania	Australia	New South Wales	genome	29408	Human	?	?	A.2	O	Centre for Infectious Diseases and Microbiology Public Health	NSW Health Pathology - Institute of Clinical Pathology and Medical Research; Westmead Hospital; University of Sydney	Bachmann N et al	https://www.gisaid.org	Revealing COVID-19 transmission in Australia by SARS-CoV-2 genome sequencing and agent-based modeling	https://www.nature.com/articles/s41591-020-1000-7	2020-04-19
Australia/NSW2020/2020	EPI_ISL_500603	2020-03-21	Oceania	Australia	New South Wales		Oceania	Australia	New South Wales	genome	29783	Human	73	Female	A.2	S	Area of Virology, Serology and Virology Division (SAViD), New South Wales Health Pathology Randwick	Area of Virology, Serology and Virology Division (SAViD), New South Wales Health Pathology Randwick	Rawlinson et al	https://www.gisaid.org	?	?	2020-07-29
Australia/NSW2021/2020	EPI_ISL_500604	2020-03-20	Oceania	Australia	New South Wales		Oceania	Australia	New South Wales	genome	29783	Human	71	Male	B.1	G	Area of Virology, Serology and Virology Division (SAViD), New South Wales Health Pathology Randwick	Area of Virology, Serology and Virology Division (SAViD), New South Wales Health Pathology Randwick	Rawlinson et al	https://www.gisaid.org	?	?	2020-07-29
Australia/NSW2026/2020	EPI_ISL_500605	2020-03-20	Oceania	Australia	New South Wales		Oceania	Australia	New South Wales	genome	29783	Human	54	Female	A.2	S	Area of Virology, Serology and Virology Division (SAViD), New South Wales Health Pathology Randwick	Area of Virology, Serology and Virology Division (SAViD), New South Wales Health Pathology Randwick	Rawlinson et al	https://www.gisaid.org	?	?	2020-07-29
Australia/NSW2027/2020	EPI_ISL_500606	2020-03-20	Oceania	Australia	New South Wales		Oceania	Australia	New South Wales	genome	29783	Human	30	Female	A.1	S	Area of Virology, Serology and Virology Division (SAViD), New South Wales Health Pathology Randwick	Area of Virology, Serology and Virology Division (SAViD), New South Wales Health Pathology Randwick	Rawlinson et al	https://www.gisaid.org	?	?	2020-07-29
Australia/NSW2029/2020	EPI_ISL_509492	2020-03-20	Oceania	Australia	New South Wales		Oceania	Australia	New South Wales	genome	29783	Human	49	Male	B.2	V	Area of Virology, Serology and Virology Division (SAViD), New South Wales Health Pathology Randwick	Area of Virology, Serology and Virology Division (SAViD), New South Wales Health Pathology Randwick	Rawlinson et al	https://www.gisaid.org	?	?	2020-08-05
Australia/NSW203/2020	EPI_ISL_427765	2020-03-22	Oceania	Australia	New South Wales	Sydney	Oceania	Australia	New South Wales	genome	29408	Human	?	?	A.2	O	Centre for Infectious Diseases and Microbiology Public Health	NSW Health Pathology - Institute of Clinical Pathology and Medical Research; Westmead Hospital; University of Sydney	Rockett R et al	https://www.gisaid.org	Revealing COVID-19 transmission in Australia by SARS-CoV-2 genome sequencing and agent-based modeling	https://www.nature.com/articles/s41591-020-1000-7	2020-04-19
Australia/NSW2032/2020	EPI_ISL_500607	2020-03-21	Oceania	Australia	New South Wales		Oceania	Australia	New South Wales	genome	29783	Human	70	Male	B.2	V	Area of Virology, Serology and Virology Division (SAViD), New South Wales Health Pathology Randwick	Area of Virology, Serology and Virology Division (SAViD), New South Wales Health Pathology Randwick	Rawlinson et al	https://www.gisaid.org	?	?	2020-07-29
Australia/NSW2033/2020	EPI_ISL_500608	2020-03-21	Oceania	Australia	New South Wales		Oceania	Australia	New South Wales	genome	29783	Human	24	Female	B.2	V	Area of Virology, Serology and Virology Division (SAViD), New South Wales Health Pathology Randwick	Area of Virology, Serology and Virology Division (SAViD), New South Wales Health Pathology Randwick	Rawlinson et al	https://www.gisaid.org	?	?	2020-07-29
Australia/NSW2034/2020	EPI_ISL_509493	2020-03-22	Oceania	Australia	New South Wales		Oceania	Australia	New South Wales	genome	29783	Human	74	Female	B.2	V	Area of Virology, Serology and Virology Division (SAViD), New South Wales Health Pathology Randwick	Area of Virology, Serology and Virology Division (SAViD), New South Wales Health Pathology Randwick	Rawlinson et al	https://www.gisaid.org	?	?	2020-08-05
Australia/NSW2037/2020	EPI_ISL_500609	2020-03-22	Oceania	Australia	New South Wales		Oceania	Australia	New South Wales	genome	29783	Human	61	Female	B.2	V	Area of Virology, Serology and Virology Division (SAViD), New South Wales Health Pathology Randwick	Area of Virology, Serology and Virology Division (SAViD), New South Wales Health Pathology Randwick	Rawlinson et al	https://www.gisaid.org	?	?	2020-07-29
Australia/NSW2038/2020	EPI_ISL_500610	2020-03-22	Oceania	Australia	New South Wales		Oceania	Australia	New South Wales	genome	29783	Human	47	Female	B.2	V	Area of Virology, Serology and Virology Division (SAViD), New South Wales Health Pathology Randwick	Area of Virology, Serology and Virology Division (SAViD), New South Wales Health Pathology Randwick	Rawlinson et al	https://www.gisaid.org	?	?	2020-07-29
Australia/NSW2039/2020	EPI_ISL_500611	2020-03-22	Oceania	Australia	New South Wales		Oceania	Australia	New South Wales	genome	29783	Human	75	Female	B.2	V	Area of Virology, Serology and Virology Division (SAViD), New South Wales Health Pathology Randwick	Area of Virology, Serology and Virology Division (SAViD), New South Wales Health Pathology Randwick	Rawlinson et al	https://www.gisaid.org	?	?	2020-07-29
Australia/NSW204/2020	EPI_ISL_427792	2020-03-23	Oceania	Australia	New South Wales	Sydney	Oceania	Australia	New South Wales	genome	29408	Human	?	?	A.2	O	Centre for Infectious Diseases and Microbiology Public Health	NSW Health Pathology - Institute of Clinical Pathology and Medical Research; Westmead Hospital; University of Sydney	Lam C et al	https://www.gisaid.org	Revealing COVID-19 transmission in Australia by SARS-CoV-2 genome sequencing and agent-based modeling	https://www.nature.com/articles/s41591-020-1000-7	2020-04-19
Australia/NSW2041/2020	EPI_ISL_500612	2020-03-20	Oceania	Australia	New South Wales		Oceania	Australia	New South Wales	genome	29783	Human	50	Female	B.1.1	GR	Area of Virology, Serology and Virology Division (SAViD), New South Wales Health Pathology Randwick	Area of Virology, Serology and Virology Division (SAViD), New South Wales Health Pathology Randwick	Rawlinson et al	https://www.gisaid.org	?	?	2020-07-29
Australia/NSW2042/2020	EPI_ISL_500613	2020-03-20	Oceania	Australia	New South Wales		Oceania	Australia	New South Wales	genome	29783	Human	82	Male	A.2	S	Area of Virology, Serology and Virology Division (SAViD), New South Wales Health Pathology Randwick	Area of Virology, Serology and Virology Division (SAViD), New South Wales Health Pathology Randwick	Rawlinson et al	https://www.gisaid.org	?	?	2020-07-29
Australia/NSW2043/2020	EPI_ISL_500614	2020-03-20	Oceania	Australia	New South Wales		Oceania	Australia	New South Wales	genome	29783	Human	82	Male	B.1	G	Area of Virology, Serology and Virology Division (SAViD), New South Wales Health Pathology Randwick	Area of Virology, Serology and Virology Division (SAViD), New South Wales Health Pathology Randwick	Rawlinson et al	https://www.gisaid.org	?	?	2020-07-29
Australia/NSW2044/2020	EPI_ISL_500615	2020-03-20	Oceania	Australia	New South Wales		Oceania	Australia	New South Wales	genome	29783	Human	69	Male	A.2	S	Area of Virology, Serology and Virology Division (SAViD), New South Wales Health Pathology Randwick	Area of Virology, Serology and Virology Division (SAViD), New South Wales Health Pathology Randwick	Rawlinson et al	https://www.gisaid.org	?	?	2020-07-29
Australia/NSW2045/2020	EPI_ISL_500616	2020-03-21	Oceania	Australia	New South Wales		Oceania	Australia	New South Wales	genome	29783	Human	76	Female	A.2	S	Area of Virology, Serology and Virology Division (SAViD), New South Wales Health Pathology Randwick	Area of Virology, Serology and Virology Division (SAViD), New South Wales Health Pathology Randwick	Rawlinson et al	https://www.gisaid.org	?	?	2020-07-29
Australia/NSW2046/2020	EPI_ISL_500617	2020-03-20	Oceania	Australia	New South Wales		Oceania	Australia	New South Wales	genome	29783	Human	52	Male	B.2	O	Area of Virology, Serology and Virology Division (SAViD), New South Wales Health Pathology Randwick	Area of Virology, Serology and Virology Division (SAViD), New South Wales Health Pathology Randwick	Rawlinson et al	https://www.gisaid.org	?	?	2020-07-29
Australia/NSW2047/2020	EPI_ISL_500618	2020-03-21	Oceania	Australia	New South Wales		Oceania	Australia	New South Wales	genome	29783	Human	81	Male	B.1	G	Area of Virology, Serology and Virology Division (SAViD), New South Wales Health Pathology Randwick	Area of Virology, Serology and Virology Division (SAViD), New South Wales Health Pathology Randwick	Rawlinson et al	https://www.gisaid.org	?	?	2020-07-29
Australia/NSW2049/2020	EPI_ISL_500619	2020-03-21	Oceania	Australia	New South Wales		Oceania	Australia	New South Wales	genome	29783	Human	69	Male	B.1.1	GR	Area of Virology, Serology and Virology Division (SAViD), New South Wales Health Pathology Randwick	Area of Virology, Serology and Virology Division (SAViD), New South Wales Health Pathology Randwick	Rawlinson et al	https://www.gisaid.org	?	?	2020-07-29
Australia/NSW205/2020	EPI_ISL_427745	2020-03-22	Oceania	Australia	New South Wales	Sydney	Oceania	Australia	New South Wales	genome	29408	Human	?	?	A.2	O	Centre for Infectious Diseases and Microbiology Public Health	NSW Health Pathology - Institute of Clinical Pathology and Medical Research; Westmead Hospital; University of Sydney	Gray K et al	https://www.gisaid.org	Revealing COVID-19 transmission in Australia by SARS-CoV-2 genome sequencing and agent-based modeling	https://www.nature.com/articles/s41591-020-1000-7	2020-04-19
Australia/NSW2050/2020	EPI_ISL_500620	2020-03-22	Oceania	Australia	New South Wales		Oceania	Australia	New South Wales	genome	29783	Human	26	Female	A.1	S	Area of Virology, Serology and Virology Division (SAViD), New South Wales Health Pathology Randwick	Area of Virology, Serology and Virology Division (SAViD), New South Wales Health Pathology Randwick	Rawlinson et al	https://www.gisaid.org	?	?	2020-07-29
Australia/NSW2051/2020	EPI_ISL_509494	2020-03-22	Oceania	Australia	New South Wales		Oceania	Australia	New South Wales	genome	29783	Human	31	Female	A.1	S	Area of Virology, Serology and Virology Division (SAViD), New South Wales Health Pathology Randwick	Area of Virology, Serology and Virology Division (SAViD), New South Wales Health Pathology Randwick	Rawlinson et al	https://www.gisaid.org	?	?	2020-08-05
Australia/NSW2055/2020	EPI_ISL_509495	2020-03-19	Oceania	Australia	New South Wales		Oceania	Australia	New South Wales	genome	29783	Human	53	Female	A.2	S	Area of Virology, Serology and Virology Division (SAViD), New South Wales Health Pathology Randwick	Area of Virology, Serology and Virology Division (SAViD), New South Wales Health Pathology Randwick	Rawlinson et al	https://www.gisaid.org	?	?	2020-08-05
Australia/NSW206/2020	EPI_ISL_427695	2020-03-22	Oceania	Australia	New South Wales	Sydney	Oceania	Australia	New South Wales	genome	29408	Human	?	?	A.2	O	Centre for Infectious Diseases and Microbiology Public Health	NSW Health Pathology - Institute of Clinical Pathology and Medical Research; Westmead Hospital; University of Sydney	Timms V et al	https://www.gisaid.org	Revealing COVID-19 transmission in Australia by SARS-CoV-2 genome sequencing and agent-based modeling	https://www.nature.com/articles/s41591-020-1000-7	2020-04-19
Australia/NSW2063/2020	EPI_ISL_509496	2020-03-19	Oceania	Australia	New South Wales		Oceania	Australia	New South Wales	genome	29783	Human	63	Female	A.3	S	Area of Virology, Serology and Virology Division (SAViD), New South Wales Health Pathology Randwick	Area of Virology, Serology and Virology Division (SAViD), New South Wales Health Pathology Randwick	Rawlinson et al	https://www.gisaid.org	?	?	2020-08-05
Australia/NSW207/2020	EPI_ISL_427807	2020-03-21	Oceania	Australia	New South Wales	Sydney	Oceania	Australia	New South Wales	genome	29408	Human	?	?	A.2	O	Centre for Infectious Diseases and Microbiology Public Health	NSW Health Pathology - Institute of Clinical Pathology and Medical Research; Westmead Hospital; University of Sydney	Gall M et al	https://www.gisaid.org	Revealing COVID-19 transmission in Australia by SARS-CoV-2 genome sequencing and agent-based modeling	https://www.nature.com/articles/s41591-020-1000-7	2020-04-19
Australia/NSW2071/2020	EPI_ISL_509497	2020-03-20	Oceania	Australia	New South Wales		Oceania	Australia	New South Wales	genome	29783	Human	85	Male	A.2	S	Area of Virology, Serology and Virology Division (SAViD), New South Wales Health Pathology Randwick	Area of Virology, Serology and Virology Division (SAViD), New South Wales Health Pathology Randwick	Rawlinson et al	https://www.gisaid.org	?	?	2020-08-05
Australia/NSW208/2020	EPI_ISL_427753	2020-03-20	Oceania	Australia	New South Wales	Sydney	Oceania	Australia	New South Wales	genome	29408	Human	?	?	A.2	O	Centre for Infectious Diseases and Microbiology Public Health	NSW Health Pathology - Institute of Clinical Pathology and Medical Research; Westmead Hospital; University of Sydney	Arnott A et al	https://www.gisaid.org	Revealing COVID-19 transmission in Australia by SARS-CoV-2 genome sequencing and agent-based modeling	https://www.nature.com/articles/s41591-020-1000-7	2020-04-19
Australia/NSW209/2020	EPI_ISL_427755	2020-03-20	Oceania	Australia	New South Wales	Sydney	Oceania	Australia	New South Wales	genome	29408	Human	?	?	A.2	O	Centre for Infectious Diseases and Microbiology Public Health	NSW Health Pathology - Institute of Clinical Pathology and Medical Research; Westmead Hospital; University of Sydney	Sadsad R et al	https://www.gisaid.org	Revealing COVID-19 transmission in Australia by SARS-CoV-2 genome sequencing and agent-based modeling	https://www.nature.com/articles/s41591-020-1000-7	2020-04-19
Australia/NSW21/2020	EPI_ISL_417386	2020-03-04	Oceania	Australia	New South Wales	Sydney	Oceania	Australia	New South Wales	genome	29782	Human	?	?	B.4	O	Centre for Infectious Diseases and Microbiology Public Health	NSW Health Pathology - Institute of Clinical Pathology and Medical Research; Westmead Hospital; University of Sydney	Gray K et al	https://www.gisaid.org	Revealing COVID-19 transmission in Australia by SARS-CoV-2 genome sequencing and agent-based modeling	https://www.nature.com/articles/s41591-020-1000-7	2020-03-25
Australia/NSW210/2020	EPI_ISL_427766	2020-03-25	Oceania	Australia	New South Wales	Sydney	Oceania	Australia	New South Wales	genome	29408	Human	?	?	A.2	O	Centre for Infectious Diseases and Microbiology Public Health	NSW Health Pathology - Institute of Clinical Pathology and Medical Research; Westmead Hospital; University of Sydney	Draper J et al	https://www.gisaid.org	Revealing COVID-19 transmission in Australia by SARS-CoV-2 genome sequencing and agent-based modeling	https://www.nature.com/articles/s41591-020-1000-7	2020-04-19
Australia/NSW211/2020	EPI_ISL_427699	2020-03-21	Oceania	Australia	New South Wales	Sydney	Oceania	Australia	New South Wales	genome	29402	Human	?	?	A.2	O	Centre for Infectious Diseases and Microbiology Public Health	NSW Health Pathology - Institute of Clinical Pathology and Medical Research; Westmead Hospital; University of Sydney	Sim E et al	https://www.gisaid.org	Revealing COVID-19 transmission in Australia by SARS-CoV-2 genome sequencing and agent-based modeling	https://www.nature.com/articles/s41591-020-1000-7	2020-04-19
Australia/NSW2115/2020	EPI_ISL_500621	2020-04-26	Oceania	Australia	New South Wales		Oceania	Australia	New South Wales	genome	29783	Human	30	Female	B.1	G	Area of Virology, Serology and Virology Division (SAViD), New South Wales Health Pathology Randwick	Area of Virology, Serology and Virology Division (SAViD), New South Wales Health Pathology Randwick	Rawlinson et al	https://www.gisaid.org	?	?	2020-07-29
Australia/NSW2116/2020	EPI_ISL_500622	2020-04-27	Oceania	Australia	New South Wales		Oceania	Australia	New South Wales	genome	29833	Human	1	Unknown	B.6	O	Area of Virology, Serology and Virology Division (SAViD), New South Wales Health Pathology Randwick	Area of Virology, Serology and Virology Division (SAViD), New South Wales Health Pathology Randwick	Rawlinson et al	https://www.gisaid.org	?	?	2020-07-29
Australia/NSW212/2020	EPI_ISL_427671	2020-03-21	Oceania	Australia	New South Wales	Sydney	Oceania	Australia	New South Wales	genome	29402	Human	?	?	A.2	O	Centre for Infectious Diseases and Microbiology Public Health	NSW Health Pathology - Institute of Clinical Pathology and Medical Research; Westmead Hospital; University of Sydney	Bachmann N et al	https://www.gisaid.org	Revealing COVID-19 transmission in Australia by SARS-CoV-2 genome sequencing and agent-based modeling	https://www.nature.com/articles/s41591-020-1000-7	2020-04-19
Australia/NSW2120/2020	EPI_ISL_509498	2020-04-13	Oceania	Australia	New South Wales		Oceania	Australia	New South Wales	genome	29783	Human	73	Female	B.1.1	GR	Area of Virology, Serology and Virology Division (SAViD), New South Wales Health Pathology Randwick	Area of Virology, Serology and Virology Division (SAViD), New South Wales Health Pathology Randwick	Rawlinson et al	https://www.gisaid.org	?	?	2020-08-05
Australia/NSW2125/2020	EPI_ISL_509499	2020-04-28	Oceania	Australia	New South Wales		Oceania	Australia	New South Wales	genome	29783	Human	71	Male	B.1	GH	Area of Virology, Serology and Virology Division (SAViD), New South Wales Health Pathology Randwick	Area of Virology, Serology and Virology Division (SAViD), New South Wales Health Pathology Randwick	Rawlinson et al	https://www.gisaid.org	?	?	2020-08-05
Australia/NSW2126/2020	EPI_ISL_509500	2020-04-29	Oceania	Australia	New South Wales		Oceania	Australia	New South Wales	genome	29783	Human	44	Female	B.1.1.28	GR	Area of Virology, Serology and Virology Division (SAViD), New South Wales Health Pathology Randwick	Area of Virology, Serology and Virology Division (SAViD), New South Wales Health Pathology Randwick	Rawlinson et al	https://www.gisaid.org	?	?	2020-08-05
Australia/NSW2128/2020	EPI_ISL_500623	2020-04-30	Oceania	Australia	New South Wales		Oceania	Australia	New South Wales	genome	29783	Human	71	Male	B.1	GH	Area of Virology, Serology and Virology Division (SAViD), New South Wales Health Pathology Randwick	Area of Virology, Serology and Virology Division (SAViD), New South Wales Health Pathology Randwick	Rawlinson et al	https://www.gisaid.org	?	?	2020-07-29
Australia/NSW213/2020	EPI_ISL_427726	2020-03-17	Oceania	Australia	New South Wales	Sydney	Oceania	Australia	New South Wales	genome	29408	Human	?	?	A.3	O	Centre for Infectious Diseases and Microbiology Public Health	NSW Health Pathology - Institute of Clinical Pathology and Medical Research; Westmead Hospital; University of Sydney	Rockett R et al	https://www.gisaid.org	Revealing COVID-19 transmission in Australia by SARS-CoV-2 genome sequencing and agent-based modeling	https://www.nature.com/articles/s41591-020-1000-7	2020-04-19
Australia/NSW2131/2020	EPI_ISL_500624	2020-04-05	Oceania	Australia	New South Wales		Oceania	Australia	New South Wales	genome	29783	Human	31	Male	B.1.42	GH	Area of Virology, Serology and Virology Division (SAViD), New South Wales Health Pathology Randwick	Area of Virology, Serology and Virology Division (SAViD), New South Wales Health Pathology Randwick	Rawlinson et al	https://www.gisaid.org	?	?	2020-07-29
Australia/NSW2132/2020	EPI_ISL_500625	2020-04-05	Oceania	Australia	New South Wales		Oceania	Australia	New South Wales	genome	29783	Human	27	Unknown	B.1	G	Area of Virology, Serology and Virology Division (SAViD), New South Wales Health Pathology Randwick	Area of Virology, Serology and Virology Division (SAViD), New South Wales Health Pathology Randwick	Rawlinson et al	https://www.gisaid.org	?	?	2020-07-29
Australia/NSW2137/2020	EPI_ISL_500626	2020-03-09	Oceania	Australia	New South Wales		Oceania	Australia	New South Wales	genome	29783	Human	53	Female	A.1	S	Area of Virology, Serology and Virology Division (SAViD), New South Wales Health Pathology Randwick	Area of Virology, Serology and Virology Division (SAViD), New South Wales Health Pathology Randwick	Rawlinson et al	https://www.gisaid.org	?	?	2020-07-29
Australia/NSW2139/2020	EPI_ISL_500627	2020-03-10	Oceania	Australia	New South Wales		Oceania	Australia	New South Wales	genome	29783	Human	94	Female	B.4	O	Area of Virology, Serology and Virology Division (SAViD), New South Wales Health Pathology Randwick	Area of Virology, Serology and Virology Division (SAViD), New South Wales Health Pathology Randwick	Rawlinson et al	https://www.gisaid.org	?	?	2020-07-29
Australia/NSW214/2020	EPI_ISL_427727	2020-03-17	Oceania	Australia	New South Wales	Sydney	Oceania	Australia	New South Wales	genome	29408	Human	?	?	A.3	O	Centre for Infectious Diseases and Microbiology Public Health	NSW Health Pathology - Institute of Clinical Pathology and Medical Research; Westmead Hospital; University of Sydney	Lam C et al	https://www.gisaid.org	Revealing COVID-19 transmission in Australia by SARS-CoV-2 genome sequencing and agent-based modeling	https://www.nature.com/articles/s41591-020-1000-7	2020-04-19
Australia/NSW2142/2020	EPI_ISL_509501	2020-03-15	Oceania	Australia	New South Wales		Oceania	Australia	New South Wales	genome	29783	Human	62	Male	A.1	S	Area of Virology, Serology and Virology Division (SAViD), New South Wales Health Pathology Randwick	Area of Virology, Serology and Virology Division (SAViD), New South Wales Health Pathology Randwick	Rawlinson et al	https://www.gisaid.org	?	?	2020-08-05
Australia/NSW2143/2020	EPI_ISL_509502	2020-03-15	Oceania	Australia	New South Wales		Oceania	Australia	New South Wales	genome	29783	Human	64	Female	A.1	S	Area of Virology, Serology and Virology Division (SAViD), New South Wales Health Pathology Randwick	Area of Virology, Serology and Virology Division (SAViD), New South Wales Health Pathology Randwick	Rawlinson et al	https://www.gisaid.org	?	?	2020-08-05
Australia/NSW2144/2020	EPI_ISL_527008	2020-03-15	Oceania	Australia	New South Wales		Oceania	Australia	New South Wales	genome	29783	Human	48	Male	B.2.2	V	Area of Virology, Serology and Virology Division (SAViD), New South Wales Health Pathology Randwick	Area of Virology, Serology and Virology Division (SAViD), New South Wales Health Pathology Randwick	Rawlinson et al	https://www.gisaid.org	?	?	2020-09-03
Australia/NSW2146/2020	EPI_ISL_509503	2020-03-14	Oceania	Australia	New South Wales		Oceania	Australia	New South Wales	genome	29783	Human	35	Female	B.2.1	V	Area of Virology, Serology and Virology Division (SAViD), New South Wales Health Pathology Randwick	Area of Virology, Serology and Virology Division (SAViD), New South Wales Health Pathology Randwick	Rawlinson et al	https://www.gisaid.org	?	?	2020-08-05
Australia/NSW2147/2020	EPI_ISL_500628	2020-03-13	Oceania	Australia	New South Wales		Oceania	Australia	New South Wales	genome	29783	Human	46	Male	B.1	G	Area of Virology, Serology and Virology Division (SAViD), New South Wales Health Pathology Randwick	Area of Virology, Serology and Virology Division (SAViD), New South Wales Health Pathology Randwick	Rawlinson et al	https://www.gisaid.org	?	?	2020-07-29
Australia/NSW2148/2020	EPI_ISL_500629	2020-03-16	Oceania	Australia	New South Wales		Oceania	Australia	New South Wales	genome	29783	Human	48	Male	A.1	S	Area of Virology, Serology and Virology Division (SAViD), New South Wales Health Pathology Randwick	Area of Virology, Serology and Virology Division (SAViD), New South Wales Health Pathology Randwick	Rawlinson et al	https://www.gisaid.org	?	?	2020-07-29
Australia/NSW2149/2020	EPI_ISL_500630	2020-03-16	Oceania	Australia	New South Wales		Oceania	Australia	New South Wales	genome	29783	Human	43	Male	B.1.1	GR	Area of Virology, Serology and Virology Division (SAViD), New South Wales Health Pathology Randwick	Area of Virology, Serology and Virology Division (SAViD), New South Wales Health Pathology Randwick	Rawlinson et al	https://www.gisaid.org	?	?	2020-07-29
Australia/NSW215/2020	EPI_ISL_427730	2020-03-17	Oceania	Australia	New South Wales	Sydney	Oceania	Australia	New South Wales	genome	29408	Human	?	?	A.3	O	Centre for Infectious Diseases and Microbiology Public Health	NSW Health Pathology - Institute of Clinical Pathology and Medical Research; Westmead Hospital; University of Sydney	Gray K et al	https://www.gisaid.org	Revealing COVID-19 transmission in Australia by SARS-CoV-2 genome sequencing and agent-based modeling	https://www.nature.com/articles/s41591-020-1000-7	2020-04-19
Australia/NSW2151/2020	EPI_ISL_500631	2020-03-16	Oceania	Australia	New South Wales		Oceania	Australia	New South Wales	genome	29783	Human	47	Female	B.2	O	Area of Virology, Serology and Virology Division (SAViD), New South Wales Health Pathology Randwick	Area of Virology, Serology and Virology Division (SAViD), New South Wales Health Pathology Randwick	Rawlinson et al	https://www.gisaid.org	?	?	2020-07-29
Australia/NSW2152/2020	EPI_ISL_509504	2020-03-15	Oceania	Australia	New South Wales		Oceania	Australia	New South Wales	genome	29783	Human	23	Male	A.1	S	Area of Virology, Serology and Virology Division (SAViD), New South Wales Health Pathology Randwick	Area of Virology, Serology and Virology Division (SAViD), New South Wales Health Pathology Randwick	Rawlinson et al	https://www.gisaid.org	?	?	2020-08-05
Australia/NSW2153/2020	EPI_ISL_509505	2020-01-25	Oceania	Australia	New South Wales		Asia	China	Hubei	genome	29783	Human	21	Female	B.1.5	G	Area of Virology, Serology and Virology Division (SAViD), New South Wales Health Pathology Randwick	Area of Virology, Serology and Virology Division (SAViD), New South Wales Health Pathology Randwick	Rawlinson et al	https://www.gisaid.org	?	?	2020-08-05
Australia/NSW2154/2020	EPI_ISL_500632	2020-03-09	Oceania	Australia	New South Wales		Oceania	Australia	New South Wales	genome	29783	Human	32	Female	B.1.1	GR	Area of Virology, Serology and Virology Division (SAViD), New South Wales Health Pathology Randwick	Area of Virology, Serology and Virology Division (SAViD), New South Wales Health Pathology Randwick	Rawlinson et al	https://www.gisaid.org	?	?	2020-07-29
Australia/NSW2155/2020	EPI_ISL_500633	2020-03-09	Oceania	Australia	New South Wales		Oceania	Australia	New South Wales	genome	29783	Human	51	Female	B.4	O	Area of Virology, Serology and Virology Division (SAViD), New South Wales Health Pathology Randwick	Area of Virology, Serology and Virology Division (SAViD), New South Wales Health Pathology Randwick	Rawlinson et al	https://www.gisaid.org	?	?	2020-07-29
Australia/NSW2156/2020	EPI_ISL_500634	2020-03-11	Oceania	Australia	New South Wales		Oceania	Australia	New South Wales	genome	29783	Human	27	Male	B.2.2	V	Area of Virology, Serology and Virology Division (SAViD), New South Wales Health Pathology Randwick	Area of Virology, Serology and Virology Division (SAViD), New South Wales Health Pathology Randwick	Rawlinson et al	https://www.gisaid.org	?	?	2020-07-29
Australia/NSW2157/2020	EPI_ISL_500635	2020-03-11	Oceania	Australia	New South Wales		Oceania	Australia	New South Wales	genome	29783	Human	47	Female	A.1	S	Area of Virology, Serology and Virology Division (SAViD), New South Wales Health Pathology Randwick	Area of Virology, Serology and Virology Division (SAViD), New South Wales Health Pathology Randwick	Rawlinson et al	https://www.gisaid.org	?	?	2020-07-29
Australia/NSW2158/2020	EPI_ISL_500636	2020-03-12	Oceania	Australia	New South Wales		Oceania	Australia	New South Wales	genome	29783	Human	44	Male	B.1	G	Area of Virology, Serology and Virology Division (SAViD), New South Wales Health Pathology Randwick	Area of Virology, Serology and Virology Division (SAViD), New South Wales Health Pathology Randwick	Rawlinson et al	https://www.gisaid.org	?	?	2020-07-29
Australia/NSW2159/2020	EPI_ISL_500637	2020-03-10	Oceania	Australia	New South Wales		Oceania	Australia	New South Wales	genome	29783	Human	86	Male	B.1	G	Area of Virology, Serology and Virology Division (SAViD), New South Wales Health Pathology Randwick	Area of Virology, Serology and Virology Division (SAViD), New South Wales Health Pathology Randwick	Rawlinson et al	https://www.gisaid.org	?	?	2020-07-29
Australia/NSW216/2020	EPI_ISL_427732	2020-03-17	Oceania	Australia	New South Wales	Sydney	Oceania	Australia	New South Wales	genome	29408	Human	?	?	A.3	O	Centre for Infectious Diseases and Microbiology Public Health	NSW Health Pathology - Institute of Clinical Pathology and Medical Research; Westmead Hospital; University of Sydney	Gray K et al	https://www.gisaid.org	Revealing COVID-19 transmission in Australia by SARS-CoV-2 genome sequencing and agent-based modeling	https://www.nature.com/articles/s41591-020-1000-7	2020-04-19
Australia/NSW2164/2020	EPI_ISL_500638	2020-03-19	Oceania	Australia	New South Wales		Oceania	Australia	New South Wales	genome	29783	Human	61	Male	A.1	S	Area of Virology, Serology and Virology Division (SAViD), New South Wales Health Pathology Randwick	Area of Virology, Serology and Virology Division (SAViD), New South Wales Health Pathology Randwick	Rawlinson et al	https://www.gisaid.org	?	?	2020-07-29
Australia/NSW2166/2020	EPI_ISL_509506	2020-03-20	Oceania	Australia	New South Wales		Oceania	Australia	New South Wales	genome	29783	Human	37	Male	A.2	S	Area of Virology, Serology and Virology Division (SAViD), New South Wales Health Pathology Randwick	Area of Virology, Serology and Virology Division (SAViD), New South Wales Health Pathology Randwick	Rawlinson et al	https://www.gisaid.org	?	?	2020-08-05
Australia/NSW2168/2020	EPI_ISL_500639	2020-03-19	Oceania	Australia	New South Wales		Oceania	Australia	New South Wales	genome	29783	Human	52	Male	B.6	O	Area of Virology, Serology and Virology Division (SAViD), New South Wales Health Pathology Randwick	Area of Virology, Serology and Virology Division (SAViD), New South Wales Health Pathology Randwick	Rawlinson et al	https://www.gisaid.org	?	?	2020-07-29
Australia/NSW2169/2020	EPI_ISL_500640	2020-03-19	Oceania	Australia	New South Wales		Oceania	Australia	New South Wales	genome	29783	Human	61	Male	B.6	O	Area of Virology, Serology and Virology Division (SAViD), New South Wales Health Pathology Randwick	Area of Virology, Serology and Virology Division (SAViD), New South Wales Health Pathology Randwick	Rawlinson et al	https://www.gisaid.org	?	?	2020-07-29
Australia/NSW217/2020	EPI_ISL_427644	2020-03-02	Oceania	Australia	New South Wales	Sydney	Oceania	Australia	New South Wales	genome	29408	Human	?	?	B.4	O	Centre for Infectious Diseases and Microbiology Public Health	NSW Health Pathology - Institute of Clinical Pathology and Medical Research; Westmead Hospital; University of Sydney	Rockett R et al	https://www.gisaid.org	Revealing COVID-19 transmission in Australia by SARS-CoV-2 genome sequencing and agent-based modeling	https://www.nature.com/articles/s41591-020-1000-7	2020-04-19
Australia/NSW2170/2020	EPI_ISL_500641	2020-03-19	Oceania	Australia	New South Wales		Oceania	Australia	New South Wales	genome	29783	Human	63	Female	A.3	S	Area of Virology, Serology and Virology Division (SAViD), New South Wales Health Pathology Randwick	Area of Virology, Serology and Virology Division (SAViD), New South Wales Health Pathology Randwick	Rawlinson et al	https://www.gisaid.org	?	?	2020-07-29
Australia/NSW2171/2020	EPI_ISL_500642	2020-03-20	Oceania	Australia	New South Wales		Oceania	Australia	New South Wales	genome	29783	Human	67	Male	B.1	GH	Area of Virology, Serology and Virology Division (SAViD), New South Wales Health Pathology Randwick	Area of Virology, Serology and Virology Division (SAViD), New South Wales Health Pathology Randwick	Rawlinson et al	https://www.gisaid.org	?	?	2020-07-29
Australia/NSW2172/2020	EPI_ISL_500643	2020-03-18	Oceania	Australia	New South Wales		Oceania	Australia	New South Wales	genome	29783	Human	55	Male	A.1	S	Area of Virology, Serology and Virology Division (SAViD), New South Wales Health Pathology Randwick	Area of Virology, Serology and Virology Division (SAViD), New South Wales Health Pathology Randwick	Rawlinson et al	https://www.gisaid.org	?	?	2020-07-29
Australia/NSW2173/2020	EPI_ISL_500644	2020-03-18	Oceania	Australia	New South Wales		Oceania	Australia	New South Wales	genome	29783	Human	45	Female	B.1.1	GR	Area of Virology, Serology and Virology Division (SAViD), New South Wales Health Pathology Randwick	Area of Virology, Serology and Virology Division (SAViD), New South Wales Health Pathology Randwick	Rawlinson et al	https://www.gisaid.org	?	?	2020-07-29
Australia/NSW2174/2020	EPI_ISL_500645	2020-03-19	Oceania	Australia	New South Wales		Oceania	Australia	New South Wales	genome	29783	Human	67	Male	B.1	GH	Area of Virology, Serology and Virology Division (SAViD), New South Wales Health Pathology Randwick	Area of Virology, Serology and Virology Division (SAViD), New South Wales Health Pathology Randwick	Rawlinson et al	https://www.gisaid.org	?	?	2020-07-29
Australia/NSW2175/2020	EPI_ISL_500646	2020-03-18	Oceania	Australia	New South Wales		Oceania	Australia	New South Wales	genome	29783	Human	30	Male	B.1.1	GR	Area of Virology, Serology and Virology Division (SAViD), New South Wales Health Pathology Randwick	Area of Virology, Serology and Virology Division (SAViD), New South Wales Health Pathology Randwick	Rawlinson et al	https://www.gisaid.org	?	?	2020-07-29
Australia/NSW2176/2020	EPI_ISL_500647	2020-03-19	Oceania	Australia	New South Wales		Oceania	Australia	New South Wales	genome	29783	Human	52	Female	B.1.1	GR	Area of Virology, Serology and Virology Division (SAViD), New South Wales Health Pathology Randwick	Area of Virology, Serology and Virology Division (SAViD), New South Wales Health Pathology Randwick	Rawlinson et al	https://www.gisaid.org	?	?	2020-07-29
Australia/NSW2177/2020	EPI_ISL_509507	2020-03-20	Oceania	Australia	New South Wales		Oceania	Australia	New South Wales	genome	29783	Human	59	Male	B.1	GH	Area of Virology, Serology and Virology Division (SAViD), New South Wales Health Pathology Randwick	Area of Virology, Serology and Virology Division (SAViD), New South Wales Health Pathology Randwick	Rawlinson et al	https://www.gisaid.org	?	?	2020-08-05
Australia/NSW218/2020	EPI_ISL_427665	2020-03-11	Oceania	Australia	New South Wales	Sydney	Oceania	Australia	New South Wales	genome	29408	Human	?	?	B.3	O	Centre for Infectious Diseases and Microbiology Public Health	NSW Health Pathology - Institute of Clinical Pathology and Medical Research; Westmead Hospital; University of Sydney	Timms V et al	https://www.gisaid.org	Revealing COVID-19 transmission in Australia by SARS-CoV-2 genome sequencing and agent-based modeling	https://www.nature.com/articles/s41591-020-1000-7	2020-04-19
Australia/NSW2180/2020	EPI_ISL_509508	2020-03-19	Oceania	Australia	New South Wales		Oceania	Australia	New South Wales	genome	29783	Human	49	Male	B.2.1	V	Area of Virology, Serology and Virology Division (SAViD), New South Wales Health Pathology Randwick	Area of Virology, Serology and Virology Division (SAViD), New South Wales Health Pathology Randwick	Rawlinson et al	https://www.gisaid.org	?	?	2020-08-05
Australia/NSW2181/2020	EPI_ISL_500648	2020-03-19	Oceania	Australia	New South Wales		Oceania	Australia	New South Wales	genome	29783	Human	53	Female	A.2	S	Area of Virology, Serology and Virology Division (SAViD), New South Wales Health Pathology Randwick	Area of Virology, Serology and Virology Division (SAViD), New South Wales Health Pathology Randwick	Rawlinson et al	https://www.gisaid.org	?	?	2020-07-29
Australia/NSW2182/2020	EPI_ISL_509509	2020-03-20	Oceania	Australia	New South Wales		Oceania	Australia	New South Wales	genome	29783	Human	37	Male	A.2	S	Area of Virology, Serology and Virology Division (SAViD), New South Wales Health Pathology Randwick	Area of Virology, Serology and Virology Division (SAViD), New South Wales Health Pathology Randwick	Rawlinson et al	https://www.gisaid.org	?	?	2020-08-05
Australia/NSW2184/2020	EPI_ISL_509510	2020-03-19	Oceania	Australia	New South Wales		Oceania	Australia	New South Wales	genome	29783	Human	65	Male	B.1	GH	Area of Virology, Serology and Virology Division (SAViD), New South Wales Health Pathology Randwick	Area of Virology, Serology and Virology Division (SAViD), New South Wales Health Pathology Randwick	Rawlinson et al	https://www.gisaid.org	?	?	2020-08-05
Australia/NSW2185/2020	EPI_ISL_500649	2020-03-21	Oceania	Australia	New South Wales		Oceania	Australia	New South Wales	genome	29783	Human	74	Female	A.2	S	Area of Virology, Serology and Virology Division (SAViD), New South Wales Health Pathology Randwick	Area of Virology, Serology and Virology Division (SAViD), New South Wales Health Pathology Randwick	Rawlinson et al	https://www.gisaid.org	?	?	2020-07-29
Australia/NSW2187/2020	EPI_ISL_500650	2020-03-21	Oceania	Australia	New South Wales		Oceania	Australia	New South Wales	genome	29783	Human	29	Male	A.1	S	Area of Virology, Serology and Virology Division (SAViD), New South Wales Health Pathology Randwick	Area of Virology, Serology and Virology Division (SAViD), New South Wales Health Pathology Randwick	Rawlinson et al	https://www.gisaid.org	?	?	2020-07-29
Australia/NSW2188/2020	EPI_ISL_500651	2020-03-20	Oceania	Australia	New South Wales		Oceania	Australia	New South Wales	genome	29783	Human	85	Male	A.2	S	Area of Virology, Serology and Virology Division (SAViD), New South Wales Health Pathology Randwick	Area of Virology, Serology and Virology Division (SAViD), New South Wales Health Pathology Randwick	Rawlinson et al	https://www.gisaid.org	?	?	2020-07-29
Australia/NSW2189/2020	EPI_ISL_500652	2020-03-21	Oceania	Australia	New South Wales		Oceania	Australia	New South Wales	genome	29783	Human	53	Male	B.1.1	GR	Area of Virology, Serology and Virology Division (SAViD), New South Wales Health Pathology Randwick	Area of Virology, Serology and Virology Division (SAViD), New South Wales Health Pathology Randwick	Rawlinson et al	https://www.gisaid.org	?	?	2020-07-29
Australia/NSW219/2020	EPI_ISL_427643	2020-02-28	Oceania	Australia	New South Wales	Sydney	Oceania	Australia	New South Wales	genome	29408	Human	?	?	B	O	Centre for Infectious Diseases and Microbiology Public Health	NSW Health Pathology - Institute of Clinical Pathology and Medical Research; Westmead Hospital; University of Sydney	Timms V et al	https://www.gisaid.org	Revealing COVID-19 transmission in Australia by SARS-CoV-2 genome sequencing and agent-based modeling	https://www.nature.com/articles/s41591-020-1000-7	2020-04-19
Australia/NSW2191/2020	EPI_ISL_500653	2020-03-21	Oceania	Australia	New South Wales		Oceania	Australia	New South Wales	genome	29783	Human	26	Male	A.1	S	Area of Virology, Serology and Virology Division (SAViD), New South Wales Health Pathology Randwick	Area of Virology, Serology and Virology Division (SAViD), New South Wales Health Pathology Randwick	Rawlinson et al	https://www.gisaid.org	?	?	2020-07-29
Australia/NSW2192/2020	EPI_ISL_500654	2020-03-20	Oceania	Australia	New South Wales		Oceania	Australia	New South Wales	genome	29774	Human	22	Male	A.1	S	Area of Virology, Serology and Virology Division (SAViD), New South Wales Health Pathology Randwick	Area of Virology, Serology and Virology Division (SAViD), New South Wales Health Pathology Randwick	Rawlinson et al	https://www.gisaid.org	?	?	2020-07-29
Australia/NSW2193/2020	EPI_ISL_527009	2020-03-20	Oceania	Australia	New South Wales		Oceania	Australia	New South Wales	genome	29783	Human	60	Male	B.4	O	Area of Virology, Serology and Virology Division (SAViD), New South Wales Health Pathology Randwick	Area of Virology, Serology and Virology Division (SAViD), New South Wales Health Pathology Randwick	Rawlinson et al	https://www.gisaid.org	?	?	2020-09-03
Australia/NSW2194/2020	EPI_ISL_500655	2020-03-21	Oceania	Australia	New South Wales		Oceania	Australia	New South Wales	genome	29783	Human	76	Female	A.2	S	Area of Virology, Serology and Virology Division (SAViD), New South Wales Health Pathology Randwick	Area of Virology, Serology and Virology Division (SAViD), New South Wales Health Pathology Randwick	Rawlinson et al	https://www.gisaid.org	?	?	2020-07-29
Australia/NSW2195/2020	EPI_ISL_500656	2020-03-21	Oceania	Australia	New South Wales		Oceania	Australia	New South Wales	genome	29783	Human	79	Male	A.2	S	Area of Virology, Serology and Virology Division (SAViD), New South Wales Health Pathology Randwick	Area of Virology, Serology and Virology Division (SAViD), New South Wales Health Pathology Randwick	Rawlinson et al	https://www.gisaid.org	?	?	2020-07-29
Australia/NSW2196/2020	EPI_ISL_500657	2020-03-20	Oceania	Australia	New South Wales		Oceania	Australia	New South Wales	genome	29783	Human	49	Male	B.1.1	GR	Area of Virology, Serology and Virology Division (SAViD), New South Wales Health Pathology Randwick	Area of Virology, Serology and Virology Division (SAViD), New South Wales Health Pathology Randwick	Rawlinson et al	https://www.gisaid.org	?	?	2020-07-29
Australia/NSW2197/2020	EPI_ISL_500658	2020-03-20	Oceania	Australia	New South Wales		Oceania	Australia	New South Wales	genome	29783	Human	51	Female	B.1	GH	Area of Virology, Serology and Virology Division (SAViD), New South Wales Health Pathology Randwick	Area of Virology, Serology and Virology Division (SAViD), New South Wales Health Pathology Randwick	Rawlinson et al	https://www.gisaid.org	?	?	2020-07-29
Australia/NSW2198/2020	EPI_ISL_500659	2020-03-20	Oceania	Australia	New South Wales		Oceania	Australia	New South Wales	genome	29783	Human	45	Male	B.1.1	GR	Area of Virology, Serology and Virology Division (SAViD), New South Wales Health Pathology Randwick	Area of Virology, Serology and Virology Division (SAViD), New South Wales Health Pathology Randwick	Rawlinson et al	https://www.gisaid.org	?	?	2020-07-29
Australia/NSW2199/2020	EPI_ISL_500660	2020-03-20	Oceania	Australia	New South Wales		Oceania	Australia	New South Wales	genome	29783	Human	24	Female	B.1	G	Area of Virology, Serology and Virology Division (SAViD), New South Wales Health Pathology Randwick	Area of Virology, Serology and Virology Division (SAViD), New South Wales Health Pathology Randwick	Rawlinson et al	https://www.gisaid.org	?	?	2020-07-29
Australia/NSW22/2020	EPI_ISL_427649	2020-03-03	Oceania	Australia	New South Wales	Sydney	Oceania	Australia	New South Wales	genome	29408	Human	?	?	B.4	O	Centre for Infectious Diseases and Microbiology Public Health	NSW Health Pathology - Institute of Clinical Pathology and Medical Research; Westmead Hospital; University of Sydney	Timms V et al	https://www.gisaid.org	Revealing COVID-19 transmission in Australia by SARS-CoV-2 genome sequencing and agent-based modeling	https://www.nature.com/articles/s41591-020-1000-7	2020-04-19
Australia/NSW220/2020	EPI_ISL_451486	2020-03-26	Oceania	Australia	New South Wales	Sydney	Oceania	Australia	New South Wales	genome	29408	Human	?	?	B.2	O	Australian Clinical Labs	NSW Health Pathology - Institute of Clinical Pathology and Medical Research; Westmead Hospital; University of Sydney	CIDM-PH et al. et al	https://www.gisaid.org	?	?	2020-05-25
Australia/NSW2201/2020	EPI_ISL_500661	2020-03-19	Oceania	Australia	New South Wales		Oceania	Australia	New South Wales	genome	29783	Human	50	Male	B.1.1	GR	Area of Virology, Serology and Virology Division (SAViD), New South Wales Health Pathology Randwick	Area of Virology, Serology and Virology Division (SAViD), New South Wales Health Pathology Randwick	Rawlinson et al	https://www.gisaid.org	?	?	2020-07-29
Australia/NSW2202/2020	EPI_ISL_500662	2020-03-22	Oceania	Australia	New South Wales		Oceania	Australia	New South Wales	genome	29783	Human	73	Male	A.2	S	Area of Virology, Serology and Virology Division (SAViD), New South Wales Health Pathology Randwick	Area of Virology, Serology and Virology Division (SAViD), New South Wales Health Pathology Randwick	Rawlinson et al	https://www.gisaid.org	?	?	2020-07-29
Australia/NSW2203/2020	EPI_ISL_500663	2020-03-22	Oceania	Australia	New South Wales		Oceania	Australia	New South Wales	genome	29783	Human	30	Female	A.1	S	Area of Virology, Serology and Virology Division (SAViD), New South Wales Health Pathology Randwick	Area of Virology, Serology and Virology Division (SAViD), New South Wales Health Pathology Randwick	Rawlinson et al	https://www.gisaid.org	?	?	2020-07-29
Australia/NSW2206/2020	EPI_ISL_500664	2020-03-21	Oceania	Australia	New South Wales		Oceania	Australia	New South Wales	genome	29783	Human	64	Female	A.1	S	Area of Virology, Serology and Virology Division (SAViD), New South Wales Health Pathology Randwick	Area of Virology, Serology and Virology Division (SAViD), New South Wales Health Pathology Randwick	Rawlinson et al	https://www.gisaid.org	?	?	2020-07-29
Australia/NSW2207/2020	EPI_ISL_500665	2020-03-21	Oceania	Australia	New South Wales		Oceania	Australia	New South Wales	genome	29783	Human	28	Female	B.1.1	GR	Area of Virology, Serology and Virology Division (SAViD), New South Wales Health Pathology Randwick	Area of Virology, Serology and Virology Division (SAViD), New South Wales Health Pathology Randwick	Rawlinson et al	https://www.gisaid.org	?	?	2020-07-29
Australia/NSW2208/2020	EPI_ISL_500666	2020-03-21	Oceania	Australia	New South Wales		Oceania	Australia	New South Wales	genome	29783	Human	50	Male	B.1	GH	Area of Virology, Serology and Virology Division (SAViD), New South Wales Health Pathology Randwick	Area of Virology, Serology and Virology Division (SAViD), New South Wales Health Pathology Randwick	Rawlinson et al	https://www.gisaid.org	?	?	2020-07-29
Australia/NSW221/2020	EPI_ISL_451487	2020-03-25	Oceania	Australia	New South Wales	Sydney	Oceania	Australia	New South Wales	genome	29408	Human	?	?	B.6	O	Pathology North - NSW Health Pathology	NSW Health Pathology - Institute of Clinical Pathology and Medical Research; Westmead Hospital; University of Sydney	CIDM-PH et al. et al	https://www.gisaid.org	?	?	2020-05-25
Australia/NSW2212/2020	EPI_ISL_500667	2020-03-21	Oceania	Australia	New South Wales		Oceania	Australia	New South Wales	genome	29783	Human	27	Male	A.1	S	Area of Virology, Serology and Virology Division (SAViD), New South Wales Health Pathology Randwick	Area of Virology, Serology and Virology Division (SAViD), New South Wales Health Pathology Randwick	Rawlinson et al	https://www.gisaid.org	?	?	2020-07-29
Australia/NSW2214/2020	EPI_ISL_500668	2020-03-21	Oceania	Australia	New South Wales		Oceania	Australia	New South Wales	genome	29783	Human	31	Male	A.2	S	Area of Virology, Serology and Virology Division (SAViD), New South Wales Health Pathology Randwick	Area of Virology, Serology and Virology Division (SAViD), New South Wales Health Pathology Randwick	Rawlinson et al	https://www.gisaid.org	?	?	2020-07-29
Australia/NSW2216/2020	EPI_ISL_500669	2020-03-20	Oceania	Australia	New South Wales		Oceania	Australia	New South Wales	genome	29783	Human	27	Female	A.1	S	Area of Virology, Serology and Virology Division (SAViD), New South Wales Health Pathology Randwick	Area of Virology, Serology and Virology Division (SAViD), New South Wales Health Pathology Randwick	Rawlinson et al	https://www.gisaid.org	?	?	2020-07-29
Australia/NSW2218/2020	EPI_ISL_500670	2020-03-20	Oceania	Australia	New South Wales		Oceania	Australia	New South Wales	genome	29783	Human	51	Male	B.1	GH	Area of Virology, Serology and Virology Division (SAViD), New South Wales Health Pathology Randwick	Area of Virology, Serology and Virology Division (SAViD), New South Wales Health Pathology Randwick	Rawlinson et al	https://www.gisaid.org	?	?	2020-07-29
Australia/NSW222/2020	EPI_ISL_451488	2020-03-25	Oceania	Australia	New South Wales	Sydney	Oceania	Australia	New South Wales	genome	29408	Human	?	?	B.6	O	Pathology North - NSW Health Pathology	NSW Health Pathology - Institute of Clinical Pathology and Medical Research; Westmead Hospital; University of Sydney	CIDM-PH et al. et al	https://www.gisaid.org	?	?	2020-05-25
Australia/NSW2220/2020	EPI_ISL_500671	2020-03-20	Oceania	Australia	New South Wales		Oceania	Australia	New South Wales	genome	29783	Human	25	Male	A.2	S	Area of Virology, Serology and Virology Division (SAViD), New South Wales Health Pathology Randwick	Area of Virology, Serology and Virology Division (SAViD), New South Wales Health Pathology Randwick	Rawlinson et al	https://www.gisaid.org	?	?	2020-07-29
Australia/NSW2221/2020	EPI_ISL_500672	2020-03-20	Oceania	Australia	New South Wales		Oceania	Australia	New South Wales	genome	29783	Human	77	Female	A.2	S	Area of Virology, Serology and Virology Division (SAViD), New South Wales Health Pathology Randwick	Area of Virology, Serology and Virology Division (SAViD), New South Wales Health Pathology Randwick	Rawlinson et al	https://www.gisaid.org	?	?	2020-07-29
Australia/NSW2222/2020	EPI_ISL_500673	2020-03-20	Oceania	Australia	New South Wales		Oceania	Australia	New South Wales	genome	29783	Human	26	Female	A	S	Area of Virology, Serology and Virology Division (SAViD), New South Wales Health Pathology Randwick	Area of Virology, Serology and Virology Division (SAViD), New South Wales Health Pathology Randwick	Rawlinson et al	https://www.gisaid.org	?	?	2020-07-29
Australia/NSW2226/2020	EPI_ISL_500674	2020-03-20	Oceania	Australia	New South Wales		Oceania	Australia	New South Wales	genome	29783	Human	27	Female	B.1.1	GR	Area of Virology, Serology and Virology Division (SAViD), New South Wales Health Pathology Randwick	Area of Virology, Serology and Virology Division (SAViD), New South Wales Health Pathology Randwick	Rawlinson et al	https://www.gisaid.org	?	?	2020-07-29
Australia/NSW2227/2020	EPI_ISL_500675	2020-03-19	Oceania	Australia	New South Wales		Oceania	Australia	New South Wales	genome	29783	Human	64	Female	A.2	S	Area of Virology, Serology and Virology Division (SAViD), New South Wales Health Pathology Randwick	Area of Virology, Serology and Virology Division (SAViD), New South Wales Health Pathology Randwick	Rawlinson et al	https://www.gisaid.org	?	?	2020-07-29
Australia/NSW2228/2020	EPI_ISL_500676	2020-03-18	Oceania	Australia	New South Wales		Oceania	Australia	New South Wales	genome	29783	Human	63	Female	A.1	S	Area of Virology, Serology and Virology Division (SAViD), New South Wales Health Pathology Randwick	Area of Virology, Serology and Virology Division (SAViD), New South Wales Health Pathology Randwick	Rawlinson et al	https://www.gisaid.org	?	?	2020-07-29
Australia/NSW2229/2020	EPI_ISL_500677	2020-03-19	Oceania	Australia	New South Wales		Oceania	Australia	New South Wales	genome	29783	Human	23	Female	B.1.23	G	Area of Virology, Serology and Virology Division (SAViD), New South Wales Health Pathology Randwick	Area of Virology, Serology and Virology Division (SAViD), New South Wales Health Pathology Randwick	Rawlinson et al	https://www.gisaid.org	?	?	2020-07-29
Australia/NSW223/2020	EPI_ISL_451489	2020-03-26	Oceania	Australia	New South Wales	Sydney	Oceania	Australia	New South Wales	genome	29408	Human	?	?	A.2	O	Laverty Pathology	NSW Health Pathology - Institute of Clinical Pathology and Medical Research; Westmead Hospital; University of Sydney	CIDM-PH et al. et al	https://www.gisaid.org	?	?	2020-05-25
Australia/NSW2231/2020	EPI_ISL_500678	2020-03-19	Oceania	Australia	New South Wales		Oceania	Australia	New South Wales	genome	29783	Human	61	Female	B.1	GH	Area of Virology, Serology and Virology Division (SAViD), New South Wales Health Pathology Randwick	Area of Virology, Serology and Virology Division (SAViD), New South Wales Health Pathology Randwick	Rawlinson et al	https://www.gisaid.org	?	?	2020-07-29
Australia/NSW2232/2020	EPI_ISL_509511	2020-03-20	Oceania	Australia	New South Wales		Oceania	Australia	New South Wales	genome	29783	Human	25	Female	A.1	S	Area of Virology, Serology and Virology Division (SAViD), New South Wales Health Pathology Randwick	Area of Virology, Serology and Virology Division (SAViD), New South Wales Health Pathology Randwick	Rawlinson et al	https://www.gisaid.org	?	?	2020-08-05
Australia/NSW2233/2020	EPI_ISL_509512	2020-03-21	Oceania	Australia	New South Wales		Oceania	Australia	New South Wales	genome	29783	Human	69	Male	B.1.1	GR	Area of Virology, Serology and Virology Division (SAViD), New South Wales Health Pathology Randwick	Area of Virology, Serology and Virology Division (SAViD), New South Wales Health Pathology Randwick	Rawlinson et al	https://www.gisaid.org	?	?	2020-08-05
Australia/NSW2234/2020	EPI_ISL_509513	2020-03-21	Oceania	Australia	New South Wales		Oceania	Australia	New South Wales	genome	29783	Human	71	Male	B.4	O	Area of Virology, Serology and Virology Division (SAViD), New South Wales Health Pathology Randwick	Area of Virology, Serology and Virology Division (SAViD), New South Wales Health Pathology Randwick	Rawlinson et al	https://www.gisaid.org	?	?	2020-08-05
Australia/NSW2235/2020	EPI_ISL_509514	2020-03-21	Oceania	Australia	New South Wales		Oceania	Australia	New South Wales	genome	29783	Human	81	Male	B.1	G	Area of Virology, Serology and Virology Division (SAViD), New South Wales Health Pathology Randwick	Area of Virology, Serology and Virology Division (SAViD), New South Wales Health Pathology Randwick	Rawlinson et al	https://www.gisaid.org	?	?	2020-08-05
Australia/NSW2236/2020	EPI_ISL_509515	2020-03-22	Oceania	Australia	New South Wales		Oceania	Australia	New South Wales	genome	29783	Human	26	Female	A.1	S	Area of Virology, Serology and Virology Division (SAViD), New South Wales Health Pathology Randwick	Area of Virology, Serology and Virology Division (SAViD), New South Wales Health Pathology Randwick	Rawlinson et al	https://www.gisaid.org	?	?	2020-08-05
Australia/NSW2237/2020	EPI_ISL_500679	2020-03-22	Oceania	Australia	New South Wales		Oceania	Australia	New South Wales	genome	29783	Human	31	Female	B.1	GH	Area of Virology, Serology and Virology Division (SAViD), New South Wales Health Pathology Randwick	Area of Virology, Serology and Virology Division (SAViD), New South Wales Health Pathology Randwick	Rawlinson et al	https://www.gisaid.org	?	?	2020-07-29
Australia/NSW2238/2020	EPI_ISL_500680	2020-03-22	Oceania	Australia	New South Wales		Oceania	Australia	New South Wales	genome	29783	Human	47	Female	B.1	GH	Area of Virology, Serology and Virology Division (SAViD), New South Wales Health Pathology Randwick	Area of Virology, Serology and Virology Division (SAViD), New South Wales Health Pathology Randwick	Rawlinson et al	https://www.gisaid.org	?	?	2020-07-29
Australia/NSW2239/2020	EPI_ISL_500681	2020-03-22	Oceania	Australia	New South Wales		Oceania	Australia	New South Wales	genome	29783	Human	28	Female	B.1.1	GR	Area of Virology, Serology and Virology Division (SAViD), New South Wales Health Pathology Randwick	Area of Virology, Serology and Virology Division (SAViD), New South Wales Health Pathology Randwick	Rawlinson et al	https://www.gisaid.org	?	?	2020-07-29
Australia/NSW224/2020	EPI_ISL_451490	2020-03-29	Oceania	Australia	New South Wales	Sydney	Oceania	Australia	New South Wales	genome	29408	Human	?	?	B.1	G	Pathology West - NSW Health Pathology	NSW Health Pathology - Institute of Clinical Pathology and Medical Research; Westmead Hospital; University of Sydney	CIDM-PH et al. et al	https://www.gisaid.org	?	?	2020-05-25
Australia/NSW2241/2020	EPI_ISL_509516	2020-03-22	Oceania	Australia	New South Wales		Oceania	Australia	New South Wales	genome	29783	Human	72	Female	A.2	S	Area of Virology, Serology and Virology Division (SAViD), New South Wales Health Pathology Randwick	Area of Virology, Serology and Virology Division (SAViD), New South Wales Health Pathology Randwick	Rawlinson et al	https://www.gisaid.org	?	?	2020-08-05
Australia/NSW2242/2020	EPI_ISL_500682	2020-03-22	Oceania	Australia	New South Wales		Oceania	Australia	New South Wales	genome	29783	Human	67	Female	B.1	GH	Area of Virology, Serology and Virology Division (SAViD), New South Wales Health Pathology Randwick	Area of Virology, Serology and Virology Division (SAViD), New South Wales Health Pathology Randwick	Rawlinson et al	https://www.gisaid.org	?	?	2020-07-29
Australia/NSW2243/2020	EPI_ISL_500683	2020-03-22	Oceania	Australia	New South Wales		Oceania	Australia	New South Wales	genome	29783	Human	59	Male	B.1	GH	Area of Virology, Serology and Virology Division (SAViD), New South Wales Health Pathology Randwick	Area of Virology, Serology and Virology Division (SAViD), New South Wales Health Pathology Randwick	Rawlinson et al	https://www.gisaid.org	?	?	2020-07-29
Australia/NSW2244/2020	EPI_ISL_500684	2020-03-22	Oceania	Australia	New South Wales		Oceania	Australia	New South Wales	genome	29783	Human	32	Female	B.1	GH	Area of Virology, Serology and Virology Division (SAViD), New South Wales Health Pathology Randwick	Area of Virology, Serology and Virology Division (SAViD), New South Wales Health Pathology Randwick	Rawlinson et al	https://www.gisaid.org	?	?	2020-07-29
Australia/NSW2245/2020	EPI_ISL_500685	2020-03-21	Oceania	Australia	New South Wales		Oceania	Australia	New South Wales	genome	29783	Human	27	Female	A.1	S	Area of Virology, Serology and Virology Division (SAViD), New South Wales Health Pathology Randwick	Area of Virology, Serology and Virology Division (SAViD), New South Wales Health Pathology Randwick	Rawlinson et al	https://www.gisaid.org	?	?	2020-07-29
Australia/NSW2247/2020	EPI_ISL_500686	2020-03-22	Oceania	Australia	New South Wales		Oceania	Australia	New South Wales	genome	29783	Human	76	Female	A.2	S	Area of Virology, Serology and Virology Division (SAViD), New South Wales Health Pathology Randwick	Area of Virology, Serology and Virology Division (SAViD), New South Wales Health Pathology Randwick	Rawlinson et al	https://www.gisaid.org	?	?	2020-07-29
Australia/NSW2248/2020	EPI_ISL_500687	2020-03-22	Oceania	Australia	New South Wales		Oceania	Australia	New South Wales	genome	29783	Human	79	Female	B.1	GH	Area of Virology, Serology and Virology Division (SAViD), New South Wales Health Pathology Randwick	Area of Virology, Serology and Virology Division (SAViD), New South Wales Health Pathology Randwick	Rawlinson et al	https://www.gisaid.org	?	?	2020-07-29
Australia/NSW2249/2020	EPI_ISL_500688	2020-03-23	Oceania	Australia	New South Wales		Oceania	Australia	New South Wales	genome	29783	Human	39	Male	B.1.1	GR	Area of Virology, Serology and Virology Division (SAViD), New South Wales Health Pathology Randwick	Area of Virology, Serology and Virology Division (SAViD), New South Wales Health Pathology Randwick	Rawlinson et al	https://www.gisaid.org	?	?	2020-07-29
Australia/NSW225/2020	EPI_ISL_451491	2020-03-28	Oceania	Australia	New South Wales	Sydney	Oceania	Australia	New South Wales	genome	29408	Human	?	?	B.1.1.7	G	Pathology West - NSW Health Pathology	NSW Health Pathology - Institute of Clinical Pathology and Medical Research; Westmead Hospital; University of Sydney	CIDM-PH et al. et al	https://www.gisaid.org	?	?	2020-05-25
Australia/NSW2250/2020	EPI_ISL_500689	2020-03-23	Oceania	Australia	New South Wales		Oceania	Australia	New South Wales	genome	29783	Human	30	Male	A.1	S	Area of Virology, Serology and Virology Division (SAViD), New South Wales Health Pathology Randwick	Area of Virology, Serology and Virology Division (SAViD), New South Wales Health Pathology Randwick	Rawlinson et al	https://www.gisaid.org	?	?	2020-07-29
Australia/NSW2251/2020	EPI_ISL_500690	2020-03-22	Oceania	Australia	New South Wales		Oceania	Australia	New South Wales	genome	29783	Human	55	Female	B.1	G	Area of Virology, Serology and Virology Division (SAViD), New South Wales Health Pathology Randwick	Area of Virology, Serology and Virology Division (SAViD), New South Wales Health Pathology Randwick	Rawlinson et al	https://www.gisaid.org	?	?	2020-07-29
Australia/NSW2252/2020	EPI_ISL_500691	2020-03-22	Oceania	Australia	New South Wales		Oceania	Australia	New South Wales	genome	29783	Human	29	Male	B.1.13	GH	Area of Virology, Serology and Virology Division (SAViD), New South Wales Health Pathology Randwick	Area of Virology, Serology and Virology Division (SAViD), New South Wales Health Pathology Randwick	Rawlinson et al	https://www.gisaid.org	?	?	2020-07-29
Australia/NSW2253/2020	EPI_ISL_500692	2020-03-22	Oceania	Australia	New South Wales		Oceania	Australia	New South Wales	genome	29783	Human	52	Female	B.2	V	Area of Virology, Serology and Virology Division (SAViD), New South Wales Health Pathology Randwick	Area of Virology, Serology and Virology Division (SAViD), New South Wales Health Pathology Randwick	Rawlinson et al	https://www.gisaid.org	?	?	2020-07-29
Australia/NSW2254/2020	EPI_ISL_527010	2020-03-22	Oceania	Australia	New South Wales		Oceania	Australia	New South Wales	genome	29783	Human	53	Male	B.2	V	Area of Virology, Serology and Virology Division (SAViD), New South Wales Health Pathology Randwick	Area of Virology, Serology and Virology Division (SAViD), New South Wales Health Pathology Randwick	Rawlinson et al	https://www.gisaid.org	?	?	2020-09-03
Australia/NSW2256/2020	EPI_ISL_500693	2020-03-23	Oceania	Australia	New South Wales		Oceania	Australia	New South Wales	genome	29783	Human	29	Male	B.1.108	GH	Area of Virology, Serology and Virology Division (SAViD), New South Wales Health Pathology Randwick	Area of Virology, Serology and Virology Division (SAViD), New South Wales Health Pathology Randwick	Rawlinson et al	https://www.gisaid.org	?	?	2020-07-29
Australia/NSW2257/2020	EPI_ISL_500694	2020-03-22	Oceania	Australia	New South Wales		Oceania	Australia	New South Wales	genome	29783	Human	64	Male	A.2	S	Area of Virology, Serology and Virology Division (SAViD), New South Wales Health Pathology Randwick	Area of Virology, Serology and Virology Division (SAViD), New South Wales Health Pathology Randwick	Rawlinson et al	https://www.gisaid.org	?	?	2020-07-29
Australia/NSW2258/2020	EPI_ISL_500695	2020-03-21	Oceania	Australia	New South Wales		Oceania	Australia	New South Wales	genome	29783	Human	27	Female	B.1.1	GR	Area of Virology, Serology and Virology Division (SAViD), New South Wales Health Pathology Randwick	Area of Virology, Serology and Virology Division (SAViD), New South Wales Health Pathology Randwick	Rawlinson et al	https://www.gisaid.org	?	?	2020-07-29
Australia/NSW2259/2020	EPI_ISL_500696	2020-03-21	Oceania	Australia	New South Wales		Oceania	Australia	New South Wales	genome	29783	Human	69	Female	B.1.1	GR	Area of Virology, Serology and Virology Division (SAViD), New South Wales Health Pathology Randwick	Area of Virology, Serology and Virology Division (SAViD), New South Wales Health Pathology Randwick	Rawlinson et al	https://www.gisaid.org	?	?	2020-07-29
Australia/NSW226/2020	EPI_ISL_451492	2020-03-28	Oceania	Australia	New South Wales	Sydney	Oceania	Australia	New South Wales	genome	29408	Human	?	?	B.1	G	Pathology West - NSW Health Pathology	NSW Health Pathology - Institute of Clinical Pathology and Medical Research; Westmead Hospital; University of Sydney	CIDM-PH et al. et al	https://www.gisaid.org	?	?	2020-05-25
Australia/NSW2261/2020	EPI_ISL_500697	2020-03-22	Oceania	Australia	New South Wales		Oceania	Australia	New South Wales	genome	29783	Human	48	Female	A.3	S	Area of Virology, Serology and Virology Division (SAViD), New South Wales Health Pathology Randwick	Area of Virology, Serology and Virology Division (SAViD), New South Wales Health Pathology Randwick	Rawlinson et al	https://www.gisaid.org	?	?	2020-07-29
Australia/NSW2262/2020	EPI_ISL_500698	2020-03-22	Oceania	Australia	New South Wales		Oceania	Australia	New South Wales	genome	29783	Human	74	Female	A.2	S	Area of Virology, Serology and Virology Division (SAViD), New South Wales Health Pathology Randwick	Area of Virology, Serology and Virology Division (SAViD), New South Wales Health Pathology Randwick	Rawlinson et al	https://www.gisaid.org	?	?	2020-07-29
Australia/NSW2263/2020	EPI_ISL_500699	2020-03-22	Oceania	Australia	New South Wales		Oceania	Australia	New South Wales	genome	29783	Human	80	Male	A.2	S	Area of Virology, Serology and Virology Division (SAViD), New South Wales Health Pathology Randwick	Area of Virology, Serology and Virology Division (SAViD), New South Wales Health Pathology Randwick	Rawlinson et al	https://www.gisaid.org	?	?	2020-07-29
Australia/NSW2265/2020	EPI_ISL_500700	2020-03-22	Oceania	Australia	New South Wales		Oceania	Australia	New South Wales	genome	29774	Human	66	Male	B.1.2	GH	Area of Virology, Serology and Virology Division (SAViD), New South Wales Health Pathology Randwick	Area of Virology, Serology and Virology Division (SAViD), New South Wales Health Pathology Randwick	Rawlinson et al	https://www.gisaid.org	?	?	2020-07-29
Australia/NSW2266/2020	EPI_ISL_500701	2020-03-22	Oceania	Australia	New South Wales		Oceania	Australia	New South Wales	genome	29783	Human	34	Male	B.1.1	GR	Area of Virology, Serology and Virology Division (SAViD), New South Wales Health Pathology Randwick	Area of Virology, Serology and Virology Division (SAViD), New South Wales Health Pathology Randwick	Rawlinson et al	https://www.gisaid.org	?	?	2020-07-29
Australia/NSW227/2020	EPI_ISL_451493	2020-03-28	Oceania	Australia	New South Wales	Sydney	Oceania	Australia	New South Wales	genome	29408	Human	?	?	B.1	G	Pathology West - NSW Health Pathology	NSW Health Pathology - Institute of Clinical Pathology and Medical Research; Westmead Hospital; University of Sydney	CIDM-PH et al. et al	https://www.gisaid.org	?	?	2020-05-25
Australia/NSW2273/2020	EPI_ISL_509517	2020-03-22	Oceania	Australia	New South Wales		Oceania	Australia	New South Wales	genome	29783	Human	28	Female	A.1	S	Area of Virology, Serology and Virology Division (SAViD), New South Wales Health Pathology Randwick	Area of Virology, Serology and Virology Division (SAViD), New South Wales Health Pathology Randwick	Rawlinson et al	https://www.gisaid.org	?	?	2020-08-05
Australia/NSW2274/2020	EPI_ISL_509518	2020-03-22	Oceania	Australia	New South Wales		Oceania	Australia	New South Wales	genome	29783	Human	21	Female	A.1	S	Area of Virology, Serology and Virology Division (SAViD), New South Wales Health Pathology Randwick	Area of Virology, Serology and Virology Division (SAViD), New South Wales Health Pathology Randwick	Rawlinson et al	https://www.gisaid.org	?	?	2020-08-05
Australia/NSW228/2020	EPI_ISL_451494	2020-03-29	Oceania	Australia	New South Wales	Sydney	Oceania	Australia	New South Wales	genome	29408	Human	?	?	A.1	O	Pathology West - NSW Health Pathology	NSW Health Pathology - Institute of Clinical Pathology and Medical Research; Westmead Hospital; University of Sydney	CIDM-PH et al. et al	https://www.gisaid.org	?	?	2020-05-25
Australia/NSW2280/2020	EPI_ISL_509519	2020-04-03	Oceania	Australia	New South Wales		Oceania	Australia	New South Wales	genome	29783	Human	52	Male	A.2	S	Area of Virology, Serology and Virology Division (SAViD), New South Wales Health Pathology Randwick	Area of Virology, Serology and Virology Division (SAViD), New South Wales Health Pathology Randwick	Rawlinson et al	https://www.gisaid.org	?	?	2020-08-05
Australia/NSW2283/2020	EPI_ISL_500702	2020-04-08	Oceania	Australia	New South Wales		Oceania	Australia	New South Wales	genome	29783	Human	71	Male	B.1	GH	Area of Virology, Serology and Virology Division (SAViD), New South Wales Health Pathology Randwick	Area of Virology, Serology and Virology Division (SAViD), New South Wales Health Pathology Randwick	Rawlinson et al	https://www.gisaid.org	?	?	2020-07-29
Australia/NSW229/2020	EPI_ISL_451495	2020-03-28	Oceania	Australia	New South Wales	Sydney	Oceania	Australia	New South Wales	genome	29408	Human	?	?	B.4	O	Pathology West - NSW Health Pathology	NSW Health Pathology - Institute of Clinical Pathology and Medical Research; Westmead Hospital; University of Sydney	CIDM-PH et al. et al	https://www.gisaid.org	?	?	2020-05-25
Australia/NSW2292/2020	EPI_ISL_500703	2020-05-12	Oceania	Australia	New South Wales		Oceania	Australia	New South Wales	genome	29783	Human	21	Unknown	B.1.36	GH	Area of Virology, Serology and Virology Division (SAViD), New South Wales Health Pathology Randwick	Area of Virology, Serology and Virology Division (SAViD), New South Wales Health Pathology Randwick	Rawlinson et al	https://www.gisaid.org	?	?	2020-07-29
Australia/NSW23/2020	EPI_ISL_427650	2020-03-04	Oceania	Australia	New South Wales	Sydney	Oceania	Australia	New South Wales	genome	29408	Human	?	?	B.4	O	Centre for Infectious Diseases and Microbiology Public Health	NSW Health Pathology - Institute of Clinical Pathology and Medical Research; Westmead Hospital; University of Sydney	Gall M et al	https://www.gisaid.org	Revealing COVID-19 transmission in Australia by SARS-CoV-2 genome sequencing and agent-based modeling	https://www.nature.com/articles/s41591-020-1000-7	2020-04-19
Australia/NSW230/2020	EPI_ISL_451496	2020-03-31	Oceania	Australia	New South Wales	Sydney	Oceania	Australia	New South Wales	genome	29408	Human	?	?	A.2	O	Pathology West - NSW Health Pathology	NSW Health Pathology - Institute of Clinical Pathology and Medical Research; Westmead Hospital; University of Sydney	CIDM-PH et al. et al	https://www.gisaid.org	?	?	2020-05-25
Australia/NSW2306/2020	EPI_ISL_500704	2020-05-20	Oceania	Australia	New South Wales		Oceania	Australia	New South Wales	genome	29783	Human	34	Male	B.1	GH	Area of Virology, Serology and Virology Division (SAViD), New South Wales Health Pathology Randwick	Area of Virology, Serology and Virology Division (SAViD), New South Wales Health Pathology Randwick	Rawlinson et al	https://www.gisaid.org	?	?	2020-07-29
Australia/NSW231/2020	EPI_ISL_451497	2020-03-27	Oceania	Australia	New South Wales	Sydney	Oceania	Australia	New South Wales	genome	29408	Human	?	?	B.4	O	Pathology West - NSW Health Pathology	NSW Health Pathology - Institute of Clinical Pathology and Medical Research; Westmead Hospital; University of Sydney	CIDM-PH et al. et al	https://www.gisaid.org	?	?	2020-05-25
Australia/NSW2310/2020	EPI_ISL_500705	2020-03-27	Oceania	Australia	New South Wales		Oceania	Australia	New South Wales	genome	29783	Human	48	Male	A.2	S	Area of Virology, Serology and Virology Division (SAViD), New South Wales Health Pathology Randwick	Area of Virology, Serology and Virology Division (SAViD), New South Wales Health Pathology Randwick	Rawlinson et al	https://www.gisaid.org	?	?	2020-07-29
Australia/NSW2314/2020	EPI_ISL_500706	2020-05-24	Oceania	Australia	New South Wales		Oceania	Australia	New South Wales	genome	29783	Human	24	Male	A	S	Area of Virology, Serology and Virology Division (SAViD), New South Wales Health Pathology Randwick	Area of Virology, Serology and Virology Division (SAViD), New South Wales Health Pathology Randwick	Rawlinson et al	https://www.gisaid.org	?	?	2020-07-29
Australia/NSW2318/2020	EPI_ISL_509520	2020-03-20	Oceania	Australia	New South Wales		Oceania	Australia	New South Wales	genome	29783	Human	26	Female	A.1	S	Area of Virology, Serology and Virology Division (SAViD), New South Wales Health Pathology Randwick	Area of Virology, Serology and Virology Division (SAViD), New South Wales Health Pathology Randwick	Rawlinson et al	https://www.gisaid.org	?	?	2020-08-05
Australia/NSW232/2020	EPI_ISL_451498	2020-03-27	Oceania	Australia	New South Wales	Sydney	Oceania	Australia	New South Wales	genome	29408	Human	?	?	B.1	G	Pathology West - NSW Health Pathology	NSW Health Pathology - Institute of Clinical Pathology and Medical Research; Westmead Hospital; University of Sydney	CIDM-PH et al. et al	https://www.gisaid.org	?	?	2020-05-25
Australia/NSW233/2020	EPI_ISL_451499	2020-03-27	Oceania	Australia	New South Wales	Sydney	Oceania	Australia	New South Wales	genome	29408	Human	?	?	B.1	G	Pathology West - NSW Health Pathology	NSW Health Pathology - Institute of Clinical Pathology and Medical Research; Westmead Hospital; University of Sydney	CIDM-PH et al. et al	https://www.gisaid.org	?	?	2020-05-25
Australia/NSW234/2020	EPI_ISL_451500	2020-03-27	Oceania	Australia	New South Wales	Sydney	Oceania	Australia	New South Wales	genome	29408	Human	?	?	B.1	G	Pathology West - NSW Health Pathology	NSW Health Pathology - Institute of Clinical Pathology and Medical Research; Westmead Hospital; University of Sydney	CIDM-PH et al. et al	https://www.gisaid.org	?	?	2020-05-25
Australia/NSW235/2020	EPI_ISL_451501	2020-03-26	Oceania	Australia	New South Wales	Sydney	Oceania	Australia	New South Wales	genome	29408	Human	?	?	B.1	G	Pathology West - NSW Health Pathology	NSW Health Pathology - Institute of Clinical Pathology and Medical Research; Westmead Hospital; University of Sydney	CIDM-PH et al. et al	https://www.gisaid.org	?	?	2020-05-25
Australia/NSW236/2020	EPI_ISL_451502	2020-03-26	Oceania	Australia	New South Wales	Sydney	Oceania	Australia	New South Wales	genome	29408	Human	?	?	B.1	G	Pathology West - NSW Health Pathology	NSW Health Pathology - Institute of Clinical Pathology and Medical Research; Westmead Hospital; University of Sydney	CIDM-PH et al. et al	https://www.gisaid.org	?	?	2020-05-25
Australia/NSW237/2020	EPI_ISL_451503	2020-03-29	Oceania	Australia	New South Wales	Sydney	Oceania	Australia	New South Wales	genome	29408	Human	?	?	B.1.23	G	Pathology West - NSW Health Pathology	NSW Health Pathology - Institute of Clinical Pathology and Medical Research; Westmead Hospital; University of Sydney	CIDM-PH et al. et al	https://www.gisaid.org	?	?	2020-05-25
Australia/NSW238/2020	EPI_ISL_451504	2020-03-28	Oceania	Australia	New South Wales	Sydney	Oceania	Australia	New South Wales	genome	29408	Human	?	?	B.2	O	Pathology West - NSW Health Pathology	NSW Health Pathology - Institute of Clinical Pathology and Medical Research; Westmead Hospital; University of Sydney	CIDM-PH et al. et al	https://www.gisaid.org	?	?	2020-05-25
Australia/NSW239/2020	EPI_ISL_451505	2020-03-25	Oceania	Australia	New South Wales	Sydney	Oceania	Australia	New South Wales	genome	29408	Human	?	?	B.1.1	G	Pathology West - NSW Health Pathology	NSW Health Pathology - Institute of Clinical Pathology and Medical Research; Westmead Hospital; University of Sydney	CIDM-PH et al. et al	https://www.gisaid.org	?	?	2020-05-25
Australia/NSW24/2020	EPI_ISL_417387	2020-03-06	Oceania	Australia	New South Wales	Sydney	Oceania	Australia	New South Wales	genome	29782	Human	18	Female	B.4	O	Centre for Infectious Diseases and Microbiology Public Health	NSW Health Pathology - Institute of Clinical Pathology and Medical Research; Westmead Hospital; University of Sydney	Timms V et al	https://www.gisaid.org	Revealing COVID-19 transmission in Australia by SARS-CoV-2 genome sequencing and agent-based modeling	https://www.nature.com/articles/s41591-020-1000-7	2020-03-25
Australia/NSW240/2020	EPI_ISL_451506	2020-03-25	Oceania	Australia	New South Wales	Sydney	Oceania	Australia	New South Wales	genome	29408	Human	?	?	A.2	O	Pathology West - NSW Health Pathology	NSW Health Pathology - Institute of Clinical Pathology and Medical Research; Westmead Hospital; University of Sydney	CIDM-PH et al. et al	https://www.gisaid.org	?	?	2020-05-25
Australia/NSW241/2020	EPI_ISL_451507	2020-03-25	Oceania	Australia	New South Wales	Sydney	Oceania	Australia	New South Wales	genome	29408	Human	?	?	B.1	G	Pathology West - NSW Health Pathology	NSW Health Pathology - Institute of Clinical Pathology and Medical Research; Westmead Hospital; University of Sydney	CIDM-PH et al. et al	https://www.gisaid.org	?	?	2020-05-25
Australia/NSW2410/2020	EPI_ISL_527011	2020-06-12	Oceania	Australia	New South Wales		Oceania	Australia	New South Wales	genome	29783	Human	31	?	B.1	GH	Area of Virology, Serology and Virology Division (SAViD), New South Wales Health Pathology Randwick	Area of Virology, Serology and Virology Division (SAViD), New South Wales Health Pathology Randwick	Rawlinson et al	https://www.gisaid.org	?	?	2020-09-03
Australia/NSW2411/2020	EPI_ISL_527012	2020-06-13	Oceania	Australia	New South Wales		Oceania	Australia	New South Wales	genome	29783	Human	32	Male	B.1.1.33	GR	Area of Virology, Serology and Virology Division (SAViD), New South Wales Health Pathology Randwick	Area of Virology, Serology and Virology Division (SAViD), New South Wales Health Pathology Randwick	Rawlinson et al	https://www.gisaid.org	?	?	2020-09-03
Australia/NSW2415/2020	EPI_ISL_527013	2020-06-19	Oceania	Australia	New South Wales		Oceania	Australia	New South Wales	genome	29783	Human	42	?	B.1.1.1	GR	Area of Virology, Serology and Virology Division (SAViD), New South Wales Health Pathology Randwick	Area of Virology, Serology and Virology Division (SAViD), New South Wales Health Pathology Randwick	Rawlinson et al	https://www.gisaid.org	?	?	2020-09-03
Australia/NSW242/2020	EPI_ISL_451508	2020-03-25	Oceania	Australia	New South Wales	Sydney	Oceania	Australia	New South Wales	genome	29408	Human	?	?	B.1.1	G	Pathology West - NSW Health Pathology	NSW Health Pathology - Institute of Clinical Pathology and Medical Research; Westmead Hospital; University of Sydney	CIDM-PH et al. et al	https://www.gisaid.org	?	?	2020-05-25
Australia/NSW2429/2020	EPI_ISL_527014	2020-06-21	Oceania	Australia	New South Wales		Oceania	Australia	New South Wales	genome	29783	Human	59	Female	B.1	GH	Area of Virology, Serology and Virology Division (SAViD), New South Wales Health Pathology Randwick	Area of Virology, Serology and Virology Division (SAViD), New South Wales Health Pathology Randwick	Rawlinson et al	https://www.gisaid.org	?	?	2020-09-03
Australia/NSW243/2020	EPI_ISL_451509	2020-03-30	Oceania	Australia	New South Wales	Sydney	Oceania	Australia	New South Wales	genome	29408	Human	?	?	B.3	O	Pathology West - NSW Health Pathology	NSW Health Pathology - Institute of Clinical Pathology and Medical Research; Westmead Hospital; University of Sydney	CIDM-PH et al. et al	https://www.gisaid.org	?	?	2020-05-25
Australia/NSW2431/2020	EPI_ISL_527015	2020-04-02	Oceania	Australia	New South Wales		Oceania	Australia	New South Wales	genome	29783	Human	48	Male	B.1.1	O	Area of Virology, Serology and Virology Division (SAViD), New South Wales Health Pathology Randwick	Area of Virology, Serology and Virology Division (SAViD), New South Wales Health Pathology Randwick	Rawlinson et al	https://www.gisaid.org	?	?	2020-09-03
Australia/NSW2435/2020	EPI_ISL_527016	2020-03-26	Oceania	Australia	New South Wales		Oceania	Australia	New South Wales	genome	29783	Human	25	Female	B.1	G	Area of Virology, Serology and Virology Division (SAViD), New South Wales Health Pathology Randwick	Area of Virology, Serology and Virology Division (SAViD), New South Wales Health Pathology Randwick	Rawlinson et al	https://www.gisaid.org	?	?	2020-09-03
Australia/NSW2437/2020	EPI_ISL_527017	2020-04-09	Oceania	Australia	New South Wales		Oceania	Australia	New South Wales	genome	29783	Human	26	Male	B.1.1.33	GR	Area of Virology, Serology and Virology Division (SAViD), New South Wales Health Pathology Randwick	Area of Virology, Serology and Virology Division (SAViD), New South Wales Health Pathology Randwick	Rawlinson et al	https://www.gisaid.org	?	?	2020-09-03
Australia/NSW245/2020	EPI_ISL_451510	2020-03-30	Oceania	Australia	New South Wales	Sydney	Oceania	Australia	New South Wales	genome	29408	Human	?	?	B.1	G	Pathology West - NSW Health Pathology	NSW Health Pathology - Institute of Clinical Pathology and Medical Research; Westmead Hospital; University of Sydney	CIDM-PH et al. et al	https://www.gisaid.org	?	?	2020-05-25
Australia/NSW2456/2020	EPI_ISL_527018	2020-06-26	Oceania	Australia	New South Wales		Oceania	Australia	New South Wales	genome	29783	Human	72	Male	B.1.2	GH	Area of Virology, Serology and Virology Division (SAViD), New South Wales Health Pathology Randwick	Area of Virology, Serology and Virology Division (SAViD), New South Wales Health Pathology Randwick	Rawlinson et al	https://www.gisaid.org	?	?	2020-09-03
Australia/NSW246/2020	EPI_ISL_451511	2020-03-29	Oceania	Australia	New South Wales	Sydney	Oceania	Australia	New South Wales	genome	29408	Human	?	?	B.6	O	Pathology West - NSW Health Pathology	NSW Health Pathology - Institute of Clinical Pathology and Medical Research; Westmead Hospital; University of Sydney	CIDM-PH et al. et al	https://www.gisaid.org	?	?	2020-05-25
Australia/NSW247/2020	EPI_ISL_451512	2020-03-28	Oceania	Australia	New South Wales	Sydney	Oceania	Australia	New South Wales	genome	29408	Human	?	?	B.1.5	G	Pathology West - NSW Health Pathology	NSW Health Pathology - Institute of Clinical Pathology and Medical Research; Westmead Hospital; University of Sydney	CIDM-PH et al. et al	https://www.gisaid.org	?	?	2020-05-25
Australia/NSW2473/2020	EPI_ISL_527019	2020-07-02	Oceania	Australia	New South Wales		Oceania	Australia	New South Wales	genome	29783	Human	30	?	B.1.1.28	GR	Area of Virology, Serology and Virology Division (SAViD), New South Wales Health Pathology Randwick	Area of Virology, Serology and Virology Division (SAViD), New South Wales Health Pathology Randwick	Rawlinson et al	https://www.gisaid.org	?	?	2020-09-03
Australia/NSW2474/2020	EPI_ISL_527020	2020-07-01	Oceania	Australia	New South Wales		Oceania	Australia	New South Wales	genome	29783	Human	49	Male	B.1.1	GR	Area of Virology, Serology and Virology Division (SAViD), New South Wales Health Pathology Randwick	Area of Virology, Serology and Virology Division (SAViD), New South Wales Health Pathology Randwick	Rawlinson et al	https://www.gisaid.org	?	?	2020-09-03
Australia/NSW248/2020	EPI_ISL_451513	2020-03-29	Oceania	Australia	New South Wales	Sydney	Oceania	Australia	New South Wales	genome	29408	Human	?	?	A.2	O	Pathology West - NSW Health Pathology	NSW Health Pathology - Institute of Clinical Pathology and Medical Research; Westmead Hospital; University of Sydney	CIDM-PH et al. et al	https://www.gisaid.org	?	?	2020-05-25
Australia/NSW2480/2020	EPI_ISL_527021	2020-07-02	Oceania	Australia	New South Wales		Oceania	Australia	New South Wales	genome	29783	Human	3	Male	B.1.113	GH	Area of Virology, Serology and Virology Division (SAViD), New South Wales Health Pathology Randwick	Area of Virology, Serology and Virology Division (SAViD), New South Wales Health Pathology Randwick	Rawlinson et al	https://www.gisaid.org	?	?	2020-09-03
Australia/NSW2486/2020	EPI_ISL_527022	2020-06-30	Oceania	Australia	New South Wales		Oceania	Australia	New South Wales	genome	29783	Human	59	Female	B.1.1	GR	Area of Virology, Serology and Virology Division (SAViD), New South Wales Health Pathology Randwick	Area of Virology, Serology and Virology Division (SAViD), New South Wales Health Pathology Randwick	Rawlinson et al	https://www.gisaid.org	?	?	2020-09-03
Australia/NSW2487/2020	EPI_ISL_527023	2020-06-30	Oceania	Australia	New South Wales		Oceania	Australia	New South Wales	genome	29783	Human	54	Female	B.1.1	GR	Area of Virology, Serology and Virology Division (SAViD), New South Wales Health Pathology Randwick	Area of Virology, Serology and Virology Division (SAViD), New South Wales Health Pathology Randwick	Rawlinson et al	https://www.gisaid.org	?	?	2020-09-03
Australia/NSW249/2020	EPI_ISL_451514	2020-03-29	Oceania	Australia	New South Wales	Sydney	Oceania	Australia	New South Wales	genome	29408	Human	?	?	B.1.1	G	Pathology West - NSW Health Pathology	NSW Health Pathology - Institute of Clinical Pathology and Medical Research; Westmead Hospital; University of Sydney	CIDM-PH et al. et al	https://www.gisaid.org	?	?	2020-05-25
Australia/NSW2495/2020	EPI_ISL_527024	2020-06-30	Oceania	Australia	New South Wales		Oceania	Australia	New South Wales	genome	29783	Human	49	Male	B.1.1	GR	Area of Virology, Serology and Virology Division (SAViD), New South Wales Health Pathology Randwick	Area of Virology, Serology and Virology Division (SAViD), New South Wales Health Pathology Randwick	Rawlinson et al	https://www.gisaid.org	?	?	2020-09-03
Australia/NSW2496/2020	EPI_ISL_527025	2020-06-29	Oceania	Australia	New South Wales		Oceania	Australia	New South Wales	genome	29783	Human	54	Female	B.1.1	GR	Area of Virology, Serology and Virology Division (SAViD), New South Wales Health Pathology Randwick	Area of Virology, Serology and Virology Division (SAViD), New South Wales Health Pathology Randwick	Rawlinson et al	https://www.gisaid.org	?	?	2020-09-03
Australia/NSW2497/2020	EPI_ISL_527026	2020-06-29	Oceania	Australia	New South Wales		Oceania	Australia	New South Wales	genome	29783	Human	35	Male	B.1.1	GR	Area of Virology, Serology and Virology Division (SAViD), New South Wales Health Pathology Randwick	Area of Virology, Serology and Virology Division (SAViD), New South Wales Health Pathology Randwick	Rawlinson et al	https://www.gisaid.org	?	?	2020-09-03
Australia/NSW25/2020	EPI_ISL_417388	2020-03-05	Oceania	Australia	New South Wales	Sydney	Oceania	Australia	New South Wales	genome	29782	Human	36	Female	B.6	O	Centre for Infectious Diseases and Microbiology Public Health	NSW Health Pathology - Institute of Clinical Pathology and Medical Research; Westmead Hospital; University of Sydney	Gall M et al	https://www.gisaid.org	Revealing COVID-19 transmission in Australia by SARS-CoV-2 genome sequencing and agent-based modeling	https://www.nature.com/articles/s41591-020-1000-7	2020-03-25
Australia/NSW250/2020	EPI_ISL_451515	2020-03-29	Oceania	Australia	New South Wales	Sydney	Oceania	Australia	New South Wales	genome	29408	Human	?	?	A.1	O	Pathology West - NSW Health Pathology	NSW Health Pathology - Institute of Clinical Pathology and Medical Research; Westmead Hospital; University of Sydney	CIDM-PH et al. et al	https://www.gisaid.org	?	?	2020-05-25
Australia/NSW2503/2020	EPI_ISL_527027	2020-07-04	Oceania	Australia	New South Wales		Oceania	Australia	New South Wales	genome	29783	Human	27	?	B.1.1	GR	Area of Virology, Serology and Virology Division (SAViD), New South Wales Health Pathology Randwick	Area of Virology, Serology and Virology Division (SAViD), New South Wales Health Pathology Randwick	Rawlinson et al	https://www.gisaid.org	?	?	2020-09-03
Australia/NSW2507/2020	EPI_ISL_527028	2020-07-04	Oceania	Australia	New South Wales		Oceania	Australia	New South Wales	genome	29783	Human	17	Female	B.1.1	GR	Area of Virology, Serology and Virology Division (SAViD), New South Wales Health Pathology Randwick	Area of Virology, Serology and Virology Division (SAViD), New South Wales Health Pathology Randwick	Rawlinson et al	https://www.gisaid.org	?	?	2020-09-03
Australia/NSW2508/2020	EPI_ISL_527029	2020-07-04	Oceania	Australia	New South Wales		Oceania	Australia	New South Wales	genome	29783	Human	13	Female	B.1.1	GR	Area of Virology, Serology and Virology Division (SAViD), New South Wales Health Pathology Randwick	Area of Virology, Serology and Virology Division (SAViD), New South Wales Health Pathology Randwick	Rawlinson et al	https://www.gisaid.org	?	?	2020-09-03
Australia/NSW251/2020	EPI_ISL_451516	2020-03-28	Oceania	Australia	New South Wales	Sydney	Oceania	Australia	New South Wales	genome	29408	Human	?	?	A.1	O	Pathology West - NSW Health Pathology	NSW Health Pathology - Institute of Clinical Pathology and Medical Research; Westmead Hospital; University of Sydney	CIDM-PH et al. et al	https://www.gisaid.org	?	?	2020-05-25
Australia/NSW2510/2020	EPI_ISL_527030	2020-07-04	Oceania	Australia	New South Wales		Oceania	Australia	New South Wales	genome	29783	Human	59	Female	B.1.1	GR	Area of Virology, Serology and Virology Division (SAViD), New South Wales Health Pathology Randwick	Area of Virology, Serology and Virology Division (SAViD), New South Wales Health Pathology Randwick	Rawlinson et al	https://www.gisaid.org	?	?	2020-09-03
Australia/NSW2511/2020	EPI_ISL_527031	2020-07-04	Oceania	Australia	New South Wales		Oceania	Australia	New South Wales	genome	29783	Human	48	Male	B.1.1.1	GR	Area of Virology, Serology and Virology Division (SAViD), New South Wales Health Pathology Randwick	Area of Virology, Serology and Virology Division (SAViD), New South Wales Health Pathology Randwick	Rawlinson et al	https://www.gisaid.org	?	?	2020-09-03
Australia/NSW2512/2020	EPI_ISL_527032	2020-07-04	Oceania	Australia	New South Wales		Oceania	Australia	New South Wales	genome	29783	Human	64	?	B.1.1.28	GR	Area of Virology, Serology and Virology Division (SAViD), New South Wales Health Pathology Randwick	Area of Virology, Serology and Virology Division (SAViD), New South Wales Health Pathology Randwick	Rawlinson et al	https://www.gisaid.org	?	?	2020-09-03
Australia/NSW2513/2020	EPI_ISL_527033	2020-07-05	Oceania	Australia	New South Wales		Oceania	Australia	New South Wales	genome	29780	Human	39	Male	B.1.113	GH	Area of Virology, Serology and Virology Division (SAViD), New South Wales Health Pathology Randwick	Area of Virology, Serology and Virology Division (SAViD), New South Wales Health Pathology Randwick	Rawlinson et al	https://www.gisaid.org	?	?	2020-09-03
Australia/NSW2515/2020	EPI_ISL_527034	2020-07-04	Oceania	Australia	New South Wales		Oceania	Australia	New South Wales	genome	29783	Human	31	Female	B.1.113	GH	Area of Virology, Serology and Virology Division (SAViD), New South Wales Health Pathology Randwick	Area of Virology, Serology and Virology Division (SAViD), New South Wales Health Pathology Randwick	Rawlinson et al	https://www.gisaid.org	?	?	2020-09-03
Australia/NSW2519/2020	EPI_ISL_527035	2020-03-23	Oceania	Australia	New South Wales		Oceania	Australia	New South Wales	genome	29783	Human	25	Male	A.1	S	Area of Virology, Serology and Virology Division (SAViD), New South Wales Health Pathology Randwick	Area of Virology, Serology and Virology Division (SAViD), New South Wales Health Pathology Randwick	Rawlinson et al	https://www.gisaid.org	?	?	2020-09-03
Australia/NSW252/2020	EPI_ISL_451517	2020-03-08	Oceania	Australia	New South Wales	Sydney	Oceania	Australia	New South Wales	genome	29411	Human	?	?	B.4	O	South Eastern Area Laboratory Services	NSW Health Pathology - Institute of Clinical Pathology and Medical Research; Westmead Hospital; University of Sydney	CIDM-PH et al. et al	https://www.gisaid.org	?	?	2020-05-25
Australia/NSW2520/2020	EPI_ISL_509521	2020-07-08	Oceania	Australia	New South Wales		Oceania	Australia	New South Wales	genome	29783	Human	27	Male	B.1.1.25	GR	Area of Virology, Serology and Virology Division (SAViD), New South Wales Health Pathology Randwick	Area of Virology, Serology and Virology Division (SAViD), New South Wales Health Pathology Randwick	Rawlinson et al	https://www.gisaid.org	?	?	2020-08-05
Australia/NSW2526/2020	EPI_ISL_527036	2020-07-11	Oceania	Australia	New South Wales		Oceania	Australia	New South Wales	genome	29783	Human	30	Male	B.1.1.25	GR	Area of Virology, Serology and Virology Division (SAViD), New South Wales Health Pathology Randwick	Area of Virology, Serology and Virology Division (SAViD), New South Wales Health Pathology Randwick	Rawlinson et al	https://www.gisaid.org	?	?	2020-09-03
Australia/NSW253/2020	EPI_ISL_451518	2020-03-19	Oceania	Australia	New South Wales	Sydney	Oceania	Australia	New South Wales	genome	29408	Human	?	?	B.1	G	South Eastern Area Laboratory Services	NSW Health Pathology - Institute of Clinical Pathology and Medical Research; Westmead Hospital; University of Sydney	CIDM-PH et al. et al	https://www.gisaid.org	?	?	2020-05-25
Australia/NSW2530/2020	EPI_ISL_509522	2020-07-14	Oceania	Australia	New South Wales		Oceania	Australia	New South Wales	genome	29783	Human	24	Male	B.1.1.25	GR	Area of Virology, Serology and Virology Division (SAViD), New South Wales Health Pathology Randwick	Area of Virology, Serology and Virology Division (SAViD), New South Wales Health Pathology Randwick	Rawlinson et al	https://www.gisaid.org	?	?	2020-08-05
Australia/NSW2533/2020	EPI_ISL_527037	2020-04-09	Oceania	Australia	New South Wales		Oceania	Australia	New South Wales	genome	29783	Human	61	Female	B.1.111	GH	Area of Virology, Serology and Virology Division (SAViD), New South Wales Health Pathology Randwick	Area of Virology, Serology and Virology Division (SAViD), New South Wales Health Pathology Randwick	Rawlinson et al	https://www.gisaid.org	?	?	2020-09-03
Australia/NSW2534/2020	EPI_ISL_527038	2020-04-09	Oceania	Australia	New South Wales		Oceania	Australia	New South Wales	genome	29783	Human	61	Female	B.1	G	Area of Virology, Serology and Virology Division (SAViD), New South Wales Health Pathology Randwick	Area of Virology, Serology and Virology Division (SAViD), New South Wales Health Pathology Randwick	Rawlinson et al	https://www.gisaid.org	?	?	2020-09-03
Australia/NSW2536/2020	EPI_ISL_527039	2020-04-04	Oceania	Australia	New South Wales		Oceania	Australia	New South Wales	genome	29783	Human	67	Male	B.1	G	Area of Virology, Serology and Virology Division (SAViD), New South Wales Health Pathology Randwick	Area of Virology, Serology and Virology Division (SAViD), New South Wales Health Pathology Randwick	Rawlinson et al	https://www.gisaid.org	?	?	2020-09-03
Australia/NSW2538/2020	EPI_ISL_527040	2020-04-04	Oceania	Australia	New South Wales		Oceania	Australia	New South Wales	genome	29783	Human	33	?	B.1	G	Area of Virology, Serology and Virology Division (SAViD), New South Wales Health Pathology Randwick	Area of Virology, Serology and Virology Division (SAViD), New South Wales Health Pathology Randwick	Rawlinson et al	https://www.gisaid.org	?	?	2020-09-03
Australia/NSW2539/2020	EPI_ISL_527041	2020-04-04	Oceania	Australia	New South Wales		Oceania	Australia	New South Wales	genome	29783	Human	73	?	A.2	S	Area of Virology, Serology and Virology Division (SAViD), New South Wales Health Pathology Randwick	Area of Virology, Serology and Virology Division (SAViD), New South Wales Health Pathology Randwick	Rawlinson et al	https://www.gisaid.org	?	?	2020-09-03
Australia/NSW254/2020	EPI_ISL_451519	2020-03-12	Oceania	Australia	New South Wales	Sydney	Oceania	Australia	New South Wales	genome	29408	Human	?	?	B.4	O	South Eastern Area Laboratory Services	NSW Health Pathology - Institute of Clinical Pathology and Medical Research; Westmead Hospital; University of Sydney	CIDM-PH et al. et al	https://www.gisaid.org	?	?	2020-05-25
Australia/NSW2541/2020	EPI_ISL_527042	2020-04-04	Oceania	Australia	New South Wales		Oceania	Australia	New South Wales	genome	29783	Human	69	?	A.2	S	Area of Virology, Serology and Virology Division (SAViD), New South Wales Health Pathology Randwick	Area of Virology, Serology and Virology Division (SAViD), New South Wales Health Pathology Randwick	Rawlinson et al	https://www.gisaid.org	?	?	2020-09-03
Australia/NSW2542/2020	EPI_ISL_527043	2020-04-04	Oceania	Australia	New South Wales		Oceania	Australia	New South Wales	genome	29783	Human	52	?	B.1	GH	Area of Virology, Serology and Virology Division (SAViD), New South Wales Health Pathology Randwick	Area of Virology, Serology and Virology Division (SAViD), New South Wales Health Pathology Randwick	Rawlinson et al	https://www.gisaid.org	?	?	2020-09-03
Australia/NSW2543/2020	EPI_ISL_527044	2020-04-04	Oceania	Australia	New South Wales		Oceania	Australia	New South Wales	genome	29783	Human	43	?	B.1	GH	Area of Virology, Serology and Virology Division (SAViD), New South Wales Health Pathology Randwick	Area of Virology, Serology and Virology Division (SAViD), New South Wales Health Pathology Randwick	Rawlinson et al	https://www.gisaid.org	?	?	2020-09-03
Australia/NSW2544/2020	EPI_ISL_527045	2020-04-04	Oceania	Australia	New South Wales		Oceania	Australia	New South Wales	genome	29783	Human	55	?	B.1	GH	Area of Virology, Serology and Virology Division (SAViD), New South Wales Health Pathology Randwick	Area of Virology, Serology and Virology Division (SAViD), New South Wales Health Pathology Randwick	Rawlinson et al	https://www.gisaid.org	?	?	2020-09-03
Australia/NSW2545/2020	EPI_ISL_527046	2020-04-04	Oceania	Australia	New South Wales		Oceania	Australia	New South Wales	genome	29783	Human	70	?	B.2.1	V	Area of Virology, Serology and Virology Division (SAViD), New South Wales Health Pathology Randwick	Area of Virology, Serology and Virology Division (SAViD), New South Wales Health Pathology Randwick	Rawlinson et al	https://www.gisaid.org	?	?	2020-09-03
Australia/NSW2546/2020	EPI_ISL_527047	2020-04-04	Oceania	Australia	New South Wales		Oceania	Australia	New South Wales	genome	29783	Human	78	?	B.2.1	V	Area of Virology, Serology and Virology Division (SAViD), New South Wales Health Pathology Randwick	Area of Virology, Serology and Virology Division (SAViD), New South Wales Health Pathology Randwick	Rawlinson et al	https://www.gisaid.org	?	?	2020-09-03
Australia/NSW2547/2020	EPI_ISL_527048	2020-04-04	Oceania	Australia	New South Wales		Oceania	Australia	New South Wales	genome	29783	Human	75	?	B.1	G	Area of Virology, Serology and Virology Division (SAViD), New South Wales Health Pathology Randwick	Area of Virology, Serology and Virology Division (SAViD), New South Wales Health Pathology Randwick	Rawlinson et al	https://www.gisaid.org	?	?	2020-09-03
Australia/NSW2548/2020	EPI_ISL_527049	2020-04-04	Oceania	Australia	New South Wales		Oceania	Australia	New South Wales	genome	29783	Human	69	?	B.1	G	Area of Virology, Serology and Virology Division (SAViD), New South Wales Health Pathology Randwick	Area of Virology, Serology and Virology Division (SAViD), New South Wales Health Pathology Randwick	Rawlinson et al	https://www.gisaid.org	?	?	2020-09-03
Australia/NSW2549/2020	EPI_ISL_527050	2020-04-04	Oceania	Australia	New South Wales		Oceania	Australia	New South Wales	genome	29783	Human	32	?	B.1	G	Area of Virology, Serology and Virology Division (SAViD), New South Wales Health Pathology Randwick	Area of Virology, Serology and Virology Division (SAViD), New South Wales Health Pathology Randwick	Rawlinson et al	https://www.gisaid.org	?	?	2020-09-03
Australia/NSW255/2020	EPI_ISL_451520	2020-03-20	Oceania	Australia	New South Wales	Sydney	Oceania	Australia	New South Wales	genome	29408	Human	?	?	A.2	O	South Eastern Area Laboratory Services	NSW Health Pathology - Institute of Clinical Pathology and Medical Research; Westmead Hospital; University of Sydney	CIDM-PH et al. et al	https://www.gisaid.org	?	?	2020-05-25
Australia/NSW2550/2020	EPI_ISL_527051	2020-04-04	Oceania	Australia	New South Wales		Oceania	Australia	New South Wales	genome	29783	Human	61	?	B.1	G	Area of Virology, Serology and Virology Division (SAViD), New South Wales Health Pathology Randwick	Area of Virology, Serology and Virology Division (SAViD), New South Wales Health Pathology Randwick	Rawlinson et al	https://www.gisaid.org	?	?	2020-09-03
Australia/NSW2551/2020	EPI_ISL_527052	2020-04-04	Oceania	Australia	New South Wales		Oceania	Australia	New South Wales	genome	29783	Human	69	?	B.1	G	Area of Virology, Serology and Virology Division (SAViD), New South Wales Health Pathology Randwick	Area of Virology, Serology and Virology Division (SAViD), New South Wales Health Pathology Randwick	Rawlinson et al	https://www.gisaid.org	?	?	2020-09-03
Australia/NSW2552/2020	EPI_ISL_527053	2020-04-06	Oceania	Australia	New South Wales		Oceania	Australia	New South Wales	genome	29783	Human	33	Male	A.2	S	Area of Virology, Serology and Virology Division (SAViD), New South Wales Health Pathology Randwick	Area of Virology, Serology and Virology Division (SAViD), New South Wales Health Pathology Randwick	Rawlinson et al	https://www.gisaid.org	?	?	2020-09-03
Australia/NSW2557/2020	EPI_ISL_527054	2020-04-06	Oceania	Australia	New South Wales		Oceania	Australia	New South Wales	genome	29783	Human	64	Female	A.2	S	Area of Virology, Serology and Virology Division (SAViD), New South Wales Health Pathology Randwick	Area of Virology, Serology and Virology Division (SAViD), New South Wales Health Pathology Randwick	Rawlinson et al	https://www.gisaid.org	?	?	2020-09-03
Australia/NSW256/2020	EPI_ISL_451521	2020-03-14	Oceania	Australia	New South Wales	Sydney	Oceania	Australia	New South Wales	genome	29408	Human	?	?	B.4	O	South Eastern Area Laboratory Services	NSW Health Pathology - Institute of Clinical Pathology and Medical Research; Westmead Hospital; University of Sydney	CIDM-PH et al. et al	https://www.gisaid.org	?	?	2020-05-25
Australia/NSW2562/2020	EPI_ISL_527055	2020-04-05	Oceania	Australia	New South Wales		Oceania	Australia	New South Wales	genome	29783	Human	39	Male	A.2	S	Area of Virology, Serology and Virology Division (SAViD), New South Wales Health Pathology Randwick	Area of Virology, Serology and Virology Division (SAViD), New South Wales Health Pathology Randwick	Rawlinson et al	https://www.gisaid.org	?	?	2020-09-03
Australia/NSW2563/2020	EPI_ISL_527056	2020-04-05	Oceania	Australia	New South Wales		Oceania	Australia	New South Wales	genome	29783	Human	52	?	A.2	S	Area of Virology, Serology and Virology Division (SAViD), New South Wales Health Pathology Randwick	Area of Virology, Serology and Virology Division (SAViD), New South Wales Health Pathology Randwick	Rawlinson et al	https://www.gisaid.org	?	?	2020-09-03
Australia/NSW257/2020	EPI_ISL_451522	2020-03-26	Oceania	Australia	New South Wales	Sydney	Oceania	Australia	New South Wales	genome	29405	Human	?	?	A.1	O	Pathology West - NSW Health Pathology	NSW Health Pathology - Institute of Clinical Pathology and Medical Research; Westmead Hospital; University of Sydney	CIDM-PH et al. et al	https://www.gisaid.org	?	?	2020-05-25
Australia/NSW2570/2020	EPI_ISL_527057	2020-04-11	Oceania	Australia	New South Wales		Oceania	Australia	New South Wales	genome	29783	Human	60	Female	B.1	GH	Area of Virology, Serology and Virology Division (SAViD), New South Wales Health Pathology Randwick	Area of Virology, Serology and Virology Division (SAViD), New South Wales Health Pathology Randwick	Rawlinson et al	https://www.gisaid.org	?	?	2020-09-03
Australia/NSW2571/2020	EPI_ISL_527058	2020-04-12	Oceania	Australia	New South Wales		Oceania	Australia	New South Wales	genome	29783	Human	69	Female	B.1	G	Area of Virology, Serology and Virology Division (SAViD), New South Wales Health Pathology Randwick	Area of Virology, Serology and Virology Division (SAViD), New South Wales Health Pathology Randwick	Rawlinson et al	https://www.gisaid.org	?	?	2020-09-03
Australia/NSW2573/2020	EPI_ISL_527059	2020-04-17	Oceania	Australia	New South Wales		Oceania	Australia	New South Wales	genome	29783	Human	25	?	B.1.1.1	GR	Area of Virology, Serology and Virology Division (SAViD), New South Wales Health Pathology Randwick	Area of Virology, Serology and Virology Division (SAViD), New South Wales Health Pathology Randwick	Rawlinson et al	https://www.gisaid.org	?	?	2020-09-03
Australia/NSW2574/2020	EPI_ISL_527060	2020-04-21	Oceania	Australia	New South Wales		Oceania	Australia	New South Wales	genome	29783	Human	42	?	B.2	V	Area of Virology, Serology and Virology Division (SAViD), New South Wales Health Pathology Randwick	Area of Virology, Serology and Virology Division (SAViD), New South Wales Health Pathology Randwick	Rawlinson et al	https://www.gisaid.org	?	?	2020-09-03
Australia/NSW2576/2020	EPI_ISL_527061	2020-04-10	Oceania	Australia	New South Wales		Oceania	Australia	New South Wales	genome	29783	Human	65	Female	A.2	S	Area of Virology, Serology and Virology Division (SAViD), New South Wales Health Pathology Randwick	Area of Virology, Serology and Virology Division (SAViD), New South Wales Health Pathology Randwick	Rawlinson et al	https://www.gisaid.org	?	?	2020-09-03
Australia/NSW2577/2020	EPI_ISL_527062	2020-04-06	Oceania	Australia	New South Wales		Oceania	Australia	New South Wales	genome	29783	Human	57	Female	B.1	G	Area of Virology, Serology and Virology Division (SAViD), New South Wales Health Pathology Randwick	Area of Virology, Serology and Virology Division (SAViD), New South Wales Health Pathology Randwick	Rawlinson et al	https://www.gisaid.org	?	?	2020-09-03
Australia/NSW2579/2020	EPI_ISL_509523	2020-07-16	Oceania	Australia	New South Wales		Oceania	Australia	New South Wales	genome	29783	Human	54	Male	B.1.1.25	GR	Area of Virology, Serology and Virology Division (SAViD), New South Wales Health Pathology Randwick	Area of Virology, Serology and Virology Division (SAViD), New South Wales Health Pathology Randwick	Rawlinson et al	https://www.gisaid.org	?	?	2020-08-05
Australia/NSW258/2020	EPI_ISL_451523	2020-03-27	Oceania	Australia	New South Wales	Sydney	Oceania	Australia	New South Wales	genome	29408	Human	?	?	B.1.23	G	Pathology West - NSW Health Pathology	NSW Health Pathology - Institute of Clinical Pathology and Medical Research; Westmead Hospital; University of Sydney	CIDM-PH et al. et al	https://www.gisaid.org	?	?	2020-05-25
Australia/NSW259/2020	EPI_ISL_451524	2020-03-28	Oceania	Australia	New South Wales	Sydney	Oceania	Australia	New South Wales	genome	29408	Human	?	?	B.1	G	Pathology West - NSW Health Pathology	NSW Health Pathology - Institute of Clinical Pathology and Medical Research; Westmead Hospital; University of Sydney	CIDM-PH et al. et al	https://www.gisaid.org	?	?	2020-05-25
Australia/NSW26/2020	EPI_ISL_417389	2020-03-09	Oceania	Australia	New South Wales	Sydney	Oceania	Australia	New South Wales	genome	29782	Human	22	Female	B.4	O	Centre for Infectious Diseases and Microbiology Public Health	NSW Health Pathology - Institute of Clinical Pathology and Medical Research; Westmead Hospital; University of Sydney	Arnott A et al	https://www.gisaid.org	Revealing COVID-19 transmission in Australia by SARS-CoV-2 genome sequencing and agent-based modeling	https://www.nature.com/articles/s41591-020-1000-7	2020-03-25
Australia/NSW260/2020	EPI_ISL_451525	2020-03-26	Oceania	Australia	New South Wales	Sydney	Oceania	Australia	New South Wales	genome	29408	Human	?	?	B.2	O	Pathology West - NSW Health Pathology	NSW Health Pathology - Institute of Clinical Pathology and Medical Research; Westmead Hospital; University of Sydney	CIDM-PH et al. et al	https://www.gisaid.org	?	?	2020-05-25
Australia/NSW2608/2020	EPI_ISL_500717	2020-07-25	Oceania	Australia	New South Wales		Oceania	Australia	New South Wales	genome	29783	Human	22	Male	B.1.1.25	GR	Area of Virology, Serology and Virology Division (SAViD), New South Wales Health Pathology Randwick	Area of Virology, Serology and Virology Division (SAViD), New South Wales Health Pathology Randwick	Rawlinson et al	https://www.gisaid.org	?	?	2020-07-29
Australia/NSW261/2020	EPI_ISL_451526	2020-03-27	Oceania	Australia	New South Wales	Sydney	Oceania	Australia	New South Wales	genome	29408	Human	?	?	B.1.1	G	Pathology West - NSW Health Pathology	NSW Health Pathology - Institute of Clinical Pathology and Medical Research; Westmead Hospital; University of Sydney	CIDM-PH et al. et al	https://www.gisaid.org	?	?	2020-05-25
Australia/NSW2616/2020	EPI_ISL_527063	2020-07-27	Oceania	Australia	New South Wales		Oceania	Australia	New South Wales	genome	29783	Human	31	Male	B.1.1.25	GR	Area of Virology, Serology and Virology Division (SAViD), New South Wales Health Pathology Randwick	Area of Virology, Serology and Virology Division (SAViD), New South Wales Health Pathology Randwick	Rawlinson et al	https://www.gisaid.org	?	?	2020-09-03
Australia/NSW262/2020	EPI_ISL_451527	2020-03-27	Oceania	Australia	New South Wales	Sydney	Oceania	Australia	New South Wales	genome	29408	Human	?	?	B.1.31	G	Pathology West - NSW Health Pathology	NSW Health Pathology - Institute of Clinical Pathology and Medical Research; Westmead Hospital; University of Sydney	CIDM-PH et al. et al	https://www.gisaid.org	?	?	2020-05-25
Australia/NSW263/2020	EPI_ISL_451528	2020-03-27	Oceania	Australia	New South Wales	Sydney	Oceania	Australia	New South Wales	genome	29408	Human	?	?	B.1	G	Pathology West - NSW Health Pathology	NSW Health Pathology - Institute of Clinical Pathology and Medical Research; Westmead Hospital; University of Sydney	CIDM-PH et al. et al	https://www.gisaid.org	?	?	2020-05-25
Australia/NSW264/2020	EPI_ISL_451529	2020-03-26	Oceania	Australia	New South Wales	Sydney	Oceania	Australia	New South Wales	genome	29408	Human	?	?	B.2	O	Pathology West - NSW Health Pathology	NSW Health Pathology - Institute of Clinical Pathology and Medical Research; Westmead Hospital; University of Sydney	CIDM-PH et al. et al	https://www.gisaid.org	?	?	2020-05-25
Australia/NSW2647/2020	EPI_ISL_527064	2020-07-30	Oceania	Australia	New South Wales		Oceania	Australia	New South Wales	genome	29783	Human	28	Female	B.1.1.25	GR	Area of Virology, Serology and Virology Division (SAViD), New South Wales Health Pathology Randwick	Area of Virology, Serology and Virology Division (SAViD), New South Wales Health Pathology Randwick	Rawlinson et al	https://www.gisaid.org	?	?	2020-09-03
Australia/NSW265/2020	EPI_ISL_451530	2020-03-28	Oceania	Australia	New South Wales	Sydney	Oceania	Australia	New South Wales	genome	29408	Human	?	?	B.2	O	Pathology Sydney South West - NSW Health Pathology	NSW Health Pathology - Institute of Clinical Pathology and Medical Research; Westmead Hospital; University of Sydney	CIDM-PH et al. et al	https://www.gisaid.org	?	?	2020-05-25
Australia/NSW266/2020	EPI_ISL_451531	2020-03-28	Oceania	Australia	New South Wales	Sydney	Oceania	Australia	New South Wales	genome	29408	Human	?	?	B.2.1	O	Pathology Sydney South West - NSW Health Pathology	NSW Health Pathology - Institute of Clinical Pathology and Medical Research; Westmead Hospital; University of Sydney	CIDM-PH et al. et al	https://www.gisaid.org	?	?	2020-05-25
Australia/NSW267/2020	EPI_ISL_451532	2020-04-05	Oceania	Australia	New South Wales	Sydney	Oceania	Australia	New South Wales	genome	29408	Human	?	?	A.2	O	Pathology West - NSW Health Pathology	NSW Health Pathology - Institute of Clinical Pathology and Medical Research; Westmead Hospital; University of Sydney	CIDM-PH et al. et al	https://www.gisaid.org	?	?	2020-05-25
Australia/NSW268/2020	EPI_ISL_451533	2020-03-30	Oceania	Australia	New South Wales	Sydney	Oceania	Australia	New South Wales	genome	29399	Human	?	?	B.1	G	Pathology Sydney South West - NSW Health Pathology	NSW Health Pathology - Institute of Clinical Pathology and Medical Research; Westmead Hospital; University of Sydney	CIDM-PH et al. et al	https://www.gisaid.org	?	?	2020-05-25
Australia/NSW269/2020	EPI_ISL_451534	2020-04-03	Oceania	Australia	New South Wales	Sydney	Oceania	Australia	New South Wales	genome	29408	Human	?	?	B.1	G	Medlab Pathology	NSW Health Pathology - Institute of Clinical Pathology and Medical Research; Westmead Hospital; University of Sydney	CIDM-PH et al. et al	https://www.gisaid.org	?	?	2020-05-25
Australia/NSW27/2020	EPI_ISL_417390	2020-03-08	Oceania	Australia	New South Wales	Sydney	Oceania	Australia	New South Wales	genome	29782	Human	72	Male	B.1.1	GR	Centre for Infectious Diseases and Microbiology Public Health	NSW Health Pathology - Institute of Clinical Pathology and Medical Research; Westmead Hospital; University of Sydney	Sadsad R et al	https://www.gisaid.org	Revealing COVID-19 transmission in Australia by SARS-CoV-2 genome sequencing and agent-based modeling	https://www.nature.com/articles/s41591-020-1000-7	2020-03-25
Australia/NSW270/2020	EPI_ISL_451535	2020-04-02	Oceania	Australia	New South Wales	Sydney	Oceania	Australia	New South Wales	genome	29408	Human	?	?	B.3	O	Pathology West - NSW Health Pathology	NSW Health Pathology - Institute of Clinical Pathology and Medical Research; Westmead Hospital; University of Sydney	CIDM-PH et al. et al	https://www.gisaid.org	?	?	2020-05-25
Australia/NSW271/2020	EPI_ISL_451536	2020-03-27	Oceania	Australia	New South Wales	Sydney	Oceania	Australia	New South Wales	genome	29408	Human	?	?	B.6	O	Pathology Sydney South West - NSW Health Pathology	NSW Health Pathology - Institute of Clinical Pathology and Medical Research; Westmead Hospital; University of Sydney	CIDM-PH et al. et al	https://www.gisaid.org	?	?	2020-05-25
Australia/NSW2716/2020	EPI_ISL_527179	2020-08-24	Oceania	Australia	New South Wales		Oceania	Australia	New South Wales	genome	29783	Human	64	Male	B.1.1.25	GR	Area of Virology, Serology and Virology Division (SAViD), New South Wales Health Pathology Randwick	Area of Virology, Serology and Virology Division (SAViD), New South Wales Health Pathology Randwick	Rawlinson et al	https://www.gisaid.org	?	?	2020-09-03
Australia/NSW2717/2020	EPI_ISL_527180	2020-08-25	Oceania	Australia	New South Wales		Oceania	Australia	New South Wales	genome	29783	Human	51	Female	B.1.1.25	GR	Area of Virology, Serology and Virology Division (SAViD), New South Wales Health Pathology Randwick	Area of Virology, Serology and Virology Division (SAViD), New South Wales Health Pathology Randwick	Rawlinson et al	https://www.gisaid.org	?	?	2020-09-03
Australia/NSW2718/2020	EPI_ISL_527400	2020-08-26	Oceania	Australia	New South Wales		Oceania	Australia	New South Wales	genome	29783	Human	79	Male	B.1.1.25	GR	Area of Virology, Serology and Virology Division (SAViD), New South Wales Health Pathology Randwick	Area of Virology, Serology and Virology Division (SAViD), New South Wales Health Pathology Randwick	Rawlinson et al	https://www.gisaid.org	?	?	2020-09-04
Australia/NSW272/2020	EPI_ISL_451537	2020-04-04	Oceania	Australia	New South Wales	Sydney	Oceania	Australia	New South Wales	genome	29408	Human	?	?	A.2	O	Pathology West - NSW Health Pathology	NSW Health Pathology - Institute of Clinical Pathology and Medical Research; Westmead Hospital; University of Sydney	CIDM-PH et al. et al	https://www.gisaid.org	?	?	2020-05-25
Australia/NSW2722/2020	EPI_ISL_530334	2020-08-31	Oceania	Australia	New South Wales		Oceania	Australia	New South Wales	genome	29783	Human	38	Female	B.1.1.25	GR	Area of Virology, Serology and Virology Division (SAViD), New South Wales Health Pathology Randwick	Area of Virology, Serology and Virology Division (SAViD), New South Wales Health Pathology Randwick	Rawlinson et al	https://www.gisaid.org	?	?	2020-09-11
Australia/NSW2723/2020	EPI_ISL_530335	2020-08-31	Oceania	Australia	New South Wales		Oceania	Australia	New South Wales	genome	29783	Human	56	Male	B.1.1.25	GR	Area of Virology, Serology and Virology Division (SAViD), New South Wales Health Pathology Randwick	Area of Virology, Serology and Virology Division (SAViD), New South Wales Health Pathology Randwick	Rawlinson et al	https://www.gisaid.org	?	?	2020-09-11
Australia/NSW273/2020	EPI_ISL_451538	2020-03-31	Oceania	Australia	New South Wales	Sydney	Oceania	Australia	New South Wales	genome	29408	Human	?	?	B.1	G	Pathology West - NSW Health Pathology	NSW Health Pathology - Institute of Clinical Pathology and Medical Research; Westmead Hospital; University of Sydney	CIDM-PH et al. et al	https://www.gisaid.org	?	?	2020-05-25
Australia/NSW2738/2020	EPI_ISL_530336	2020-09-02	Oceania	Australia	New South Wales		Oceania	Australia	New South Wales	genome	29783	Human	29	Male	B.1.1.25	GR	Area of Virology, Serology and Virology Division (SAViD), New South Wales Health Pathology Randwick	Area of Virology, Serology and Virology Division (SAViD), New South Wales Health Pathology Randwick	Rawlinson et al	https://www.gisaid.org	?	?	2020-09-11
Australia/NSW2739/2020	EPI_ISL_530337	2020-08-29	Oceania	Australia	New South Wales		Oceania	Australia	New South Wales	genome	29783	Human	37	Male	B.1.1.25	GR	Area of Virology, Serology and Virology Division (SAViD), New South Wales Health Pathology Randwick	Area of Virology, Serology and Virology Division (SAViD), New South Wales Health Pathology Randwick	Rawlinson et al	https://www.gisaid.org	?	?	2020-09-11
Australia/NSW2741/2020	EPI_ISL_530338	2020-08-26	Oceania	Australia	New South Wales		Oceania	Australia	New South Wales	genome	29783	Human	29	Female	B.1.1.25	GR	Area of Virology, Serology and Virology Division (SAViD), New South Wales Health Pathology Randwick	Area of Virology, Serology and Virology Division (SAViD), New South Wales Health Pathology Randwick	Rawlinson et al	https://www.gisaid.org	?	?	2020-09-11
Australia/NSW2749/2020	EPI_ISL_530339	2020-09-01	Oceania	Australia	New South Wales		Oceania	Australia	New South Wales	genome	29783	Human	28	Male	B.1.1.25	GR	Area of Virology, Serology and Virology Division (SAViD), New South Wales Health Pathology Randwick	Area of Virology, Serology and Virology Division (SAViD), New South Wales Health Pathology Randwick	Rawlinson et al	https://www.gisaid.org	?	?	2020-09-11
Australia/NSW275/2020	EPI_ISL_451539	2020-04-05	Oceania	Australia	New South Wales	Sydney	Oceania	Australia	New South Wales	genome	29408	Human	?	?	B.6	O	Pathology West - NSW Health Pathology	NSW Health Pathology - Institute of Clinical Pathology and Medical Research; Westmead Hospital; University of Sydney	CIDM-PH et al. et al	https://www.gisaid.org	?	?	2020-05-25
Australia/NSW2750/2020	EPI_ISL_530340	2020-09-02	Oceania	Australia	New South Wales		Oceania	Australia	New South Wales	genome	29783	Human	24	Female	B.1.1.25	GR	Area of Virology, Serology and Virology Division (SAViD), New South Wales Health Pathology Randwick	Area of Virology, Serology and Virology Division (SAViD), New South Wales Health Pathology Randwick	Rawlinson et al	https://www.gisaid.org	?	?	2020-09-11
Australia/NSW276/2020	EPI_ISL_451540	2020-03-20	Oceania	Australia	New South Wales	Sydney	Oceania	Australia	New South Wales	genome	29408	Human	?	?	B.1.1	G	ACT pathology	NSW Health Pathology - Institute of Clinical Pathology and Medical Research; Westmead Hospital; University of Sydney	CIDM-PH et al. et al	https://www.gisaid.org	?	?	2020-05-25
Australia/NSW277/2020	EPI_ISL_451541	2020-04-02	Oceania	Australia	New South Wales	Sydney	Oceania	Australia	New South Wales	genome	29408	Human	?	?	B.1.1	G	Pathology West - NSW Health Pathology	NSW Health Pathology - Institute of Clinical Pathology and Medical Research; Westmead Hospital; University of Sydney	CIDM-PH et al. et al	https://www.gisaid.org	?	?	2020-05-25
Australia/NSW278/2020	EPI_ISL_451542	2020-03-27	Oceania	Australia	New South Wales	Sydney	Oceania	Australia	New South Wales	genome	29408	Human	?	?	B.1.1	G	Pathology Sydney South West - NSW Health Pathology	NSW Health Pathology - Institute of Clinical Pathology and Medical Research; Westmead Hospital; University of Sydney	CIDM-PH et al. et al	https://www.gisaid.org	?	?	2020-05-25
Australia/NSW279/2020	EPI_ISL_451543	2020-03-28	Oceania	Australia	New South Wales	Sydney	Oceania	Australia	New South Wales	genome	29408	Human	?	?	B.1	G	Pathology Sydney South West - NSW Health Pathology	NSW Health Pathology - Institute of Clinical Pathology and Medical Research; Westmead Hospital; University of Sydney	CIDM-PH et al. et al	https://www.gisaid.org	?	?	2020-05-25
Australia/NSW28/2020	EPI_ISL_417391	2020-03-08	Oceania	Australia	New South Wales	Sydney	Oceania	Australia	New South Wales	genome	29782	Human	37	Female	B.4	O	Centre for Infectious Diseases and Microbiology Public Health	NSW Health Pathology - Institute of Clinical Pathology and Medical Research; Westmead Hospital; University of Sydney	Carter I et al	https://www.gisaid.org	Revealing COVID-19 transmission in Australia by SARS-CoV-2 genome sequencing and agent-based modeling	https://www.nature.com/articles/s41591-020-1000-7	2020-03-25
Australia/NSW280/2020	EPI_ISL_451544	2020-03-24	Oceania	Australia	New South Wales	Sydney	Oceania	Australia	New South Wales	genome	29408	Human	?	?	B.1	G	Pathology Sydney South West - NSW Health Pathology	NSW Health Pathology - Institute of Clinical Pathology and Medical Research; Westmead Hospital; University of Sydney	CIDM-PH et al. et al	https://www.gisaid.org	?	?	2020-05-25
Australia/NSW281/2020	EPI_ISL_451545	2020-03-24	Oceania	Australia	New South Wales	Sydney	Oceania	Australia	New South Wales	genome	29408	Human	?	?	B.1	G	Laverty Pathology	NSW Health Pathology - Institute of Clinical Pathology and Medical Research; Westmead Hospital; University of Sydney	CIDM-PH et al. et al	https://www.gisaid.org	?	?	2020-05-25
Australia/NSW282/2020	EPI_ISL_451546	2020-04-01	Oceania	Australia	New South Wales	Sydney	Oceania	Australia	New South Wales	genome	29408	Human	?	?	B.1.23	G	Pathology West - NSW Health Pathology	NSW Health Pathology - Institute of Clinical Pathology and Medical Research; Westmead Hospital; University of Sydney	CIDM-PH et al. et al	https://www.gisaid.org	?	?	2020-05-25
Australia/NSW283/2020	EPI_ISL_451547	2020-04-01	Oceania	Australia	New South Wales	Sydney	Oceania	Australia	New South Wales	genome	29408	Human	?	?	B.1.23	G	Pathology West - NSW Health Pathology	NSW Health Pathology - Institute of Clinical Pathology and Medical Research; Westmead Hospital; University of Sydney	CIDM-PH et al. et al	https://www.gisaid.org	?	?	2020-05-25
Australia/NSW284/2020	EPI_ISL_451548	2020-04-02	Oceania	Australia	New South Wales	Sydney	Oceania	Australia	New South Wales	genome	29408	Human	?	?	B.1	G	Childrens Hospital Westmead	NSW Health Pathology - Institute of Clinical Pathology and Medical Research; Westmead Hospital; University of Sydney	CIDM-PH et al. et al	https://www.gisaid.org	?	?	2020-05-25
Australia/NSW285/2020	EPI_ISL_451549	2020-04-01	Oceania	Australia	New South Wales	Sydney	Oceania	Australia	New South Wales	genome	29408	Human	?	?	A.2	O	Pathology Sydney South West - NSW Health Pathology	NSW Health Pathology - Institute of Clinical Pathology and Medical Research; Westmead Hospital; University of Sydney	CIDM-PH et al. et al	https://www.gisaid.org	?	?	2020-05-25
Australia/NSW286/2020	EPI_ISL_451550	2020-04-03	Oceania	Australia	New South Wales	Sydney	Oceania	Australia	New South Wales	genome	29408	Human	?	?	B.1.23	G	Pathology West - NSW Health Pathology	NSW Health Pathology - Institute of Clinical Pathology and Medical Research; Westmead Hospital; University of Sydney	CIDM-PH et al. et al	https://www.gisaid.org	?	?	2020-05-25
Australia/NSW287/2020	EPI_ISL_451551	2020-04-03	Oceania	Australia	New South Wales	Sydney	Oceania	Australia	New South Wales	genome	29408	Human	?	?	B.1.1	G	Pathology West - NSW Health Pathology	NSW Health Pathology - Institute of Clinical Pathology and Medical Research; Westmead Hospital; University of Sydney	CIDM-PH et al. et al	https://www.gisaid.org	?	?	2020-05-25
Australia/NSW288/2020	EPI_ISL_451552	2020-03-30	Oceania	Australia	New South Wales	Sydney	Oceania	Australia	New South Wales	genome	29408	Human	?	?	A.2	O	Pathology North - NSW Health Pathology	NSW Health Pathology - Institute of Clinical Pathology and Medical Research; Westmead Hospital; University of Sydney	CIDM-PH et al. et al	https://www.gisaid.org	?	?	2020-05-25
Australia/NSW289/2020	EPI_ISL_451553	2020-03-31	Oceania	Australia	New South Wales	Sydney	Oceania	Australia	New South Wales	genome	29408	Human	?	?	B.1	G	Medlab Pathology	NSW Health Pathology - Institute of Clinical Pathology and Medical Research; Westmead Hospital; University of Sydney	CIDM-PH et al. et al	https://www.gisaid.org	?	?	2020-05-25
Australia/NSW29/2020	EPI_ISL_427651	2020-03-08	Oceania	Australia	New South Wales	Sydney	Oceania	Australia	New South Wales	genome	29408	Human	?	?	B.2	O	Centre for Infectious Diseases and Microbiology Public Health	NSW Health Pathology - Institute of Clinical Pathology and Medical Research; Westmead Hospital; University of Sydney	Arnott A et al	https://www.gisaid.org	Revealing COVID-19 transmission in Australia by SARS-CoV-2 genome sequencing and agent-based modeling	https://www.nature.com/articles/s41591-020-1000-7	2020-04-19
Australia/NSW290/2020	EPI_ISL_451554	2020-04-02	Oceania	Australia	New South Wales	Sydney	Oceania	Australia	New South Wales	genome	29408	Human	?	?	B.1.5	G	Medlab Pathology	NSW Health Pathology - Institute of Clinical Pathology and Medical Research; Westmead Hospital; University of Sydney	CIDM-PH et al. et al	https://www.gisaid.org	?	?	2020-05-25
Australia/NSW291/2020	EPI_ISL_451555	2020-04-03	Oceania	Australia	New South Wales	Sydney	Oceania	Australia	New South Wales	genome	29408	Human	?	?	B.1.1	G	Medlab Pathology	NSW Health Pathology - Institute of Clinical Pathology and Medical Research; Westmead Hospital; University of Sydney	CIDM-PH et al. et al	https://www.gisaid.org	?	?	2020-05-25
Australia/NSW292/2020	EPI_ISL_451556	2020-03-30	Oceania	Australia	New South Wales	Sydney	Oceania	Australia	New South Wales	genome	29408	Human	?	?	B.1	G	Pathology West - NSW Health Pathology	NSW Health Pathology - Institute of Clinical Pathology and Medical Research; Westmead Hospital; University of Sydney	CIDM-PH et al. et al	https://www.gisaid.org	?	?	2020-05-25
Australia/NSW293/2020	EPI_ISL_451557	2020-03-31	Oceania	Australia	New South Wales	Sydney	Oceania	Australia	New South Wales	genome	29408	Human	?	?	A	O	Pathology West - NSW Health Pathology	NSW Health Pathology - Institute of Clinical Pathology and Medical Research; Westmead Hospital; University of Sydney	CIDM-PH et al. et al	https://www.gisaid.org	?	?	2020-05-25
Australia/NSW294/2020	EPI_ISL_451558	2020-04-08	Oceania	Australia	New South Wales	Sydney	Oceania	Australia	New South Wales	genome	29408	Human	?	?	B.1.1.33	G	Medlab Pathology	NSW Health Pathology - Institute of Clinical Pathology and Medical Research; Westmead Hospital; University of Sydney	CIDM-PH et al. et al	https://www.gisaid.org	?	?	2020-05-25
Australia/NSW295/2020	EPI_ISL_451559	2020-04-04	Oceania	Australia	New South Wales	Sydney	Oceania	Australia	New South Wales	genome	29408	Human	?	?	B.4	O	Pathology Sydney South West - NSW Health Pathology	NSW Health Pathology - Institute of Clinical Pathology and Medical Research; Westmead Hospital; University of Sydney	CIDM-PH et al. et al	https://www.gisaid.org	?	?	2020-05-25
Australia/NSW296/2020	EPI_ISL_451560	2020-04-04	Oceania	Australia	New South Wales	Sydney	Oceania	Australia	New South Wales	genome	29408	Human	?	?	B.1.1	G	Pathology Sydney South West - NSW Health Pathology	NSW Health Pathology - Institute of Clinical Pathology and Medical Research; Westmead Hospital; University of Sydney	CIDM-PH et al. et al	https://www.gisaid.org	?	?	2020-05-25
Australia/NSW297/2020	EPI_ISL_451561	2020-04-02	Oceania	Australia	New South Wales	Sydney	Oceania	Australia	New South Wales	genome	29408	Human	?	?	B.2	O	Pathology Sydney South West - NSW Health Pathology	NSW Health Pathology - Institute of Clinical Pathology and Medical Research; Westmead Hospital; University of Sydney	CIDM-PH et al. et al	https://www.gisaid.org	?	?	2020-05-25
Australia/NSW298/2020	EPI_ISL_451562	2020-04-04	Oceania	Australia	New South Wales	Sydney	Oceania	Australia	New South Wales	genome	29408	Human	?	?	B.1	G	Pathology Sydney South West - NSW Health Pathology	NSW Health Pathology - Institute of Clinical Pathology and Medical Research; Westmead Hospital; University of Sydney	CIDM-PH et al. et al	https://www.gisaid.org	?	?	2020-05-25
Australia/NSW299/2020	EPI_ISL_451563	2020-03-25	Oceania	Australia	New South Wales	Sydney	Oceania	Australia	New South Wales	genome	29408	Human	?	?	B.1	G	Pathology Sydney South West - NSW Health Pathology	NSW Health Pathology - Institute of Clinical Pathology and Medical Research; Westmead Hospital; University of Sydney	CIDM-PH et al. et al	https://www.gisaid.org	?	?	2020-05-25
Australia/NSW300/2020	EPI_ISL_451564	2020-04-01	Oceania	Australia	New South Wales	Sydney	Oceania	Australia	New South Wales	genome	29408	Human	?	?	A.2	O	Pathology Sydney South West - NSW Health Pathology	NSW Health Pathology - Institute of Clinical Pathology and Medical Research; Westmead Hospital; University of Sydney	CIDM-PH et al. et al	https://www.gisaid.org	?	?	2020-05-25
Australia/NSW301/2020	EPI_ISL_451565	2020-04-03	Oceania	Australia	New South Wales	Sydney	Oceania	Australia	New South Wales	genome	29408	Human	?	?	B.4	O	Pathology Sydney South West - NSW Health Pathology	NSW Health Pathology - Institute of Clinical Pathology and Medical Research; Westmead Hospital; University of Sydney	CIDM-PH et al. et al	https://www.gisaid.org	?	?	2020-05-25
Australia/NSW302/2020	EPI_ISL_451566	2020-04-08	Oceania	Australia	New South Wales	Sydney	Oceania	Australia	New South Wales	genome	29408	Human	?	?	B.1	G	Pathology West - NSW Health Pathology	NSW Health Pathology - Institute of Clinical Pathology and Medical Research; Westmead Hospital; University of Sydney	CIDM-PH et al. et al	https://www.gisaid.org	?	?	2020-05-25
Australia/NSW303/2020	EPI_ISL_451567	2020-03-30	Oceania	Australia	New South Wales	Sydney	Oceania	Australia	New South Wales	genome	29408	Human	?	?	B.1.1	G	Medlab Pathology	NSW Health Pathology - Institute of Clinical Pathology and Medical Research; Westmead Hospital; University of Sydney	CIDM-PH et al. et al	https://www.gisaid.org	?	?	2020-05-25
Australia/NSW304/2020	EPI_ISL_451568	2020-04-02	Oceania	Australia	New South Wales	Sydney	Oceania	Australia	New South Wales	genome	29408	Human	?	?	B.1	G	Pathology West - NSW Health Pathology	NSW Health Pathology - Institute of Clinical Pathology and Medical Research; Westmead Hospital; University of Sydney	CIDM-PH et al. et al	https://www.gisaid.org	?	?	2020-05-25
Australia/NSW305/2020	EPI_ISL_451569	2020-03-27	Oceania	Australia	New South Wales	Sydney	Oceania	Australia	New South Wales	genome	29408	Human	?	?	B.1	G	Pathology West - NSW Health Pathology	NSW Health Pathology - Institute of Clinical Pathology and Medical Research; Westmead Hospital; University of Sydney	CIDM-PH et al. et al	https://www.gisaid.org	?	?	2020-05-25
Australia/NSW306/2020	EPI_ISL_451570	2020-04-01	Oceania	Australia	New South Wales	Sydney	Oceania	Australia	New South Wales	genome	29408	Human	?	?	B.1	G	Pathology West - NSW Health Pathology	NSW Health Pathology - Institute of Clinical Pathology and Medical Research; Westmead Hospital; University of Sydney	CIDM-PH et al. et al	https://www.gisaid.org	?	?	2020-05-25
Australia/NSW307/2020	EPI_ISL_451571	2020-04-02	Oceania	Australia	New South Wales	Sydney	Oceania	Australia	New South Wales	genome	29408	Human	?	?	A.2	O	Pathology West - NSW Health Pathology	NSW Health Pathology - Institute of Clinical Pathology and Medical Research; Westmead Hospital; University of Sydney	CIDM-PH et al. et al	https://www.gisaid.org	?	?	2020-05-25
Australia/NSW308/2020	EPI_ISL_451572	2020-03-25	Oceania	Australia	New South Wales	Sydney	Oceania	Australia	New South Wales	genome	29408	Human	?	?	B.1	G	Laverty Pathology	NSW Health Pathology - Institute of Clinical Pathology and Medical Research; Westmead Hospital; University of Sydney	CIDM-PH et al. et al	https://www.gisaid.org	?	?	2020-05-25
Australia/NSW309/2020	EPI_ISL_451573	2020-04-04	Oceania	Australia	New South Wales	Sydney	Oceania	Australia	New South Wales	genome	29408	Human	?	?	B.1.5	G	Pathology West - NSW Health Pathology	NSW Health Pathology - Institute of Clinical Pathology and Medical Research; Westmead Hospital; University of Sydney	CIDM-PH et al. et al	https://www.gisaid.org	?	?	2020-05-25
Australia/NSW31/2020	EPI_ISL_417392	2020-03-10	Oceania	Australia	New South Wales	Sydney	Oceania	Australia	New South Wales	genome	29785	Human	37	Female	B.4	O	Centre for Infectious Diseases and Microbiology Public Health	NSW Health Pathology - Institute of Clinical Pathology and Medical Research; Westmead Hospital; University of Sydney	Rahman H et al	https://www.gisaid.org	Revealing COVID-19 transmission in Australia by SARS-CoV-2 genome sequencing and agent-based modeling	https://www.nature.com/articles/s41591-020-1000-7	2020-03-25
Australia/NSW310/2020	EPI_ISL_451574	2020-03-26	Oceania	Australia	New South Wales	Sydney	Oceania	Australia	New South Wales	genome	29408	Human	?	?	B.4	O	Australian Clinical Labs	NSW Health Pathology - Institute of Clinical Pathology and Medical Research; Westmead Hospital; University of Sydney	CIDM-PH et al. et al	https://www.gisaid.org	?	?	2020-05-25
Australia/NSW311/2020	EPI_ISL_451575	2020-03-29	Oceania	Australia	New South Wales	Sydney	Oceania	Australia	New South Wales	genome	29408	Human	?	?	B.1	G	Pathology West - NSW Health Pathology	NSW Health Pathology - Institute of Clinical Pathology and Medical Research; Westmead Hospital; University of Sydney	CIDM-PH et al. et al	https://www.gisaid.org	?	?	2020-05-25
Australia/NSW312/2020	EPI_ISL_451576	2020-03-27	Oceania	Australia	New South Wales	Sydney	Oceania	Australia	New South Wales	genome	29408	Human	?	?	B.4	O	Pathology West - NSW Health Pathology	NSW Health Pathology - Institute of Clinical Pathology and Medical Research; Westmead Hospital; University of Sydney	CIDM-PH et al. et al	https://www.gisaid.org	?	?	2020-05-25
Australia/NSW314/2020	EPI_ISL_451577	2020-03-31	Oceania	Australia	New South Wales	Sydney	Oceania	Australia	New South Wales	genome	29408	Human	?	?	B.1	G	Pathology West - NSW Health Pathology	NSW Health Pathology - Institute of Clinical Pathology and Medical Research; Westmead Hospital; University of Sydney	CIDM-PH et al. et al	https://www.gisaid.org	?	?	2020-05-25
Australia/NSW315/2020	EPI_ISL_451578	2020-03-27	Oceania	Australia	New South Wales	Sydney	Oceania	Australia	New South Wales	genome	29408	Human	?	?	B.6	O	Pathology Sydney South West - NSW Health Pathology	NSW Health Pathology - Institute of Clinical Pathology and Medical Research; Westmead Hospital; University of Sydney	CIDM-PH et al. et al	https://www.gisaid.org	?	?	2020-05-25
Australia/NSW316/2020	EPI_ISL_451579	2020-03-30	Oceania	Australia	New South Wales	Sydney	Oceania	Australia	New South Wales	genome	29408	Human	?	?	B.1	G	Pathology West - NSW Health Pathology	NSW Health Pathology - Institute of Clinical Pathology and Medical Research; Westmead Hospital; University of Sydney	CIDM-PH et al. et al	https://www.gisaid.org	?	?	2020-05-25
Australia/NSW317/2020	EPI_ISL_451580	2020-03-31	Oceania	Australia	New South Wales	Sydney	Oceania	Australia	New South Wales	genome	29408	Human	?	?	A.2	O	Pathology West - NSW Health Pathology	NSW Health Pathology - Institute of Clinical Pathology and Medical Research; Westmead Hospital; University of Sydney	CIDM-PH et al. et al	https://www.gisaid.org	?	?	2020-05-25
Australia/NSW318/2020	EPI_ISL_451581	2020-04-01	Oceania	Australia	New South Wales	Sydney	Oceania	Australia	New South Wales	genome	29408	Human	?	?	B.1.1	G	Pathology Sydney South West - NSW Health Pathology	NSW Health Pathology - Institute of Clinical Pathology and Medical Research; Westmead Hospital; University of Sydney	CIDM-PH et al. et al	https://www.gisaid.org	?	?	2020-05-25
Australia/NSW319/2020	EPI_ISL_451582	2020-04-01	Oceania	Australia	New South Wales	Sydney	Oceania	Australia	New South Wales	genome	29408	Human	?	?	B.1	G	Pathology West - NSW Health Pathology	NSW Health Pathology - Institute of Clinical Pathology and Medical Research; Westmead Hospital; University of Sydney	CIDM-PH et al. et al	https://www.gisaid.org	?	?	2020-05-25
Australia/NSW321/2020	EPI_ISL_451583	2020-04-06	Oceania	Australia	New South Wales	Sydney	Oceania	Australia	New South Wales	genome	29408	Human	?	?	B.1	G	Medlab Pathology	NSW Health Pathology - Institute of Clinical Pathology and Medical Research; Westmead Hospital; University of Sydney	CIDM-PH et al. et al	https://www.gisaid.org	?	?	2020-05-25
Australia/NSW322/2020	EPI_ISL_451584	2020-03-28	Oceania	Australia	New South Wales	Sydney	Oceania	Australia	New South Wales	genome	29408	Human	?	?	B.1	G	Pathology West - NSW Health Pathology	NSW Health Pathology - Institute of Clinical Pathology and Medical Research; Westmead Hospital; University of Sydney	CIDM-PH et al. et al	https://www.gisaid.org	?	?	2020-05-25
Australia/NSW323/2020	EPI_ISL_451585	2020-03-27	Oceania	Australia	New South Wales	Sydney	Oceania	Australia	New South Wales	genome	29408	Human	?	?	B.1.1	G	Pathology West - NSW Health Pathology	NSW Health Pathology - Institute of Clinical Pathology and Medical Research; Westmead Hospital; University of Sydney	CIDM-PH et al. et al	https://www.gisaid.org	?	?	2020-05-25
Australia/NSW324/2020	EPI_ISL_451586	2020-03-26	Oceania	Australia	New South Wales	Sydney	Oceania	Australia	New South Wales	genome	29408	Human	?	?	B.1.1	G	Pathology West - NSW Health Pathology	NSW Health Pathology - Institute of Clinical Pathology and Medical Research; Westmead Hospital; University of Sydney	CIDM-PH et al. et al	https://www.gisaid.org	?	?	2020-05-25
Australia/NSW325/2020	EPI_ISL_451587	2020-04-09	Oceania	Australia	New South Wales	Sydney	Oceania	Australia	New South Wales	genome	29408	Human	?	?	B.1.23	G	Pathology North Hunter- NSW Health Pathology	NSW Health Pathology - Institute of Clinical Pathology and Medical Research; Westmead Hospital; University of Sydney	CIDM-PH et al. et al	https://www.gisaid.org	?	?	2020-05-25
Australia/NSW326/2020	EPI_ISL_451588	2020-03-23	Oceania	Australia	New South Wales	Sydney	Oceania	Australia	New South Wales	genome	29408	Human	?	?	B.1	G	ACT pathology	NSW Health Pathology - Institute of Clinical Pathology and Medical Research; Westmead Hospital; University of Sydney	CIDM-PH et al. et al	https://www.gisaid.org	?	?	2020-05-25
Australia/NSW327/2020	EPI_ISL_451589	2020-04-05	Oceania	Australia	New South Wales	Sydney	Oceania	Australia	New South Wales	genome	29408	Human	?	?	B.1.23	G	Pathology North Hunter- NSW Health Pathology	NSW Health Pathology - Institute of Clinical Pathology and Medical Research; Westmead Hospital; University of Sydney	CIDM-PH et al. et al	https://www.gisaid.org	?	?	2020-05-25
Australia/NSW328/2020	EPI_ISL_451590	2020-03-30	Oceania	Australia	New South Wales	Sydney	Oceania	Australia	New South Wales	genome	29408	Human	?	?	A.2	O	ACT pathology	NSW Health Pathology - Institute of Clinical Pathology and Medical Research; Westmead Hospital; University of Sydney	CIDM-PH et al. et al	https://www.gisaid.org	?	?	2020-05-25
Australia/NSW329/2020	EPI_ISL_451591	2020-03-31	Oceania	Australia	New South Wales	Sydney	Oceania	Australia	New South Wales	genome	29408	Human	?	?	B.1.1	G	ACT pathology	NSW Health Pathology - Institute of Clinical Pathology and Medical Research; Westmead Hospital; University of Sydney	CIDM-PH et al. et al	https://www.gisaid.org	?	?	2020-05-25
Australia/NSW33/2020	EPI_ISL_427654	2020-03-06	Oceania	Australia	New South Wales	Sydney	Oceania	Australia	New South Wales	genome	29408	Human	?	?	B.4	O	Centre for Infectious Diseases and Microbiology Public Health	NSW Health Pathology - Institute of Clinical Pathology and Medical Research; Westmead Hospital; University of Sydney	Sadsad R et al	https://www.gisaid.org	Revealing COVID-19 transmission in Australia by SARS-CoV-2 genome sequencing and agent-based modeling	https://www.nature.com/articles/s41591-020-1000-7	2020-04-19
Australia/NSW330/2020	EPI_ISL_451592	2020-03-20	Oceania	Australia	New South Wales	Sydney	Oceania	Australia	New South Wales	genome	29408	Human	?	?	A.2	O	ACT pathology	NSW Health Pathology - Institute of Clinical Pathology and Medical Research; Westmead Hospital; University of Sydney	CIDM-PH et al. et al	https://www.gisaid.org	?	?	2020-05-25
Australia/NSW331/2020	EPI_ISL_451593	2020-03-25	Oceania	Australia	New South Wales	Sydney	Oceania	Australia	New South Wales	genome	29408	Human	?	?	A.1	O	ACT pathology	NSW Health Pathology - Institute of Clinical Pathology and Medical Research; Westmead Hospital; University of Sydney	CIDM-PH et al. et al	https://www.gisaid.org	?	?	2020-05-25
Australia/NSW332/2020	EPI_ISL_451594	2020-04-11	Oceania	Australia	New South Wales	Sydney	Oceania	Australia	New South Wales	genome	29408	Human	?	?	B.1.1.33	G	Childrens Hospital Westmead	NSW Health Pathology - Institute of Clinical Pathology and Medical Research; Westmead Hospital; University of Sydney	CIDM-PH et al. et al	https://www.gisaid.org	?	?	2020-05-25
Australia/NSW333/2020	EPI_ISL_451595	2020-03-23	Oceania	Australia	New South Wales	Sydney	Oceania	Australia	New South Wales	genome	29408	Human	?	?	B.4	O	ACT pathology	NSW Health Pathology - Institute of Clinical Pathology and Medical Research; Westmead Hospital; University of Sydney	CIDM-PH et al. et al	https://www.gisaid.org	?	?	2020-05-25
Australia/NSW334/2020	EPI_ISL_451596	2020-03-23	Oceania	Australia	New South Wales	Sydney	Oceania	Australia	New South Wales	genome	29408	Human	?	?	B.2.6	O	ACT pathology	NSW Health Pathology - Institute of Clinical Pathology and Medical Research; Westmead Hospital; University of Sydney	CIDM-PH et al. et al	https://www.gisaid.org	?	?	2020-05-25
Australia/NSW335/2020	EPI_ISL_451597	2020-04-08	Oceania	Australia	New South Wales	Sydney	Oceania	Australia	New South Wales	genome	29408	Human	?	?	A.1	O	Medlab Pathology	NSW Health Pathology - Institute of Clinical Pathology and Medical Research; Westmead Hospital; University of Sydney	CIDM-PH et al. et al	https://www.gisaid.org	?	?	2020-05-25
Australia/NSW336/2020	EPI_ISL_451598	2020-03-28	Oceania	Australia	New South Wales	Sydney	Oceania	Australia	New South Wales	genome	29408	Human	?	?	B.1.5	G	ACT pathology	NSW Health Pathology - Institute of Clinical Pathology and Medical Research; Westmead Hospital; University of Sydney	CIDM-PH et al. et al	https://www.gisaid.org	?	?	2020-05-25
Australia/NSW337/2020	EPI_ISL_451599	2020-03-31	Oceania	Australia	New South Wales	Sydney	Oceania	Australia	New South Wales	genome	29408	Human	?	?	B.4	O	Australian Clinical Labs	NSW Health Pathology - Institute of Clinical Pathology and Medical Research; Westmead Hospital; University of Sydney	CIDM-PH et al. et al	https://www.gisaid.org	?	?	2020-05-25
Australia/NSW338/2020	EPI_ISL_451600	2020-04-05	Oceania	Australia	New South Wales	Sydney	Oceania	Australia	New South Wales	genome	29408	Human	?	?	B.1.23	G	Pathology North Hunter- NSW Health Pathology	NSW Health Pathology - Institute of Clinical Pathology and Medical Research; Westmead Hospital; University of Sydney	CIDM-PH et al. et al	https://www.gisaid.org	?	?	2020-05-25
Australia/NSW339/2020	EPI_ISL_451601	2020-03-25	Oceania	Australia	New South Wales	Sydney	Oceania	Australia	New South Wales	genome	29408	Human	?	?	B.1.23	G	Douglas Hanly Moir Pathology	NSW Health Pathology - Institute of Clinical Pathology and Medical Research; Westmead Hospital; University of Sydney	CIDM-PH et al. et al	https://www.gisaid.org	?	?	2020-05-25
Australia/NSW34/2020	EPI_ISL_427655	2020-03-11	Oceania	Australia	New South Wales	Sydney	Oceania	Australia	New South Wales	genome	29408	Human	?	?	B.4	O	Centre for Infectious Diseases and Microbiology Public Health	NSW Health Pathology - Institute of Clinical Pathology and Medical Research; Westmead Hospital; University of Sydney	Draper J et al	https://www.gisaid.org	Revealing COVID-19 transmission in Australia by SARS-CoV-2 genome sequencing and agent-based modeling	https://www.nature.com/articles/s41591-020-1000-7	2020-04-19
Australia/NSW340/2020	EPI_ISL_451602	2020-03-24	Oceania	Australia	New South Wales	Sydney	Oceania	Australia	New South Wales	genome	29408	Human	?	?	B.1	G	Laverty Pathology	NSW Health Pathology - Institute of Clinical Pathology and Medical Research; Westmead Hospital; University of Sydney	CIDM-PH et al. et al	https://www.gisaid.org	?	?	2020-05-25
Australia/NSW341/2020	EPI_ISL_451603	2020-04-01	Oceania	Australia	New South Wales	Sydney	Oceania	Australia	New South Wales	genome	29408	Human	?	?	B.1.8	G	Pathology Sydney South West - NSW Health Pathology	NSW Health Pathology - Institute of Clinical Pathology and Medical Research; Westmead Hospital; University of Sydney	CIDM-PH et al. et al	https://www.gisaid.org	?	?	2020-05-25
Australia/NSW342/2020	EPI_ISL_451604	2020-03-29	Oceania	Australia	New South Wales	Sydney	Oceania	Australia	New South Wales	genome	29408	Human	?	?	B.1	G	Pathology North - NSW Health Pathology	NSW Health Pathology - Institute of Clinical Pathology and Medical Research; Westmead Hospital; University of Sydney	CIDM-PH et al. et al	https://www.gisaid.org	?	?	2020-05-25
Australia/NSW344/2020	EPI_ISL_451605	2020-04-02	Oceania	Australia	New South Wales	Sydney	Oceania	Australia	New South Wales	genome	29408	Human	?	?	B.1	G	Childrens Hospital Westmead	NSW Health Pathology - Institute of Clinical Pathology and Medical Research; Westmead Hospital; University of Sydney	CIDM-PH et al. et al	https://www.gisaid.org	?	?	2020-05-25
Australia/NSW345/2020	EPI_ISL_451606	2020-04-01	Oceania	Australia	New South Wales	Sydney	Oceania	Australia	New South Wales	genome	29408	Human	?	?	B.1.23	G	Pathology West - NSW Health Pathology	NSW Health Pathology - Institute of Clinical Pathology and Medical Research; Westmead Hospital; University of Sydney	CIDM-PH et al. et al	https://www.gisaid.org	?	?	2020-05-25
Australia/NSW346/2020	EPI_ISL_451607	2020-03-30	Oceania	Australia	New South Wales	Sydney	Oceania	Australia	New South Wales	genome	29408	Human	?	?	B.1	G	Pathology West - NSW Health Pathology	NSW Health Pathology - Institute of Clinical Pathology and Medical Research; Westmead Hospital; University of Sydney	CIDM-PH et al. et al	https://www.gisaid.org	?	?	2020-05-25
Australia/NSW347/2020	EPI_ISL_451608	2020-03-27	Oceania	Australia	New South Wales	Sydney	Oceania	Australia	New South Wales	genome	29408	Human	?	?	A	O	Pathology Sydney South West - NSW Health Pathology	NSW Health Pathology - Institute of Clinical Pathology and Medical Research; Westmead Hospital; University of Sydney	CIDM-PH et al. et al	https://www.gisaid.org	?	?	2020-05-25
Australia/NSW348/2020	EPI_ISL_451609	2020-03-23	Oceania	Australia	New South Wales	Sydney	Oceania	Australia	New South Wales	genome	29408	Human	?	?	B.1	G	Laverty Pathology	NSW Health Pathology - Institute of Clinical Pathology and Medical Research; Westmead Hospital; University of Sydney	CIDM-PH et al. et al	https://www.gisaid.org	?	?	2020-05-25
Australia/NSW349/2020	EPI_ISL_451610	2020-04-02	Oceania	Australia	New South Wales	Sydney	Oceania	Australia	New South Wales	genome	29399	Human	?	?	B.1.3	G	Medlab Pathology	NSW Health Pathology - Institute of Clinical Pathology and Medical Research; Westmead Hospital; University of Sydney	CIDM-PH et al. et al	https://www.gisaid.org	?	?	2020-05-25
Australia/NSW35/2020	EPI_ISL_417393	2020-03-08	Oceania	Australia	New South Wales	Sydney	Oceania	Australia	New South Wales	genome	29409	Human	37	Female	B.4	O	Centre for Infectious Diseases and Microbiology Public Health	NSW Health Pathology - Institute of Clinical Pathology and Medical Research; Westmead Hospital; University of Sydney	Holmes EC et al	https://www.gisaid.org	Revealing COVID-19 transmission in Australia by SARS-CoV-2 genome sequencing and agent-based modeling	https://www.nature.com/articles/s41591-020-1000-7	2020-03-25
Australia/NSW350/2020	EPI_ISL_451611	2020-03-24	Oceania	Australia	New South Wales	Sydney	Oceania	Australia	New South Wales	genome	29408	Human	?	?	A.1	O	Laverty Pathology	NSW Health Pathology - Institute of Clinical Pathology and Medical Research; Westmead Hospital; University of Sydney	CIDM-PH et al. et al	https://www.gisaid.org	?	?	2020-05-25
Australia/NSW351/2020	EPI_ISL_451612	2020-03-20	Oceania	Australia	New South Wales	Sydney	Oceania	Australia	New South Wales	genome	29408	Human	?	?	B.1	G	ACT pathology	NSW Health Pathology - Institute of Clinical Pathology and Medical Research; Westmead Hospital; University of Sydney	CIDM-PH et al. et al	https://www.gisaid.org	?	?	2020-05-25
Australia/NSW352/2020	EPI_ISL_451613	2020-04-08	Oceania	Australia	New South Wales	Sydney	Oceania	Australia	New South Wales	genome	29408	Human	?	?	B.1	G	Pathology West - NSW Health Pathology	NSW Health Pathology - Institute of Clinical Pathology and Medical Research; Westmead Hospital; University of Sydney	CIDM-PH et al. et al	https://www.gisaid.org	?	?	2020-05-25
Australia/NSW353/2020	EPI_ISL_451614	2020-04-17	Oceania	Australia	New South Wales	Sydney	Oceania	Australia	New South Wales	genome	29408	Human	?	?	B.1	G	Pathology West - NSW Health Pathology	NSW Health Pathology - Institute of Clinical Pathology and Medical Research; Westmead Hospital; University of Sydney	CIDM-PH et al. et al	https://www.gisaid.org	?	?	2020-05-25
Australia/NSW354/2020	EPI_ISL_451615	2020-04-17	Oceania	Australia	New South Wales	Sydney	Oceania	Australia	New South Wales	genome	29408	Human	?	?	B.1	G	Pathology West - NSW Health Pathology	NSW Health Pathology - Institute of Clinical Pathology and Medical Research; Westmead Hospital; University of Sydney	CIDM-PH et al. et al	https://www.gisaid.org	?	?	2020-05-25
Australia/NSW355/2020	EPI_ISL_451616	2020-04-17	Oceania	Australia	New South Wales	Sydney	Oceania	Australia	New South Wales	genome	29408	Human	?	?	B.1	G	Pathology West - NSW Health Pathology	NSW Health Pathology - Institute of Clinical Pathology and Medical Research; Westmead Hospital; University of Sydney	CIDM-PH et al. et al	https://www.gisaid.org	?	?	2020-05-25
Australia/NSW356/2020	EPI_ISL_451617	2020-04-14	Oceania	Australia	New South Wales	Sydney	Oceania	Australia	New South Wales	genome	29408	Human	?	?	B.1	G	Pathology West - NSW Health Pathology	NSW Health Pathology - Institute of Clinical Pathology and Medical Research; Westmead Hospital; University of Sydney	CIDM-PH et al. et al	https://www.gisaid.org	?	?	2020-05-25
Australia/NSW357/2020	EPI_ISL_451618	2020-04-14	Oceania	Australia	New South Wales	Sydney	Oceania	Australia	New South Wales	genome	29408	Human	?	?	B.1	G	Pathology West - NSW Health Pathology	NSW Health Pathology - Institute of Clinical Pathology and Medical Research; Westmead Hospital; University of Sydney	CIDM-PH et al. et al	https://www.gisaid.org	?	?	2020-05-25
Australia/NSW358/2020	EPI_ISL_451619	2020-04-14	Oceania	Australia	New South Wales	Sydney	Oceania	Australia	New South Wales	genome	29408	Human	?	?	B.1	G	Pathology West - NSW Health Pathology	NSW Health Pathology - Institute of Clinical Pathology and Medical Research; Westmead Hospital; University of Sydney	CIDM-PH et al. et al	https://www.gisaid.org	?	?	2020-05-25
Australia/NSW359/2020	EPI_ISL_451620	2020-04-14	Oceania	Australia	New South Wales	Sydney	Oceania	Australia	New South Wales	genome	29408	Human	?	?	B.1	G	Pathology West - NSW Health Pathology	NSW Health Pathology - Institute of Clinical Pathology and Medical Research; Westmead Hospital; University of Sydney	CIDM-PH et al. et al	https://www.gisaid.org	?	?	2020-05-25
Australia/NSW36/2020	EPI_ISL_417394	2020-03-10	Oceania	Australia	New South Wales	Sydney	Oceania	Australia	New South Wales	genome	29409	Human	35	Female	B.2.1	O	Centre for Infectious Diseases and Microbiology Public Health	NSW Health Pathology - Institute of Clinical Pathology and Medical Research; Westmead Hospital; University of Sydney	O‚ÄôSullivan MV et al	https://www.gisaid.org	Revealing COVID-19 transmission in Australia by SARS-CoV-2 genome sequencing and agent-based modeling	https://www.nature.com/articles/s41591-020-1000-7	2020-03-25
Australia/NSW360/2020	EPI_ISL_451621	2020-04-17	Oceania	Australia	New South Wales	Sydney	Oceania	Australia	New South Wales	genome	29408	Human	?	?	B.1	G	Pathology West - NSW Health Pathology	NSW Health Pathology - Institute of Clinical Pathology and Medical Research; Westmead Hospital; University of Sydney	CIDM-PH et al. et al	https://www.gisaid.org	?	?	2020-05-25
Australia/NSW361/2020	EPI_ISL_451622	2020-04-17	Oceania	Australia	New South Wales	Sydney	Oceania	Australia	New South Wales	genome	29408	Human	?	?	B.1	G	Pathology West - NSW Health Pathology	NSW Health Pathology - Institute of Clinical Pathology and Medical Research; Westmead Hospital; University of Sydney	CIDM-PH et al. et al	https://www.gisaid.org	?	?	2020-05-25
Australia/NSW362/2020	EPI_ISL_451623	2020-04-15	Oceania	Australia	New South Wales	Sydney	Oceania	Australia	New South Wales	genome	29408	Human	?	?	B.1	G	Pathology West - NSW Health Pathology	NSW Health Pathology - Institute of Clinical Pathology and Medical Research; Westmead Hospital; University of Sydney	CIDM-PH et al. et al	https://www.gisaid.org	?	?	2020-05-25
Australia/NSW363/2020	EPI_ISL_451624	2020-04-19	Oceania	Australia	New South Wales	Sydney	Oceania	Australia	New South Wales	genome	29408	Human	?	?	B.1	G	Pathology West - NSW Health Pathology	NSW Health Pathology - Institute of Clinical Pathology and Medical Research; Westmead Hospital; University of Sydney	CIDM-PH et al. et al	https://www.gisaid.org	?	?	2020-05-25
Australia/NSW364/2020	EPI_ISL_451625	2020-04-14	Oceania	Australia	New South Wales	Sydney	Oceania	Australia	New South Wales	genome	29408	Human	?	?	B.1	G	Pathology West - NSW Health Pathology	NSW Health Pathology - Institute of Clinical Pathology and Medical Research; Westmead Hospital; University of Sydney	CIDM-PH et al. et al	https://www.gisaid.org	?	?	2020-05-25
Australia/NSW365/2020	EPI_ISL_451626	2020-04-14	Oceania	Australia	New South Wales	Sydney	Oceania	Australia	New South Wales	genome	29408	Human	?	?	B.1	G	Pathology West - NSW Health Pathology	NSW Health Pathology - Institute of Clinical Pathology and Medical Research; Westmead Hospital; University of Sydney	CIDM-PH et al. et al	https://www.gisaid.org	?	?	2020-05-25
Australia/NSW366/2020	EPI_ISL_451627	2020-04-14	Oceania	Australia	New South Wales	Sydney	Oceania	Australia	New South Wales	genome	29408	Human	?	?	B.1	G	Pathology West - NSW Health Pathology	NSW Health Pathology - Institute of Clinical Pathology and Medical Research; Westmead Hospital; University of Sydney	CIDM-PH et al. et al	https://www.gisaid.org	?	?	2020-05-25
Australia/NSW367/2020	EPI_ISL_451628	2020-04-14	Oceania	Australia	New South Wales	Sydney	Oceania	Australia	New South Wales	genome	29408	Human	?	?	B.1	G	Pathology West - NSW Health Pathology	NSW Health Pathology - Institute of Clinical Pathology and Medical Research; Westmead Hospital; University of Sydney	CIDM-PH et al. et al	https://www.gisaid.org	?	?	2020-05-25
Australia/NSW368/2020	EPI_ISL_451629	2020-04-14	Oceania	Australia	New South Wales	Sydney	Oceania	Australia	New South Wales	genome	29408	Human	?	?	B.1	G	Pathology West - NSW Health Pathology	NSW Health Pathology - Institute of Clinical Pathology and Medical Research; Westmead Hospital; University of Sydney	CIDM-PH et al. et al	https://www.gisaid.org	?	?	2020-05-25
Australia/NSW369/2020	EPI_ISL_451630	2020-04-20	Oceania	Australia	New South Wales	Sydney	Oceania	Australia	New South Wales	genome	29408	Human	?	?	B.1	G	Pathology West - NSW Health Pathology	NSW Health Pathology - Institute of Clinical Pathology and Medical Research; Westmead Hospital; University of Sydney	CIDM-PH et al. et al	https://www.gisaid.org	?	?	2020-05-25
Australia/NSW37/2020	EPI_ISL_417395	2020-03-10	Oceania	Australia	New South Wales	Sydney	Oceania	Australia	New South Wales	genome	29409	Human	?	?	A.1	O	Centre for Infectious Diseases and Microbiology Public Health	NSW Health Pathology - Institute of Clinical Pathology and Medical Research; Westmead Hospital; University of Sydney	Sintchenko V et al	https://www.gisaid.org	Revealing COVID-19 transmission in Australia by SARS-CoV-2 genome sequencing and agent-based modeling	https://www.nature.com/articles/s41591-020-1000-7	2020-03-25
Australia/NSW370/2020	EPI_ISL_451631	2020-03-26	Oceania	Australia	New South Wales	Sydney	Oceania	Australia	New South Wales	genome	29408	Human	?	?	B.4	O	Laverty Pathology	NSW Health Pathology - Institute of Clinical Pathology and Medical Research; Westmead Hospital; University of Sydney	CIDM-PH et al. et al	https://www.gisaid.org	?	?	2020-05-25
Australia/NSW371/2020	EPI_ISL_451632	2020-03-27	Oceania	Australia	New South Wales	Sydney	Oceania	Australia	New South Wales	genome	29408	Human	?	?	B.1	G	South Eastern Area Laboratory Services	NSW Health Pathology - Institute of Clinical Pathology and Medical Research; Westmead Hospital; University of Sydney	CIDM-PH et al. et al	https://www.gisaid.org	?	?	2020-05-25
Australia/NSW373/2020	EPI_ISL_451633	2020-03-22	Oceania	Australia	New South Wales	Sydney	Oceania	Australia	New South Wales	genome	29408	Human	?	?	B.1	G	South Eastern Area Laboratory Services	NSW Health Pathology - Institute of Clinical Pathology and Medical Research; Westmead Hospital; University of Sydney	CIDM-PH et al. et al	https://www.gisaid.org	?	?	2020-05-25
Australia/NSW374/2020	EPI_ISL_451634	2020-03-21	Oceania	Australia	New South Wales	Sydney	Oceania	Australia	New South Wales	genome	29408	Human	?	?	A.3	O	South Eastern Area Laboratory Services	NSW Health Pathology - Institute of Clinical Pathology and Medical Research; Westmead Hospital; University of Sydney	CIDM-PH et al. et al	https://www.gisaid.org	?	?	2020-05-25
Australia/NSW375/2020	EPI_ISL_451635	2020-03-08	Oceania	Australia	New South Wales	Sydney	Oceania	Australia	New South Wales	genome	29408	Human	?	?	B.4	O	South Eastern Area Laboratory Services	NSW Health Pathology - Institute of Clinical Pathology and Medical Research; Westmead Hospital; University of Sydney	CIDM-PH et al. et al	https://www.gisaid.org	?	?	2020-05-25
Australia/NSW376/2020	EPI_ISL_451636	2020-03-10	Oceania	Australia	New South Wales	Sydney	Oceania	Australia	New South Wales	genome	29408	Human	?	?	B.4	O	South Eastern Area Laboratory Services	NSW Health Pathology - Institute of Clinical Pathology and Medical Research; Westmead Hospital; University of Sydney	CIDM-PH et al. et al	https://www.gisaid.org	?	?	2020-05-25
Australia/NSW377/2020	EPI_ISL_451637	2020-04-13	Oceania	Australia	New South Wales	Sydney	Oceania	Australia	New South Wales	genome	29408	Human	?	?	B.1	G	Pathology West - NSW Health Pathology	NSW Health Pathology - Institute of Clinical Pathology and Medical Research; Westmead Hospital; University of Sydney	CIDM-PH et al. et al	https://www.gisaid.org	?	?	2020-05-25
Australia/NSW378/2020	EPI_ISL_451638	2020-04-13	Oceania	Australia	New South Wales	Sydney	Oceania	Australia	New South Wales	genome	29408	Human	?	?	B.1	G	Pathology West - NSW Health Pathology	NSW Health Pathology - Institute of Clinical Pathology and Medical Research; Westmead Hospital; University of Sydney	CIDM-PH et al. et al	https://www.gisaid.org	?	?	2020-05-25
Australia/NSW379/2020	EPI_ISL_451639	2020-04-13	Oceania	Australia	New South Wales	Sydney	Oceania	Australia	New South Wales	genome	29408	Human	?	?	B.1	G	Pathology West - NSW Health Pathology	NSW Health Pathology - Institute of Clinical Pathology and Medical Research; Westmead Hospital; University of Sydney	CIDM-PH et al. et al	https://www.gisaid.org	?	?	2020-05-25
Australia/NSW38/2020	EPI_ISL_417396	2020-03-10	Oceania	Australia	New South Wales	Sydney	Oceania	Australia	New South Wales	genome	29409	Human	14	Female	B.6	O	Centre for Infectious Diseases and Microbiology Public Health	NSW Health Pathology - Institute of Clinical Pathology and Medical Research; Westmead Hospital; University of Sydney	Chen SC et al	https://www.gisaid.org	Revealing COVID-19 transmission in Australia by SARS-CoV-2 genome sequencing and agent-based modeling	https://www.nature.com/articles/s41591-020-1000-7	2020-03-25
Australia/NSW380/2020	EPI_ISL_451640	2020-04-13	Oceania	Australia	New South Wales	Sydney	Oceania	Australia	New South Wales	genome	29408	Human	?	?	B.1	G	Pathology West - NSW Health Pathology	NSW Health Pathology - Institute of Clinical Pathology and Medical Research; Westmead Hospital; University of Sydney	CIDM-PH et al. et al	https://www.gisaid.org	?	?	2020-05-25
Australia/NSW381/2020	EPI_ISL_451641	2020-04-06	Oceania	Australia	New South Wales	Sydney	Oceania	Australia	New South Wales	genome	29408	Human	?	?	B.1	G	Laverty Pathology	NSW Health Pathology - Institute of Clinical Pathology and Medical Research; Westmead Hospital; University of Sydney	CIDM-PH et al. et al	https://www.gisaid.org	?	?	2020-05-25
Australia/NSW382/2020	EPI_ISL_451642	2020-04-21	Oceania	Australia	New South Wales	Sydney	Oceania	Australia	New South Wales	genome	29408	Human	?	?	B.1	G	Pathology Sydney South West - NSW Health Pathology	NSW Health Pathology - Institute of Clinical Pathology and Medical Research; Westmead Hospital; University of Sydney	CIDM-PH et al. et al	https://www.gisaid.org	?	?	2020-05-25
Australia/NSW383/2020	EPI_ISL_451643	2020-04-07	Oceania	Australia	New South Wales	Sydney	Oceania	Australia	New South Wales	genome	29408	Human	?	?	B.1	G	Pathology Sydney South West - NSW Health Pathology	NSW Health Pathology - Institute of Clinical Pathology and Medical Research; Westmead Hospital; University of Sydney	CIDM-PH et al. et al	https://www.gisaid.org	?	?	2020-05-25
Australia/NSW39/2020	EPI_ISL_417397	2020-03-11	Oceania	Australia	New South Wales	Sydney	Oceania	Australia	New South Wales	genome	29409	Human	30	Male	B.1	G	Centre for Infectious Diseases and Microbiology Public Health	NSW Health Pathology - Institute of Clinical Pathology and Medical Research; Westmead Hospital; University of Sydney	Maddocks S et al	https://www.gisaid.org	Revealing COVID-19 transmission in Australia by SARS-CoV-2 genome sequencing and agent-based modeling	https://www.nature.com/articles/s41591-020-1000-7	2020-03-25
Australia/NSW40/2020	EPI_ISL_417398	2020-03-11	Oceania	Australia	New South Wales	Sydney	Oceania	Australia	New South Wales	genome	29409	Human	41	Female	B.4	O	Centre for Infectious Diseases and Microbiology Public Health	NSW Health Pathology - Institute of Clinical Pathology and Medical Research; Westmead Hospital; University of Sydney	Kok J et al	https://www.gisaid.org	Revealing COVID-19 transmission in Australia by SARS-CoV-2 genome sequencing and agent-based modeling	https://www.nature.com/articles/s41591-020-1000-7	2020-03-25
Australia/NSW41/2020	EPI_ISL_417399	2020-03-10	Oceania	Australia	New South Wales	Sydney	Oceania	Australia	New South Wales	genome	29409	Human	41	Male	B.2.1	O	Centre for Infectious Diseases and Microbiology Public Health	NSW Health Pathology - Institute of Clinical Pathology and Medical Research; Westmead Hospital; University of Sydney	Dwyer DE et al	https://www.gisaid.org	Revealing COVID-19 transmission in Australia by SARS-CoV-2 genome sequencing and agent-based modeling	https://www.nature.com/articles/s41591-020-1000-7	2020-03-25
Australia/NSW44/2020	EPI_ISL_417400	2020-03-10	Oceania	Australia	New South Wales	Sydney	Oceania	Australia	New South Wales	genome	29409	Human	34	Female	B.6	O	Centre for Infectious Diseases and Microbiology Public Health	NSW Health Pathology - Institute of Clinical Pathology and Medical Research; Westmead Hospital; University of Sydney	Rockett R et al	https://www.gisaid.org	Revealing COVID-19 transmission in Australia by SARS-CoV-2 genome sequencing and agent-based modeling	https://www.nature.com/articles/s41591-020-1000-7	2020-03-25
Australia/NSW45/2020	EPI_ISL_417401	2020-03-13	Oceania	Australia	New South Wales	Sydney	Oceania	Australia	New South Wales	genome	29409	Human	47	Female	B.6	O	Centre for Infectious Diseases and Microbiology Public Health	NSW Health Pathology - Institute of Clinical Pathology and Medical Research; Westmead Hospital; University of Sydney	Eden J-S et al	https://www.gisaid.org	Revealing COVID-19 transmission in Australia by SARS-CoV-2 genome sequencing and agent-based modeling	https://www.nature.com/articles/s41591-020-1000-7	2020-03-25
Australia/NSW46/2020	EPI_ISL_427658	2020-03-10	Oceania	Australia	New South Wales	Sydney	Oceania	Australia	New South Wales	genome	29399	Human	?	?	B.3	O	Centre for Infectious Diseases and Microbiology Public Health	NSW Health Pathology - Institute of Clinical Pathology and Medical Research; Westmead Hospital; University of Sydney	Sim E et al	https://www.gisaid.org	Revealing COVID-19 transmission in Australia by SARS-CoV-2 genome sequencing and agent-based modeling	https://www.nature.com/articles/s41591-020-1000-7	2020-04-19
Australia/NSW47/2020	EPI_ISL_417402	2020-03-13	Oceania	Australia	New South Wales	Sydney	Oceania	Australia	New South Wales	genome	29409	Human	42	Female	B.1.5	G	Centre for Infectious Diseases and Microbiology Public Health	NSW Health Pathology - Institute of Clinical Pathology and Medical Research; Westmead Hospital; University of Sydney	Lam C et al	https://www.gisaid.org	Revealing COVID-19 transmission in Australia by SARS-CoV-2 genome sequencing and agent-based modeling	https://www.nature.com/articles/s41591-020-1000-7	2020-03-25
Australia/NSW48/2020	EPI_ISL_417403	2020-03-14	Oceania	Australia	New South Wales	Sydney	Oceania	Australia	New South Wales	genome	29409	Human	55	Female	B.6	O	Centre for Infectious Diseases and Microbiology Public Health	NSW Health Pathology - Institute of Clinical Pathology and Medical Research; Westmead Hospital; University of Sydney	Gray K et al	https://www.gisaid.org	Revealing COVID-19 transmission in Australia by SARS-CoV-2 genome sequencing and agent-based modeling	https://www.nature.com/articles/s41591-020-1000-7	2020-03-25
Australia/NSW488/2020	EPI_ISL_455028	2020-04-22	Oceania	Australia	New South Wales	Sydney	Oceania	Australia	New South Wales	genome	29408	Human	?	?	B.1	G	Pathology West - NSW Health Pathology	NSW Health Pathology - Institute of Clinical Pathology and Medical Research; Westmead Hospital; University of Sydney	CIDM-PH et al. et al	https://www.gisaid.org	?	?	2020-05-29
Australia/NSW489/2020	EPI_ISL_455029	2020-04-23	Oceania	Australia	New South Wales	Sydney	Oceania	Australia	New South Wales	genome	29408	Human	?	?	B.1	G	Pathology West - NSW Health Pathology	NSW Health Pathology - Institute of Clinical Pathology and Medical Research; Westmead Hospital; University of Sydney	CIDM-PH et al. et al	https://www.gisaid.org	?	?	2020-05-29
Australia/NSW49/2020	EPI_ISL_427659	2020-03-10	Oceania	Australia	New South Wales	Sydney	Oceania	Australia	New South Wales	genome	29408	Human	?	?	B.6	O	Centre for Infectious Diseases and Microbiology Public Health	NSW Health Pathology - Institute of Clinical Pathology and Medical Research; Westmead Hospital; University of Sydney	Bachmann N et al	https://www.gisaid.org	Revealing COVID-19 transmission in Australia by SARS-CoV-2 genome sequencing and agent-based modeling	https://www.nature.com/articles/s41591-020-1000-7	2020-04-19
Australia/NSW490/2020	EPI_ISL_455030	2020-04-23	Oceania	Australia	New South Wales	Sydney	Oceania	Australia	New South Wales	genome	29408	Human	?	?	B.1	G	Pathology West - NSW Health Pathology	NSW Health Pathology - Institute of Clinical Pathology and Medical Research; Westmead Hospital; University of Sydney	CIDM-PH et al. et al	https://www.gisaid.org	?	?	2020-05-29
Australia/NSW491/2020	EPI_ISL_455031	2020-04-23	Oceania	Australia	New South Wales	Sydney	Oceania	Australia	New South Wales	genome	29408	Human	?	?	B.1	G	Pathology West - NSW Health Pathology	NSW Health Pathology - Institute of Clinical Pathology and Medical Research; Westmead Hospital; University of Sydney	CIDM-PH et al. et al	https://www.gisaid.org	?	?	2020-05-29
Australia/NSW492/2020	EPI_ISL_455032	2020-04-23	Oceania	Australia	New South Wales	Sydney	Oceania	Australia	New South Wales	genome	29408	Human	?	?	B.1	G	Pathology West - NSW Health Pathology	NSW Health Pathology - Institute of Clinical Pathology and Medical Research; Westmead Hospital; University of Sydney	CIDM-PH et al. et al	https://www.gisaid.org	?	?	2020-05-29
Australia/NSW493/2020	EPI_ISL_455033	2020-04-23	Oceania	Australia	New South Wales	Sydney	Oceania	Australia	New South Wales	genome	29408	Human	?	?	B.1	G	Pathology West - NSW Health Pathology	NSW Health Pathology - Institute of Clinical Pathology and Medical Research; Westmead Hospital; University of Sydney	CIDM-PH et al. et al	https://www.gisaid.org	?	?	2020-05-29
Australia/NSW494/2020	EPI_ISL_455034	2020-04-11	Oceania	Australia	New South Wales	Sydney	Oceania	Australia	New South Wales	genome	29408	Human	?	?	B.1	G	Pathology West - NSW Health Pathology	NSW Health Pathology - Institute of Clinical Pathology and Medical Research; Westmead Hospital; University of Sydney	CIDM-PH et al. et al	https://www.gisaid.org	?	?	2020-05-29
Australia/NSW495/2020	EPI_ISL_455035	2020-04-26	Oceania	Australia	New South Wales	Sydney	Oceania	Australia	New South Wales	genome	29408	Human	?	?	B.1	G	Pathology West - NSW Health Pathology	NSW Health Pathology - Institute of Clinical Pathology and Medical Research; Westmead Hospital; University of Sydney	CIDM-PH et al. et al	https://www.gisaid.org	?	?	2020-05-29
Australia/NSW496/2020	EPI_ISL_455036	2020-03-31	Oceania	Australia	New South Wales	Sydney	Oceania	Australia	New South Wales	genome	29408	Human	?	?	B.1	G	South Eastern Area Laboratory Services	NSW Health Pathology - Institute of Clinical Pathology and Medical Research; Westmead Hospital; University of Sydney	CIDM-PH et al. et al	https://www.gisaid.org	?	?	2020-05-29
Australia/NSW497/2020	EPI_ISL_455037	2020-04-07	Oceania	Australia	New South Wales	Sydney	Oceania	Australia	New South Wales	genome	29408	Human	?	?	B.1	G	Pathology Sydney South West - NSW Health Pathology	NSW Health Pathology - Institute of Clinical Pathology and Medical Research; Westmead Hospital; University of Sydney	CIDM-PH et al. et al	https://www.gisaid.org	?	?	2020-05-29
Australia/NSW498/2020	EPI_ISL_455038	2020-04-14	Oceania	Australia	New South Wales	Sydney	Oceania	Australia	New South Wales	genome	29408	Human	?	?	B.1	G	Pathology West - NSW Health Pathology	NSW Health Pathology - Institute of Clinical Pathology and Medical Research; Westmead Hospital; University of Sydney	CIDM-PH et al. et al	https://www.gisaid.org	?	?	2020-05-29
Australia/NSW499/2020	EPI_ISL_455039	2020-04-14	Oceania	Australia	New South Wales	Sydney	Oceania	Australia	New South Wales	genome	29408	Human	?	?	B.1	G	Pathology West - NSW Health Pathology	NSW Health Pathology - Institute of Clinical Pathology and Medical Research; Westmead Hospital; University of Sydney	CIDM-PH et al. et al	https://www.gisaid.org	?	?	2020-05-29
Australia/NSW50/2020	EPI_ISL_417404	2020-03-12	Oceania	Australia	New South Wales	Sydney	Oceania	Australia	New South Wales	genome	29409	Human	62	Male	B.1.1	G	Centre for Infectious Diseases and Microbiology Public Health	NSW Health Pathology - Institute of Clinical Pathology and Medical Research; Westmead Hospital; University of Sydney	Timms V et al	https://www.gisaid.org	Revealing COVID-19 transmission in Australia by SARS-CoV-2 genome sequencing and agent-based modeling	https://www.nature.com/articles/s41591-020-1000-7	2020-03-25
Australia/NSW500/2020	EPI_ISL_455040	2020-04-14	Oceania	Australia	New South Wales	Sydney	Oceania	Australia	New South Wales	genome	29408	Human	?	?	B.1	G	Pathology West - NSW Health Pathology	NSW Health Pathology - Institute of Clinical Pathology and Medical Research; Westmead Hospital; University of Sydney	CIDM-PH et al. et al	https://www.gisaid.org	?	?	2020-05-29
Australia/NSW501/2020	EPI_ISL_455041	2020-03-23	Oceania	Australia	New South Wales	Sydney	Oceania	Australia	New South Wales	genome	29408	Human	?	?	A.1	O	Laverty Pathology	NSW Health Pathology - Institute of Clinical Pathology and Medical Research; Westmead Hospital; University of Sydney	CIDM-PH et al. et al	https://www.gisaid.org	?	?	2020-05-29
Australia/NSW502/2020	EPI_ISL_455042	2020-03-20	Oceania	Australia	New South Wales	Sydney	Oceania	Australia	New South Wales	genome	29408	Human	?	?	A.2	O	ACT Pathology	NSW Health Pathology - Institute of Clinical Pathology and Medical Research; Westmead Hospital; University of Sydney	CIDM-PH et al. et al	https://www.gisaid.org	?	?	2020-05-29
Australia/NSW503/2020	EPI_ISL_455043	2020-03-24	Oceania	Australia	New South Wales	Sydney	Oceania	Australia	New South Wales	genome	29408	Human	?	?	B.2	O	ACT Pathology	NSW Health Pathology - Institute of Clinical Pathology and Medical Research; Westmead Hospital; University of Sydney	CIDM-PH et al. et al	https://www.gisaid.org	?	?	2020-05-29
Australia/NSW504/2020	EPI_ISL_455044	2020-03-28	Oceania	Australia	New South Wales	Sydney	Oceania	Australia	New South Wales	genome	29408	Human	?	?	A.2	O	Pathology West - NSW Health Pathology	NSW Health Pathology - Institute of Clinical Pathology and Medical Research; Westmead Hospital; University of Sydney	CIDM-PH et al. et al	https://www.gisaid.org	?	?	2020-05-29
Australia/NSW505/2020	EPI_ISL_455045	2020-03-27	Oceania	Australia	New South Wales	Sydney	Oceania	Australia	New South Wales	genome	29408	Human	?	?	A.2	O	Pathology West - NSW Health Pathology	NSW Health Pathology - Institute of Clinical Pathology and Medical Research; Westmead Hospital; University of Sydney	CIDM-PH et al. et al	https://www.gisaid.org	?	?	2020-05-29
Australia/NSW506/2020	EPI_ISL_455046	2020-03-29	Oceania	Australia	New South Wales	Sydney	Oceania	Australia	New South Wales	genome	29408	Human	?	?	B.1.23	G	Pathology West - NSW Health Pathology	NSW Health Pathology - Institute of Clinical Pathology and Medical Research; Westmead Hospital; University of Sydney	CIDM-PH et al. et al	https://www.gisaid.org	?	?	2020-05-29
Australia/NSW507/2020	EPI_ISL_455047	2020-04-06	Oceania	Australia	New South Wales	Sydney	Oceania	Australia	New South Wales	genome	29408	Human	?	?	B.1.23	G	Pathology West - NSW Health Pathology	NSW Health Pathology - Institute of Clinical Pathology and Medical Research; Westmead Hospital; University of Sydney	CIDM-PH et al. et al	https://www.gisaid.org	?	?	2020-05-29
Australia/NSW508/2020	EPI_ISL_455048	2020-03-24	Oceania	Australia	New South Wales	Sydney	Oceania	Australia	New South Wales	genome	29408	Human	?	?	B.6	O	Laverty Pathology	NSW Health Pathology - Institute of Clinical Pathology and Medical Research; Westmead Hospital; University of Sydney	CIDM-PH et al. et al	https://www.gisaid.org	?	?	2020-05-29
Australia/NSW509/2020	EPI_ISL_455049	2020-04-17	Oceania	Australia	New South Wales	Sydney	Oceania	Australia	New South Wales	genome	29408	Human	?	?	B.1	G	Pathology West - NSW Health Pathology	NSW Health Pathology - Institute of Clinical Pathology and Medical Research; Westmead Hospital; University of Sydney	CIDM-PH et al. et al	https://www.gisaid.org	?	?	2020-05-29
Australia/NSW51/2020	EPI_ISL_427660	2020-03-10	Oceania	Australia	New South Wales	Sydney	Oceania	Australia	New South Wales	genome	29408	Human	?	?	B.2.1	O	Centre for Infectious Diseases and Microbiology Public Health	NSW Health Pathology - Institute of Clinical Pathology and Medical Research; Westmead Hospital; University of Sydney	Rockett R et al	https://www.gisaid.org	Revealing COVID-19 transmission in Australia by SARS-CoV-2 genome sequencing and agent-based modeling	https://www.nature.com/articles/s41591-020-1000-7	2020-04-19
Australia/NSW510/2020	EPI_ISL_455050	2020-03-26	Oceania	Australia	New South Wales	Sydney	Oceania	Australia	New South Wales	genome	29408	Human	?	?	B.4	O	ACT Pathology	NSW Health Pathology - Institute of Clinical Pathology and Medical Research; Westmead Hospital; University of Sydney	CIDM-PH et al. et al	https://www.gisaid.org	?	?	2020-05-29
Australia/NSW511/2020	EPI_ISL_455051	2020-03-28	Oceania	Australia	New South Wales	Sydney	Oceania	Australia	New South Wales	genome	29408	Human	?	?	B.1	G	Douglas Hanly Moir Pathology	NSW Health Pathology - Institute of Clinical Pathology and Medical Research; Westmead Hospital; University of Sydney	CIDM-PH et al. et al	https://www.gisaid.org	?	?	2020-05-29
Australia/NSW512/2020	EPI_ISL_455052	2020-03-31	Oceania	Australia	New South Wales	Sydney	Oceania	Australia	New South Wales	genome	29408	Human	?	?	B.1	G	Douglas Hanly Moir Pathology	NSW Health Pathology - Institute of Clinical Pathology and Medical Research; Westmead Hospital; University of Sydney	CIDM-PH et al. et al	https://www.gisaid.org	?	?	2020-05-29
Australia/NSW513/2020	EPI_ISL_455053	2020-03-28	Oceania	Australia	New South Wales	Sydney	Oceania	Australia	New South Wales	genome	29408	Human	?	?	B.1	G	Douglas Hanly Moir Pathology	NSW Health Pathology - Institute of Clinical Pathology and Medical Research; Westmead Hospital; University of Sydney	CIDM-PH et al. et al	https://www.gisaid.org	?	?	2020-05-29
Australia/NSW514/2020	EPI_ISL_455054	2020-04-01	Oceania	Australia	New South Wales	Sydney	Oceania	Australia	New South Wales	genome	29408	Human	?	?	A.2	O	South Eastern Area Laboratory Services	NSW Health Pathology - Institute of Clinical Pathology and Medical Research; Westmead Hospital; University of Sydney	CIDM-PH et al. et al	https://www.gisaid.org	?	?	2020-05-29
Australia/NSW515/2020	EPI_ISL_455055	2020-04-30	Oceania	Australia	New South Wales	Sydney	Oceania	Australia	New South Wales	genome	29408	Human	?	?	B.1	G	Pathology West - NSW Health Pathology	NSW Health Pathology - Institute of Clinical Pathology and Medical Research; Westmead Hospital; University of Sydney	CIDM-PH et al. et al	https://www.gisaid.org	?	?	2020-05-29
Australia/NSW516/2020	EPI_ISL_455056	2020-04-14	Oceania	Australia	New South Wales	Sydney	Oceania	Australia	New South Wales	genome	29408	Human	?	?	B.1	G	Pathology West - NSW Health Pathology	NSW Health Pathology - Institute of Clinical Pathology and Medical Research; Westmead Hospital; University of Sydney	CIDM-PH et al. et al	https://www.gisaid.org	?	?	2020-05-29
Australia/NSW517/2020	EPI_ISL_455057	2020-05-01	Oceania	Australia	New South Wales	Sydney	Oceania	Australia	New South Wales	genome	29408	Human	?	?	B.1	G	Pathology West - NSW Health Pathology	NSW Health Pathology - Institute of Clinical Pathology and Medical Research; Westmead Hospital; University of Sydney	CIDM-PH et al. et al	https://www.gisaid.org	?	?	2020-05-29
Australia/NSW518/2020	EPI_ISL_455058	2020-05-05	Oceania	Australia	New South Wales	Sydney	Oceania	Australia	New South Wales	genome	29408	Human	?	?	B.1	G	Pathology West - NSW Health Pathology	NSW Health Pathology - Institute of Clinical Pathology and Medical Research; Westmead Hospital; University of Sydney	CIDM-PH et al. et al	https://www.gisaid.org	?	?	2020-05-29
Australia/NSW519/2020	EPI_ISL_455059	2020-04-17	Oceania	Australia	New South Wales	Sydney	Oceania	Australia	New South Wales	genome	29408	Human	?	?	B.1	G	Pathology West - NSW Health Pathology	NSW Health Pathology - Institute of Clinical Pathology and Medical Research; Westmead Hospital; University of Sydney	CIDM-PH et al. et al	https://www.gisaid.org	?	?	2020-05-29
Australia/NSW52/2020	EPI_ISL_417405	2020-03-11	Oceania	Australia	New South Wales	Sydney	Oceania	Australia	New South Wales	genome	29409	Human	43	Male	B.2	O	Centre for Infectious Diseases and Microbiology Public Health	NSW Health Pathology - Institute of Clinical Pathology and Medical Research; Westmead Hospital; University of Sydney	Gall M et al	https://www.gisaid.org	Revealing COVID-19 transmission in Australia by SARS-CoV-2 genome sequencing and agent-based modeling	https://www.nature.com/articles/s41591-020-1000-7	2020-03-25
Australia/NSW520/2020	EPI_ISL_455060	2020-05-04	Oceania	Australia	New South Wales	Sydney	Oceania	Australia	New South Wales	genome	29408	Human	?	?	B.1	G	Pathology West - NSW Health Pathology	NSW Health Pathology - Institute of Clinical Pathology and Medical Research; Westmead Hospital; University of Sydney	CIDM-PH et al. et al	https://www.gisaid.org	?	?	2020-05-29
Australia/NSW521/2020	EPI_ISL_455061	2020-05-03	Oceania	Australia	New South Wales	Sydney	Oceania	Australia	New South Wales	genome	29408	Human	?	?	B.1	G	Pathology West - NSW Health Pathology	NSW Health Pathology - Institute of Clinical Pathology and Medical Research; Westmead Hospital; University of Sydney	CIDM-PH et al. et al	https://www.gisaid.org	?	?	2020-05-29
Australia/NSW522/2020	EPI_ISL_455062	2020-04-30	Oceania	Australia	New South Wales	Sydney	Oceania	Australia	New South Wales	genome	29408	Human	?	?	B.2	O	Pathology West - NSW Health Pathology	NSW Health Pathology - Institute of Clinical Pathology and Medical Research; Westmead Hospital; University of Sydney	CIDM-PH et al. et al	https://www.gisaid.org	?	?	2020-05-29
Australia/NSW523/2020	EPI_ISL_455063	2020-03-26	Oceania	Australia	New South Wales	Sydney	Oceania	Australia	New South Wales	genome	29408	Human	?	?	B.1	G	Laverty Pathology	NSW Health Pathology - Institute of Clinical Pathology and Medical Research; Westmead Hospital; University of Sydney	CIDM-PH et al. et al	https://www.gisaid.org	?	?	2020-05-29
Australia/NSW524/2020	EPI_ISL_455064	2020-03-26	Oceania	Australia	New South Wales	Sydney	Oceania	Australia	New South Wales	genome	29408	Human	?	?	B.1	G	Pathology West - NSW Health Pathology	NSW Health Pathology - Institute of Clinical Pathology and Medical Research; Westmead Hospital; University of Sydney	CIDM-PH et al. et al	https://www.gisaid.org	?	?	2020-05-29
Australia/NSW525/2020	EPI_ISL_455065	2020-03-31	Oceania	Australia	New South Wales	Sydney	Oceania	Australia	New South Wales	genome	29408	Human	?	?	B.1	G	Douglas Hanly Moir Pathology	NSW Health Pathology - Institute of Clinical Pathology and Medical Research; Westmead Hospital; University of Sydney	CIDM-PH et al. et al	https://www.gisaid.org	?	?	2020-05-29
Australia/NSW527/2020	EPI_ISL_455066	2020-05-01	Oceania	Australia	New South Wales	Sydney	Oceania	Australia	New South Wales	genome	29408	Human	?	?	B.1	G	Pathology West - NSW Health Pathology	NSW Health Pathology - Institute of Clinical Pathology and Medical Research; Westmead Hospital; University of Sydney	CIDM-PH et al. et al	https://www.gisaid.org	?	?	2020-05-29
Australia/NSW528/2020	EPI_ISL_455067	2020-03-19	Oceania	Australia	New South Wales	Sydney	Oceania	Australia	New South Wales	genome	29408	Human	?	?	B.1.5	G	Pathology West - NSW Health Pathology	NSW Health Pathology - Institute of Clinical Pathology and Medical Research; Westmead Hospital; University of Sydney	CIDM-PH et al. et al	https://www.gisaid.org	?	?	2020-05-29
Australia/NSW529/2020	EPI_ISL_455068	2020-05-05	Oceania	Australia	New South Wales	Sydney	Oceania	Australia	New South Wales	genome	29408	Human	?	?	B.1	G	Childrens Hospital Westmead	NSW Health Pathology - Institute of Clinical Pathology and Medical Research; Westmead Hospital; University of Sydney	CIDM-PH et al. et al	https://www.gisaid.org	?	?	2020-05-29
Australia/NSW53/2020	EPI_ISL_417406	2020-03-11	Oceania	Australia	New South Wales	Sydney	Oceania	Australia	New South Wales	genome	29409	Human	30	Male	B.4	O	Centre for Infectious Diseases and Microbiology Public Health	NSW Health Pathology - Institute of Clinical Pathology and Medical Research; Westmead Hospital; University of Sydney	Arnott A et al	https://www.gisaid.org	Revealing COVID-19 transmission in Australia by SARS-CoV-2 genome sequencing and agent-based modeling	https://www.nature.com/articles/s41591-020-1000-7	2020-03-25
Australia/NSW530/2020	EPI_ISL_455069	2020-05-07	Oceania	Australia	New South Wales	Sydney	Oceania	Australia	New South Wales	genome	29408	Human	?	?	B.1	G	Pathology West - NSW Health Pathology	NSW Health Pathology - Institute of Clinical Pathology and Medical Research; Westmead Hospital; University of Sydney	CIDM-PH et al. et al	https://www.gisaid.org	?	?	2020-05-29
Australia/NSW531/2020	EPI_ISL_455070	2020-05-06	Oceania	Australia	New South Wales	Sydney	Oceania	Australia	New South Wales	genome	29408	Human	?	?	B.1	G	Pathology West - NSW Health Pathology	NSW Health Pathology - Institute of Clinical Pathology and Medical Research; Westmead Hospital; University of Sydney	CIDM-PH et al. et al	https://www.gisaid.org	?	?	2020-05-29
Australia/NSW532/2020	EPI_ISL_455071	2020-05-08	Oceania	Australia	New South Wales	Sydney	Oceania	Australia	New South Wales	genome	29408	Human	?	?	B.1	G	Pathology Sydney South West - NSW Health Pathology	NSW Health Pathology - Institute of Clinical Pathology and Medical Research; Westmead Hospital; University of Sydney	CIDM-PH et al. et al	https://www.gisaid.org	?	?	2020-05-29
Australia/NSW533/2020	EPI_ISL_455072	2020-05-07	Oceania	Australia	New South Wales	Sydney	Oceania	Australia	New South Wales	genome	29408	Human	?	?	B.1	G	Sullivan Nicolaides Pathology	NSW Health Pathology - Institute of Clinical Pathology and Medical Research; Westmead Hospital; University of Sydney	CIDM-PH et al. et al	https://www.gisaid.org	?	?	2020-05-29
Australia/NSW534/2020	EPI_ISL_455073	2020-05-07	Oceania	Australia	New South Wales	Sydney	Oceania	Australia	New South Wales	genome	29408	Human	?	?	B.1	G	Sullivan Nicolaides Pathology	NSW Health Pathology - Institute of Clinical Pathology and Medical Research; Westmead Hospital; University of Sydney	CIDM-PH et al. et al	https://www.gisaid.org	?	?	2020-05-29
Australia/NSW535/2020	EPI_ISL_455074	2020-05-13	Oceania	Australia	New South Wales	Sydney	Oceania	Australia	New South Wales	genome	29408	Human	?	?	B.1.1	G	ACT Pathology	NSW Health Pathology - Institute of Clinical Pathology and Medical Research; Westmead Hospital; University of Sydney	CIDM-PH et al. et al	https://www.gisaid.org	?	?	2020-05-29
Australia/NSW536/2020	EPI_ISL_455075	2020-03-25	Oceania	Australia	New South Wales	Sydney	Oceania	Australia	New South Wales	genome	29408	Human	?	?	B.1	G	South Eastern Area Laboratory Services	NSW Health Pathology - Institute of Clinical Pathology and Medical Research; Westmead Hospital; University of Sydney	CIDM-PH et al. et al	https://www.gisaid.org	?	?	2020-05-29
Australia/NSW537/2020	EPI_ISL_455076	2020-03-26	Oceania	Australia	New South Wales	Sydney	Oceania	Australia	New South Wales	genome	29408	Human	?	?	B.2	O	South Eastern Area Laboratory Services	NSW Health Pathology - Institute of Clinical Pathology and Medical Research; Westmead Hospital; University of Sydney	CIDM-PH et al. et al	https://www.gisaid.org	?	?	2020-05-29
Australia/NSW538/2020	EPI_ISL_455077	2020-03-28	Oceania	Australia	New South Wales	Sydney	Oceania	Australia	New South Wales	genome	29408	Human	?	?	B.1	G	South Eastern Area Laboratory Services	NSW Health Pathology - Institute of Clinical Pathology and Medical Research; Westmead Hospital; University of Sydney	CIDM-PH et al. et al	https://www.gisaid.org	?	?	2020-05-29
Australia/NSW539/2020	EPI_ISL_455078	2020-03-25	Oceania	Australia	New South Wales	Sydney	Oceania	Australia	New South Wales	genome	29408	Human	?	?	A.2	O	South Eastern Area Laboratory Services	NSW Health Pathology - Institute of Clinical Pathology and Medical Research; Westmead Hospital; University of Sydney	CIDM-PH et al. et al	https://www.gisaid.org	?	?	2020-05-29
Australia/NSW54/2020	EPI_ISL_417407	2020-03-14	Oceania	Australia	New South Wales	Sydney	Oceania	Australia	New South Wales	genome	29409	Human	33	Male	B.1.1	G	Centre for Infectious Diseases and Microbiology Public Health	NSW Health Pathology - Institute of Clinical Pathology and Medical Research; Westmead Hospital; University of Sydney	Sadsad R et al	https://www.gisaid.org	Revealing COVID-19 transmission in Australia by SARS-CoV-2 genome sequencing and agent-based modeling	https://www.nature.com/articles/s41591-020-1000-7	2020-03-25
Australia/NSW540/2020	EPI_ISL_455079	2020-03-22	Oceania	Australia	New South Wales	Sydney	Oceania	Australia	New South Wales	genome	29408	Human	?	?	A.1	O	South Eastern Area Laboratory Services	NSW Health Pathology - Institute of Clinical Pathology and Medical Research; Westmead Hospital; University of Sydney	CIDM-PH et al. et al	https://www.gisaid.org	?	?	2020-05-29
Australia/NSW541/2020	EPI_ISL_455080	2020-03-22	Oceania	Australia	New South Wales	Sydney	Oceania	Australia	New South Wales	genome	29408	Human	?	?	A.1	O	South Eastern Area Laboratory Services	NSW Health Pathology - Institute of Clinical Pathology and Medical Research; Westmead Hospital; University of Sydney	CIDM-PH et al. et al	https://www.gisaid.org	?	?	2020-05-29
Australia/NSW542/2020	EPI_ISL_455081	2020-03-31	Oceania	Australia	New South Wales	Sydney	Oceania	Australia	New South Wales	genome	29408	Human	?	?	B.1	G	South Eastern Area Laboratory Services	NSW Health Pathology - Institute of Clinical Pathology and Medical Research; Westmead Hospital; University of Sydney	CIDM-PH et al. et al	https://www.gisaid.org	?	?	2020-05-29
Australia/NSW543/2020	EPI_ISL_455082	2020-03-31	Oceania	Australia	New South Wales	Sydney	Oceania	Australia	New South Wales	genome	29408	Human	?	?	A.1	O	South Eastern Area Laboratory Services	NSW Health Pathology - Institute of Clinical Pathology and Medical Research; Westmead Hospital; University of Sydney	CIDM-PH et al. et al	https://www.gisaid.org	?	?	2020-05-29
Australia/NSW544/2020	EPI_ISL_455083	2020-04-06	Oceania	Australia	New South Wales	Sydney	Oceania	Australia	New South Wales	genome	29408	Human	?	?	B.1.5	G	South Eastern Area Laboratory Services	NSW Health Pathology - Institute of Clinical Pathology and Medical Research; Westmead Hospital; University of Sydney	CIDM-PH et al. et al	https://www.gisaid.org	?	?	2020-05-29
Australia/NSW545/2020	EPI_ISL_455084	2020-04-05	Oceania	Australia	New South Wales	Sydney	Oceania	Australia	New South Wales	genome	29408	Human	?	?	B.1	G	South Eastern Area Laboratory Services	NSW Health Pathology - Institute of Clinical Pathology and Medical Research; Westmead Hospital; University of Sydney	CIDM-PH et al. et al	https://www.gisaid.org	?	?	2020-05-29
Australia/NSW546/2020	EPI_ISL_455085	2020-04-12	Oceania	Australia	New South Wales	Sydney	Oceania	Australia	New South Wales	genome	29408	Human	?	?	B.1	G	South Eastern Area Laboratory Services	NSW Health Pathology - Institute of Clinical Pathology and Medical Research; Westmead Hospital; University of Sydney	CIDM-PH et al. et al	https://www.gisaid.org	?	?	2020-05-29
Australia/NSW547/2020	EPI_ISL_455086	2020-04-03	Oceania	Australia	New South Wales	Sydney	Oceania	Australia	New South Wales	genome	29408	Human	?	?	A.2	O	South Eastern Area Laboratory Services	NSW Health Pathology - Institute of Clinical Pathology and Medical Research; Westmead Hospital; University of Sydney	CIDM-PH et al. et al	https://www.gisaid.org	?	?	2020-05-29
Australia/NSW548/2020	EPI_ISL_455087	2020-03-23	Oceania	Australia	New South Wales	Sydney	Oceania	Australia	New South Wales	genome	29408	Human	?	?	B.1	G	South Eastern Area Laboratory Services	NSW Health Pathology - Institute of Clinical Pathology and Medical Research; Westmead Hospital; University of Sydney	CIDM-PH et al. et al	https://www.gisaid.org	?	?	2020-05-29
Australia/NSW549/2020	EPI_ISL_455088	2020-03-21	Oceania	Australia	New South Wales	Sydney	Oceania	Australia	New South Wales	genome	29408	Human	?	?	A.1	O	South Eastern Area Laboratory Services	NSW Health Pathology - Institute of Clinical Pathology and Medical Research; Westmead Hospital; University of Sydney	CIDM-PH et al. et al	https://www.gisaid.org	?	?	2020-05-29
Australia/NSW550/2020	EPI_ISL_455089	2020-03-20	Oceania	Australia	New South Wales	Sydney	Oceania	Australia	New South Wales	genome	29408	Human	?	?	A.2	O	South Eastern Area Laboratory Services	NSW Health Pathology - Institute of Clinical Pathology and Medical Research; Westmead Hospital; University of Sydney	CIDM-PH et al. et al	https://www.gisaid.org	?	?	2020-05-29
Australia/NSW551/2020	EPI_ISL_455090	2020-05-12	Oceania	Australia	New South Wales	Sydney	Oceania	Australia	New South Wales	genome	29408	Human	?	?	B.1.36	G	South Eastern Area Laboratory Services	NSW Health Pathology - Institute of Clinical Pathology and Medical Research; Westmead Hospital; University of Sydney	CIDM-PH et al. et al	https://www.gisaid.org	?	?	2020-05-29
Australia/NSW552/2020	EPI_ISL_455091	2020-05-13	Oceania	Australia	New South Wales	Sydney	Oceania	Australia	New South Wales	genome	29408	Human	?	?	B.1	G	South Eastern Area Laboratory Services	NSW Health Pathology - Institute of Clinical Pathology and Medical Research; Westmead Hospital; University of Sydney	CIDM-PH et al. et al	https://www.gisaid.org	?	?	2020-05-29
Australia/NSW553/2020	EPI_ISL_455092	2020-05-18	Oceania	Australia	New South Wales	Sydney	Oceania	Australia	New South Wales	genome	29408	Human	?	?	B.1	G	South Eastern Area Laboratory Services	NSW Health Pathology - Institute of Clinical Pathology and Medical Research; Westmead Hospital; University of Sydney	CIDM-PH et al. et al	https://www.gisaid.org	?	?	2020-05-29
Australia/NSW554/2020	EPI_ISL_455093	2020-05-20	Oceania	Australia	New South Wales	Sydney	Oceania	Australia	New South Wales	genome	29408	Human	?	?	B.1	G	South Eastern Area Laboratory Services	NSW Health Pathology - Institute of Clinical Pathology and Medical Research; Westmead Hospital; University of Sydney	CIDM-PH et al. et al	https://www.gisaid.org	?	?	2020-05-29
Australia/NSW555/2020	EPI_ISL_455094	2020-03-29	Oceania	Australia	New South Wales	Sydney	Oceania	Australia	New South Wales	genome	29408	Human	?	?	B.1	G	Pathology Sydney South West - NSW Health Pathology	NSW Health Pathology - Institute of Clinical Pathology and Medical Research; Westmead Hospital; University of Sydney	CIDM-PH et al. et al	https://www.gisaid.org	?	?	2020-05-29
Australia/NSW556/2020	EPI_ISL_455095	2020-04-14	Oceania	Australia	New South Wales	Sydney	Oceania	Australia	New South Wales	genome	29408	Human	?	?	B.1	G	Pathology West - NSW Health Pathology	NSW Health Pathology - Institute of Clinical Pathology and Medical Research; Westmead Hospital; University of Sydney	CIDM-PH et al. et al	https://www.gisaid.org	?	?	2020-05-29
Australia/NSW557/2020	EPI_ISL_455096	2020-03-27	Oceania	Australia	New South Wales	Sydney	Oceania	Australia	New South Wales	genome	29408	Human	?	?	A.2	O	South Eastern Area Laboratory Services	NSW Health Pathology - Institute of Clinical Pathology and Medical Research; Westmead Hospital; University of Sydney	CIDM-PH et al. et al	https://www.gisaid.org	?	?	2020-05-29
Australia/NSW558/2020	EPI_ISL_455097	2020-04-17	Oceania	Australia	New South Wales	Sydney	Oceania	Australia	New South Wales	genome	29408	Human	?	?	B.1	G	South Eastern Area Laboratory Services	NSW Health Pathology - Institute of Clinical Pathology and Medical Research; Westmead Hospital; University of Sydney	CIDM-PH et al. et al	https://www.gisaid.org	?	?	2020-05-29
Australia/NSW559/2020	EPI_ISL_455098	2020-03-22	Oceania	Australia	New South Wales	Sydney	Oceania	Australia	New South Wales	genome	29408	Human	?	?	A.1	O	South Eastern Area Laboratory Services	NSW Health Pathology - Institute of Clinical Pathology and Medical Research; Westmead Hospital; University of Sydney	CIDM-PH et al. et al	https://www.gisaid.org	?	?	2020-05-29
Australia/NSW56/2020	EPI_ISL_417408	2020-03-17	Oceania	Australia	New South Wales	Sydney	Oceania	Australia	New South Wales	genome	29409	Human	60	Male	B.2.2	O	Centre for Infectious Diseases and Microbiology Public Health	NSW Health Pathology - Institute of Clinical Pathology and Medical Research; Westmead Hospital; University of Sydney	Carter I et al	https://www.gisaid.org	Revealing COVID-19 transmission in Australia by SARS-CoV-2 genome sequencing and agent-based modeling	https://www.nature.com/articles/s41591-020-1000-7	2020-03-25
Australia/NSW560/2020	EPI_ISL_455099	2020-05-24	Oceania	Australia	New South Wales	Sydney	Oceania	Australia	New South Wales	genome	29408	Human	?	?	A	O	South Eastern Area Laboratory Services	NSW Health Pathology - Institute of Clinical Pathology and Medical Research; Westmead Hospital; University of Sydney	CIDM-PH et al. et al	https://www.gisaid.org	?	?	2020-05-29
Australia/NSW561/2020	EPI_ISL_478673	2020-03-31	Oceania	Australia	New South Wales	Sydney	Oceania	Australia	New South Wales	genome	29408	Human	?	?	B.1.1	G	Pathology North - Royal North Shore Hospital - NSW Health Pathology	NSW Health Pathology - Institute of Clinical Pathology and Medical Research; Westmead Hospital; University of Sydney	CIDM-PH et al. et al	https://www.gisaid.org	?	?	2020-06-30
Australia/NSW562/2020	EPI_ISL_478674	2020-03-30	Oceania	Australia	New South Wales	Sydney	Oceania	Australia	New South Wales	genome	29408	Human	?	?	B.1	G	Pathology North - Royal North Shore Hospital - NSW Health Pathology	NSW Health Pathology - Institute of Clinical Pathology and Medical Research; Westmead Hospital; University of Sydney	CIDM-PH et al. et al	https://www.gisaid.org	?	?	2020-06-30
Australia/NSW563/2020	EPI_ISL_478675	2020-03-23	Oceania	Australia	New South Wales	Sydney	Oceania	Australia	New South Wales	genome	29408	Human	?	?	B.1.1	G	Sydney South West Pathology Service (SSWPS) - Liverpool Hospital - NSW Health Pathology	NSW Health Pathology - Institute of Clinical Pathology and Medical Research; Westmead Hospital; University of Sydney	CIDM-PH et al. et al	https://www.gisaid.org	?	?	2020-06-30
Australia/NSW564/2020	EPI_ISL_478676	2020-03-24	Oceania	Australia	New South Wales	Sydney	Oceania	Australia	New South Wales	genome	29408	Human	?	?	A.2	O	Sydney South West Pathology Service (SSWPS) - Liverpool Hospital - NSW Health Pathology	NSW Health Pathology - Institute of Clinical Pathology and Medical Research; Westmead Hospital; University of Sydney	CIDM-PH et al. et al	https://www.gisaid.org	?	?	2020-06-30
Australia/NSW565/2020	EPI_ISL_478677	2020-03-24	Oceania	Australia	New South Wales	Sydney	Oceania	Australia	New South Wales	genome	29408	Human	?	?	A.2	O	Sydney South West Pathology Service (SSWPS) - Liverpool Hospital - NSW Health Pathology	NSW Health Pathology - Institute of Clinical Pathology and Medical Research; Westmead Hospital; University of Sydney	CIDM-PH et al. et al	https://www.gisaid.org	?	?	2020-06-30
Australia/NSW566/2020	EPI_ISL_478678	2020-03-24	Oceania	Australia	New South Wales	Sydney	Oceania	Australia	New South Wales	genome	29408	Human	?	?	A.2	O	Sydney South West Pathology Service (SSWPS) - Liverpool Hospital - NSW Health Pathology	NSW Health Pathology - Institute of Clinical Pathology and Medical Research; Westmead Hospital; University of Sydney	CIDM-PH et al. et al	https://www.gisaid.org	?	?	2020-06-30
Australia/NSW567/2020	EPI_ISL_478679	2020-03-25	Oceania	Australia	New South Wales	Sydney	Oceania	Australia	New South Wales	genome	29408	Human	?	?	B.6	O	Sydney South West Pathology Service (SSWPS) - Liverpool Hospital - NSW Health Pathology	NSW Health Pathology - Institute of Clinical Pathology and Medical Research; Westmead Hospital; University of Sydney	CIDM-PH et al. et al	https://www.gisaid.org	?	?	2020-06-30
Australia/NSW568/2020	EPI_ISL_478680	2020-03-25	Oceania	Australia	New South Wales	Sydney	Oceania	Australia	New South Wales	genome	29408	Human	?	?	A.1	O	Sydney South West Pathology Service (SSWPS) - Liverpool Hospital - NSW Health Pathology	NSW Health Pathology - Institute of Clinical Pathology and Medical Research; Westmead Hospital; University of Sydney	CIDM-PH et al. et al	https://www.gisaid.org	?	?	2020-06-30
Australia/NSW569/2020	EPI_ISL_478681	2020-03-26	Oceania	Australia	New South Wales	Sydney	Oceania	Australia	New South Wales	genome	29408	Human	?	?	B.2.4	O	Sydney South West Pathology Service (SSWPS) - Liverpool Hospital - NSW Health Pathology	NSW Health Pathology - Institute of Clinical Pathology and Medical Research; Westmead Hospital; University of Sydney	CIDM-PH et al. et al	https://www.gisaid.org	?	?	2020-06-30
Australia/NSW57/2020	EPI_ISL_417409	2020-03-16	Oceania	Australia	New South Wales	Sydney	Oceania	Australia	New South Wales	genome	29409	Human	55	Male	B.2.1	O	Centre for Infectious Diseases and Microbiology Public Health	NSW Health Pathology - Institute of Clinical Pathology and Medical Research; Westmead Hospital; University of Sydney	Rahman H et al	https://www.gisaid.org	Revealing COVID-19 transmission in Australia by SARS-CoV-2 genome sequencing and agent-based modeling	https://www.nature.com/articles/s41591-020-1000-7	2020-03-25
Australia/NSW570/2020	EPI_ISL_478682	2020-03-23	Oceania	Australia	New South Wales	Sydney	Oceania	Australia	New South Wales	genome	29408	Human	?	?	A.2	O	Sydney South West Pathology Service (SSWPS) - Liverpool Hospital - NSW Health Pathology	NSW Health Pathology - Institute of Clinical Pathology and Medical Research; Westmead Hospital; University of Sydney	CIDM-PH et al. et al	https://www.gisaid.org	?	?	2020-06-30
Australia/NSW571/2020	EPI_ISL_478683	2020-03-20	Oceania	Australia	New South Wales	Sydney	Oceania	Australia	New South Wales	genome	29408	Human	?	?	A.1	O	South Eastern Area Laboratory Services (SEALS)	NSW Health Pathology - Institute of Clinical Pathology and Medical Research; Westmead Hospital; University of Sydney	CIDM-PH et al. et al	https://www.gisaid.org	?	?	2020-06-30
Australia/NSW572/2020	EPI_ISL_478684	2020-03-20	Oceania	Australia	New South Wales	Sydney	Oceania	Australia	New South Wales	genome	29408	Human	?	?	A.1	O	South Eastern Area Laboratory Services (SEALS)	NSW Health Pathology - Institute of Clinical Pathology and Medical Research; Westmead Hospital; University of Sydney	CIDM-PH et al. et al	https://www.gisaid.org	?	?	2020-06-30
Australia/NSW573/2020	EPI_ISL_478685	2020-03-20	Oceania	Australia	New South Wales	Sydney	Oceania	Australia	New South Wales	genome	29408	Human	?	?	A.1	O	South Eastern Area Laboratory Services (SEALS)	NSW Health Pathology - Institute of Clinical Pathology and Medical Research; Westmead Hospital; University of Sydney	CIDM-PH et al. et al	https://www.gisaid.org	?	?	2020-06-30
Australia/NSW574/2020	EPI_ISL_478686	2020-03-20	Oceania	Australia	New South Wales	Sydney	Oceania	Australia	New South Wales	genome	29408	Human	?	?	A.1	O	South Eastern Area Laboratory Services (SEALS)	NSW Health Pathology - Institute of Clinical Pathology and Medical Research; Westmead Hospital; University of Sydney	CIDM-PH et al. et al	https://www.gisaid.org	?	?	2020-06-30
Australia/NSW575/2020	EPI_ISL_478687	2020-03-20	Oceania	Australia	New South Wales	Sydney	Oceania	Australia	New South Wales	genome	29408	Human	?	?	A.1	O	South Eastern Area Laboratory Services (SEALS)	NSW Health Pathology - Institute of Clinical Pathology and Medical Research; Westmead Hospital; University of Sydney	CIDM-PH et al. et al	https://www.gisaid.org	?	?	2020-06-30
Australia/NSW576/2020	EPI_ISL_478688	2020-03-20	Oceania	Australia	New South Wales	Sydney	Oceania	Australia	New South Wales	genome	29408	Human	?	?	A.1	O	South Eastern Area Laboratory Services (SEALS)	NSW Health Pathology - Institute of Clinical Pathology and Medical Research; Westmead Hospital; University of Sydney	CIDM-PH et al. et al	https://www.gisaid.org	?	?	2020-06-30
Australia/NSW577/2020	EPI_ISL_478689	2020-03-20	Oceania	Australia	New South Wales	Sydney	Oceania	Australia	New South Wales	genome	29408	Human	?	?	A.1	O	South Eastern Area Laboratory Services (SEALS)	NSW Health Pathology - Institute of Clinical Pathology and Medical Research; Westmead Hospital; University of Sydney	CIDM-PH et al. et al	https://www.gisaid.org	?	?	2020-06-30
Australia/NSW578/2020	EPI_ISL_478690	2020-03-21	Oceania	Australia	New South Wales	Sydney	Oceania	Australia	New South Wales	genome	29408	Human	?	?	A.1	O	South Eastern Area Laboratory Services (SEALS)	NSW Health Pathology - Institute of Clinical Pathology and Medical Research; Westmead Hospital; University of Sydney	CIDM-PH et al. et al	https://www.gisaid.org	?	?	2020-06-30
Australia/NSW579/2020	EPI_ISL_478691	2020-03-22	Oceania	Australia	New South Wales	Sydney	Oceania	Australia	New South Wales	genome	29408	Human	?	?	A.1	O	South Eastern Area Laboratory Services (SEALS)	NSW Health Pathology - Institute of Clinical Pathology and Medical Research; Westmead Hospital; University of Sydney	CIDM-PH et al. et al	https://www.gisaid.org	?	?	2020-06-30
Australia/NSW58/2020	EPI_ISL_417410	2020-03-16	Oceania	Australia	New South Wales	Sydney	Oceania	Australia	New South Wales	genome	29409	Human	20	Female	B.2.1	O	Centre for Infectious Diseases and Microbiology Public Health	NSW Health Pathology - Institute of Clinical Pathology and Medical Research; Westmead Hospital; University of Sydney	Holmes EC et al	https://www.gisaid.org	Revealing COVID-19 transmission in Australia by SARS-CoV-2 genome sequencing and agent-based modeling	https://www.nature.com/articles/s41591-020-1000-7	2020-03-25
Australia/NSW580/2020	EPI_ISL_478692	2020-03-22	Oceania	Australia	New South Wales	Sydney	Oceania	Australia	New South Wales	genome	29408	Human	?	?	A.1	O	South Eastern Area Laboratory Services (SEALS)	NSW Health Pathology - Institute of Clinical Pathology and Medical Research; Westmead Hospital; University of Sydney	CIDM-PH et al. et al	https://www.gisaid.org	?	?	2020-06-30
Australia/NSW581/2020	EPI_ISL_478693	2020-03-30	Oceania	Australia	New South Wales	Sydney	Oceania	Australia	New South Wales	genome	29408	Human	?	?	B.1	G	South Eastern Area Laboratory Services (SEALS)	NSW Health Pathology - Institute of Clinical Pathology and Medical Research; Westmead Hospital; University of Sydney	CIDM-PH et al. et al	https://www.gisaid.org	?	?	2020-06-30
Australia/NSW582/2020	EPI_ISL_478694	2020-03-14	Oceania	Australia	New South Wales	Sydney	Oceania	Australia	New South Wales	genome	29408	Human	?	?	B.2.1	O	South Eastern Area Laboratory Services (SEALS)	NSW Health Pathology - Institute of Clinical Pathology and Medical Research; Westmead Hospital; University of Sydney	CIDM-PH et al. et al	https://www.gisaid.org	?	?	2020-06-30
Australia/NSW583/2020	EPI_ISL_478695	2020-03-14	Oceania	Australia	New South Wales	Sydney	Oceania	Australia	New South Wales	genome	29408	Human	?	?	B.2.1	O	South Eastern Area Laboratory Services (SEALS)	NSW Health Pathology - Institute of Clinical Pathology and Medical Research; Westmead Hospital; University of Sydney	CIDM-PH et al. et al	https://www.gisaid.org	?	?	2020-06-30
Australia/NSW584/2020	EPI_ISL_478696	2020-03-16	Oceania	Australia	New South Wales	Sydney	Oceania	Australia	New South Wales	genome	29408	Human	?	?	B.2.1	O	South Eastern Area Laboratory Services (SEALS)	NSW Health Pathology - Institute of Clinical Pathology and Medical Research; Westmead Hospital; University of Sydney	CIDM-PH et al. et al	https://www.gisaid.org	?	?	2020-06-30
Australia/NSW585/2020	EPI_ISL_478697	2020-03-16	Oceania	Australia	New South Wales	Sydney	Oceania	Australia	New South Wales	genome	29408	Human	?	?	B.2.1	O	South Eastern Area Laboratory Services (SEALS)	NSW Health Pathology - Institute of Clinical Pathology and Medical Research; Westmead Hospital; University of Sydney	CIDM-PH et al. et al	https://www.gisaid.org	?	?	2020-06-30
Australia/NSW586/2020	EPI_ISL_478698	2020-03-16	Oceania	Australia	New South Wales	Sydney	Oceania	Australia	New South Wales	genome	29408	Human	?	?	B.2.1	O	South Eastern Area Laboratory Services (SEALS)	NSW Health Pathology - Institute of Clinical Pathology and Medical Research; Westmead Hospital; University of Sydney	CIDM-PH et al. et al	https://www.gisaid.org	?	?	2020-06-30
Australia/NSW587/2020	EPI_ISL_478699	2020-03-14	Oceania	Australia	New South Wales	Sydney	Oceania	Australia	New South Wales	genome	29408	Human	?	?	B.2.1	O	South Eastern Area Laboratory Services (SEALS)	NSW Health Pathology - Institute of Clinical Pathology and Medical Research; Westmead Hospital; University of Sydney	CIDM-PH et al. et al	https://www.gisaid.org	?	?	2020-06-30
Australia/NSW588/2020	EPI_ISL_478700	2020-03-31	Oceania	Australia	New South Wales	Sydney	Oceania	Australia	New South Wales	genome	29408	Human	?	?	B.1	G	South Eastern Area Laboratory Services (SEALS)	NSW Health Pathology - Institute of Clinical Pathology and Medical Research; Westmead Hospital; University of Sydney	CIDM-PH et al. et al	https://www.gisaid.org	?	?	2020-06-30
Australia/NSW589/2020	EPI_ISL_478701	2020-04-01	Oceania	Australia	New South Wales	Sydney	Oceania	Australia	New South Wales	genome	29408	Human	?	?	B.1	G	South Eastern Area Laboratory Services (SEALS)	NSW Health Pathology - Institute of Clinical Pathology and Medical Research; Westmead Hospital; University of Sydney	CIDM-PH et al. et al	https://www.gisaid.org	?	?	2020-06-30
Australia/NSW59/2020	EPI_ISL_427662	2020-03-16	Oceania	Australia	New South Wales	Sydney	Oceania	Australia	New South Wales	genome	29408	Human	?	?	B.6	O	Centre for Infectious Diseases and Microbiology Public Health	NSW Health Pathology - Institute of Clinical Pathology and Medical Research; Westmead Hospital; University of Sydney	Lam C et al	https://www.gisaid.org	Revealing COVID-19 transmission in Australia by SARS-CoV-2 genome sequencing and agent-based modeling	https://www.nature.com/articles/s41591-020-1000-7	2020-04-19
Australia/NSW590/2020	EPI_ISL_478702	2020-03-26	Oceania	Australia	New South Wales	Sydney	Oceania	Australia	New South Wales	genome	29408	Human	?	?	B	O	South Eastern Area Laboratory Services (SEALS)	NSW Health Pathology - Institute of Clinical Pathology and Medical Research; Westmead Hospital; University of Sydney	CIDM-PH et al. et al	https://www.gisaid.org	?	?	2020-06-30
Australia/NSW591/2020	EPI_ISL_478703	2020-03-19	Oceania	Australia	New South Wales	Sydney	Oceania	Australia	New South Wales	genome	29408	Human	?	?	B.1	G	South Eastern Area Laboratory Services (SEALS)	NSW Health Pathology - Institute of Clinical Pathology and Medical Research; Westmead Hospital; University of Sydney	CIDM-PH et al. et al	https://www.gisaid.org	?	?	2020-06-30
Australia/NSW592/2020	EPI_ISL_478704	2020-03-13	Oceania	Australia	New South Wales	Sydney	Oceania	Australia	New South Wales	genome	29408	Human	?	?	B.1	G	South Eastern Area Laboratory Services (SEALS)	NSW Health Pathology - Institute of Clinical Pathology and Medical Research; Westmead Hospital; University of Sydney	CIDM-PH et al. et al	https://www.gisaid.org	?	?	2020-06-30
Australia/NSW593/2020	EPI_ISL_478705	2020-04-20	Oceania	Australia	New South Wales	Sydney	Oceania	Australia	New South Wales	genome	29408	Human	?	?	B.1	G	South Eastern Area Laboratory Services (SEALS)	NSW Health Pathology - Institute of Clinical Pathology and Medical Research; Westmead Hospital; University of Sydney	CIDM-PH et al. et al	https://www.gisaid.org	?	?	2020-06-30
Australia/NSW594/2020	EPI_ISL_478706	2020-03-28	Oceania	Australia	New South Wales	Sydney	Oceania	Australia	New South Wales	genome	29408	Human	?	?	B.1	G	Sydney South West Pathology Service (SSWPS) - Liverpool Hospital - NSW Health Pathology	NSW Health Pathology - Institute of Clinical Pathology and Medical Research; Westmead Hospital; University of Sydney	CIDM-PH et al. et al	https://www.gisaid.org	?	?	2020-06-30
Australia/NSW595/2020	EPI_ISL_478707	2020-04-08	Oceania	Australia	New South Wales	Sydney	Oceania	Australia	New South Wales	genome	29408	Human	?	?	B.1.1	G	Sydney South West Pathology Service (SSWPS) - Liverpool Hospital - NSW Health Pathology	NSW Health Pathology - Institute of Clinical Pathology and Medical Research; Westmead Hospital; University of Sydney	CIDM-PH et al. et al	https://www.gisaid.org	?	?	2020-06-30
Australia/NSW596/2020	EPI_ISL_478708	2020-03-27	Oceania	Australia	New South Wales	Sydney	Oceania	Australia	New South Wales	genome	29408	Human	?	?	A.2	O	South Eastern Area Laboratory Services (SEALS)	NSW Health Pathology - Institute of Clinical Pathology and Medical Research; Westmead Hospital; University of Sydney	CIDM-PH et al. et al	https://www.gisaid.org	?	?	2020-06-30
Australia/NSW597/2020	EPI_ISL_478709	2020-06-08	Oceania	Australia	New South Wales	Sydney	Oceania	Australia	New South Wales	genome	29408	Human	?	?	B.4	O	South Eastern Area Laboratory Services (SEALS)	NSW Health Pathology - Institute of Clinical Pathology and Medical Research; Westmead Hospital; University of Sydney	CIDM-PH et al. et al	https://www.gisaid.org	?	?	2020-06-30
Australia/NSW598/2020	EPI_ISL_478710	2020-06-08	Oceania	Australia	New South Wales	Sydney	Oceania	Australia	New South Wales	genome	29408	Human	?	?	B.1	G	South Eastern Area Laboratory Services (SEALS)	NSW Health Pathology - Institute of Clinical Pathology and Medical Research; Westmead Hospital; University of Sydney	CIDM-PH et al. et al	https://www.gisaid.org	?	?	2020-06-30
Australia/NSW599/2020	EPI_ISL_478711	2020-06-12	Oceania	Australia	New South Wales	Sydney	Oceania	Australia	New South Wales	genome	29408	Human	?	?	B.1	G	South Eastern Area Laboratory Services (SEALS)	NSW Health Pathology - Institute of Clinical Pathology and Medical Research; Westmead Hospital; University of Sydney	CIDM-PH et al. et al	https://www.gisaid.org	?	?	2020-06-30
Australia/NSW60/2020	EPI_ISL_427663	2020-03-16	Oceania	Australia	New South Wales	Sydney	Oceania	Australia	New South Wales	genome	29408	Human	?	?	B.2.2	O	Centre for Infectious Diseases and Microbiology Public Health	NSW Health Pathology - Institute of Clinical Pathology and Medical Research; Westmead Hospital; University of Sydney	Timms V et al	https://www.gisaid.org	Revealing COVID-19 transmission in Australia by SARS-CoV-2 genome sequencing and agent-based modeling	https://www.nature.com/articles/s41591-020-1000-7	2020-04-19
Australia/NSW600/2020	EPI_ISL_478712	2020-04-17	Oceania	Australia	New South Wales	Sydney	Oceania	Australia	New South Wales	genome	29408	Human	?	?	B.1	G	Sydney South West Pathology Service (SSWPS) - Liverpool Hospital - NSW Health Pathology	NSW Health Pathology - Institute of Clinical Pathology and Medical Research; Westmead Hospital; University of Sydney	CIDM-PH et al. et al	https://www.gisaid.org	?	?	2020-06-30
Australia/NSW601/2020	EPI_ISL_478713	2020-04-13	Oceania	Australia	New South Wales	Sydney	Oceania	Australia	New South Wales	genome	29408	Human	?	?	B.1	G	Sydney South West Pathology Service (SSWPS) - Liverpool Hospital - NSW Health Pathology	NSW Health Pathology - Institute of Clinical Pathology and Medical Research; Westmead Hospital; University of Sydney	CIDM-PH et al. et al	https://www.gisaid.org	?	?	2020-06-30
Australia/NSW602/2020	EPI_ISL_478714	2020-04-09	Oceania	Australia	New South Wales	Sydney	Oceania	Australia	New South Wales	genome	29408	Human	?	?	B.1	G	Sydney South West Pathology Service (SSWPS) - Liverpool Hospital - NSW Health Pathology	NSW Health Pathology - Institute of Clinical Pathology and Medical Research; Westmead Hospital; University of Sydney	CIDM-PH et al. et al	https://www.gisaid.org	?	?	2020-06-30
Australia/NSW603/2020	EPI_ISL_478715	2020-04-08	Oceania	Australia	New South Wales	Sydney	Oceania	Australia	New South Wales	genome	29408	Human	?	?	B.1	G	Sydney South West Pathology Service (SSWPS) - Liverpool Hospital - NSW Health Pathology	NSW Health Pathology - Institute of Clinical Pathology and Medical Research; Westmead Hospital; University of Sydney	CIDM-PH et al. et al	https://www.gisaid.org	?	?	2020-06-30
Australia/NSW604/2020	EPI_ISL_478716	2020-04-07	Oceania	Australia	New South Wales	Sydney	Oceania	Australia	New South Wales	genome	29408	Human	?	?	B.1	G	Sydney South West Pathology Service (SSWPS) - Liverpool Hospital - NSW Health Pathology	NSW Health Pathology - Institute of Clinical Pathology and Medical Research; Westmead Hospital; University of Sydney	CIDM-PH et al. et al	https://www.gisaid.org	?	?	2020-06-30
Australia/NSW605/2020	EPI_ISL_478717	2020-06-19	Oceania	Australia	New South Wales	Sydney	Oceania	Australia	New South Wales	genome	29408	Human	?	?	B.1	G	Sydney South West Pathology Service (SSWPS) - Concord Repatriation General Hospital - NSW Health Pathology	NSW Health Pathology - Institute of Clinical Pathology and Medical Research; Westmead Hospital; University of Sydney	CIDM-PH et al. et al	https://www.gisaid.org	?	?	2020-06-30
Australia/NSW606/2020	EPI_ISL_478718	2020-06-19	Oceania	Australia	New South Wales	Sydney	Oceania	Australia	New South Wales	genome	29408	Human	?	?	B.1.1.33	G	Sydney South West Pathology Service (SSWPS) - Concord Repatriation General Hospital - NSW Health Pathology	NSW Health Pathology - Institute of Clinical Pathology and Medical Research; Westmead Hospital; University of Sydney	CIDM-PH et al. et al	https://www.gisaid.org	?	?	2020-06-30
Australia/NSW607/2020	EPI_ISL_490017	2020-03-13	Oceania	Australia	New South Wales	Sydney	Oceania	Australia	New South Wales	genome	29408	Human	?	?	B.2.1	O	South Eastern Area Laboratory Services (SEALS)	NSW Health Pathology - Institute of Clinical Pathology and Medical Research; Westmead Hospital; University of Sydney	CIDM-PH et al. et al	https://www.gisaid.org	?	?	2020-07-15
Australia/NSW608/2020	EPI_ISL_490018	2020-03-16	Oceania	Australia	New South Wales	Sydney	Oceania	Australia	New South Wales	genome	29408	Human	?	?	B.2.1	O	South Eastern Area Laboratory Services (SEALS)	NSW Health Pathology - Institute of Clinical Pathology and Medical Research; Westmead Hospital; University of Sydney	CIDM-PH et al. et al	https://www.gisaid.org	?	?	2020-07-15
Australia/NSW609/2020	EPI_ISL_490105	2020-04-01	Oceania	Australia	New South Wales	Sydney	Oceania	Australia	New South Wales	genome	29407	Human	?	?	A.2	O	South Eastern Area Laboratory Services (SEALS)	NSW Health Pathology - Institute of Clinical Pathology and Medical Research; Westmead Hospital; University of Sydney	CIDM-PH et al. et al	https://www.gisaid.org	?	?	2020-07-15
Australia/NSW61/2020	EPI_ISL_417411	2020-03-17	Oceania	Australia	New South Wales	Sydney	Oceania	Australia	New South Wales	genome	29409	Human	39	Female	B.1	G	Centre for Infectious Diseases and Microbiology Public Health	NSW Health Pathology - Institute of Clinical Pathology and Medical Research; Westmead Hospital; University of Sydney	O‚ÄôSullivan MV et al	https://www.gisaid.org	Revealing COVID-19 transmission in Australia by SARS-CoV-2 genome sequencing and agent-based modeling	https://www.nature.com/articles/s41591-020-1000-7	2020-03-25
Australia/NSW610/2020	EPI_ISL_490019	2020-04-14	Oceania	Australia	New South Wales	Sydney	Oceania	Australia	New South Wales	genome	29408	Human	?	?	B.1.1	G	South Eastern Area Laboratory Services (SEALS)	NSW Health Pathology - Institute of Clinical Pathology and Medical Research; Westmead Hospital; University of Sydney	CIDM-PH et al. et al	https://www.gisaid.org	?	?	2020-07-15
Australia/NSW611/2020	EPI_ISL_490020	2020-04-08	Oceania	Australia	New South Wales	Sydney	Oceania	Australia	New South Wales	genome	29408	Human	?	?	A.2	O	Sydney South West Pathology Service (SSWPS) - Liverpool Hospital - NSW Health Pathology	NSW Health Pathology - Institute of Clinical Pathology and Medical Research; Westmead Hospital; University of Sydney	CIDM-PH et al. et al	https://www.gisaid.org	?	?	2020-07-15
Australia/NSW612/2020	EPI_ISL_490021	2020-06-10	Oceania	Australia	New South Wales	Sydney	Oceania	Australia	New South Wales	genome	29408	Human	?	?	B.1.1.1	G	South Eastern Area Laboratory Services (SEALS)	NSW Health Pathology - Institute of Clinical Pathology and Medical Research; Westmead Hospital; University of Sydney	CIDM-PH et al. et al	https://www.gisaid.org	?	?	2020-07-15
Australia/NSW613/2020	EPI_ISL_490022	2020-06-07	Oceania	Australia	New South Wales	Sydney	Oceania	Australia	New South Wales	genome	29408	Human	?	?	B.1.1	G	South Eastern Area Laboratory Services (SEALS)	NSW Health Pathology - Institute of Clinical Pathology and Medical Research; Westmead Hospital; University of Sydney	CIDM-PH et al. et al	https://www.gisaid.org	?	?	2020-07-15
Australia/NSW614/2020	EPI_ISL_490023	2020-06-13	Oceania	Australia	New South Wales	Sydney	Oceania	Australia	New South Wales	genome	29402	Human	?	?	B.1	G	South Eastern Area Laboratory Services (SEALS)	NSW Health Pathology - Institute of Clinical Pathology and Medical Research; Westmead Hospital; University of Sydney	CIDM-PH et al. et al	https://www.gisaid.org	?	?	2020-07-15
Australia/NSW615/2020	EPI_ISL_490024	2020-05-27	Oceania	Australia	New South Wales	Sydney	Oceania	Australia	New South Wales	genome	29408	Human	?	?	B.1.113	G	South Eastern Area Laboratory Services (SEALS)	NSW Health Pathology - Institute of Clinical Pathology and Medical Research; Westmead Hospital; University of Sydney	CIDM-PH et al. et al	https://www.gisaid.org	?	?	2020-07-15
Australia/NSW616/2020	EPI_ISL_490025	2020-06-16	Oceania	Australia	New South Wales	Sydney	Oceania	Australia	New South Wales	genome	29408	Human	?	?	B.1	G	South Eastern Area Laboratory Services (SEALS)	NSW Health Pathology - Institute of Clinical Pathology and Medical Research; Westmead Hospital; University of Sydney	CIDM-PH et al. et al	https://www.gisaid.org	?	?	2020-07-15
Australia/NSW617/2020	EPI_ISL_490026	2020-06-12	Oceania	Australia	New South Wales	Sydney	Oceania	Australia	New South Wales	genome	29408	Human	?	?	B.1.1.28	G	South Eastern Area Laboratory Services (SEALS)	NSW Health Pathology - Institute of Clinical Pathology and Medical Research; Westmead Hospital; University of Sydney	CIDM-PH et al. et al	https://www.gisaid.org	?	?	2020-07-15
Australia/NSW618/2020	EPI_ISL_490027	2020-06-19	Oceania	Australia	New South Wales	Sydney	Oceania	Australia	New South Wales	genome	29408	Human	?	?	B.1	G	South Eastern Area Laboratory Services (SEALS)	NSW Health Pathology - Institute of Clinical Pathology and Medical Research; Westmead Hospital; University of Sydney	CIDM-PH et al. et al	https://www.gisaid.org	?	?	2020-07-15
Australia/NSW619/2020	EPI_ISL_490028	2020-06-19	Oceania	Australia	New South Wales	Sydney	Oceania	Australia	New South Wales	genome	29408	Human	?	?	B.1.1.1	G	South Eastern Area Laboratory Services (SEALS)	NSW Health Pathology - Institute of Clinical Pathology and Medical Research; Westmead Hospital; University of Sydney	CIDM-PH et al. et al	https://www.gisaid.org	?	?	2020-07-15
Australia/NSW62/2020	EPI_ISL_417412	2020-03-17	Oceania	Australia	New South Wales	Sydney	Oceania	Australia	New South Wales	genome	29409	Human	56	Female	B.3	O	Centre for Infectious Diseases and Microbiology Public Health	NSW Health Pathology - Institute of Clinical Pathology and Medical Research; Westmead Hospital; University of Sydney	Sintchenko V et al	https://www.gisaid.org	Revealing COVID-19 transmission in Australia by SARS-CoV-2 genome sequencing and agent-based modeling	https://www.nature.com/articles/s41591-020-1000-7	2020-03-25
Australia/NSW620/2020	EPI_ISL_490029	2020-06-19	Oceania	Australia	New South Wales	Sydney	Oceania	Australia	New South Wales	genome	29408	Human	?	?	B.1	G	South Eastern Area Laboratory Services (SEALS)	NSW Health Pathology - Institute of Clinical Pathology and Medical Research; Westmead Hospital; University of Sydney	CIDM-PH et al. et al	https://www.gisaid.org	?	?	2020-07-15
Australia/NSW621/2020	EPI_ISL_490030	2020-05-31	Oceania	Australia	New South Wales	Sydney	Oceania	Australia	New South Wales	genome	29408	Human	?	?	B.1.1.1	G	South Eastern Area Laboratory Services (SEALS)	NSW Health Pathology - Institute of Clinical Pathology and Medical Research; Westmead Hospital; University of Sydney	CIDM-PH et al. et al	https://www.gisaid.org	?	?	2020-07-15
Australia/NSW622/2020	EPI_ISL_490031	2020-04-01	Oceania	Australia	New South Wales	Sydney	Oceania	Australia	New South Wales	genome	29408	Human	?	?	A.2	O	South Eastern Area Laboratory Services (SEALS)	NSW Health Pathology - Institute of Clinical Pathology and Medical Research; Westmead Hospital; University of Sydney	CIDM-PH et al. et al	https://www.gisaid.org	?	?	2020-07-15
Australia/NSW623/2020	EPI_ISL_490032	2020-03-25	Oceania	Australia	New South Wales	Sydney	Oceania	Australia	New South Wales	genome	29408	Human	?	?	A.2	O	South Eastern Area Laboratory Services (SEALS)	NSW Health Pathology - Institute of Clinical Pathology and Medical Research; Westmead Hospital; University of Sydney	CIDM-PH et al. et al	https://www.gisaid.org	?	?	2020-07-15
Australia/NSW624/2020	EPI_ISL_490033	2020-04-02	Oceania	Australia	New South Wales	Sydney	Oceania	Australia	New South Wales	genome	29408	Human	?	?	B.1.1	G	South Eastern Area Laboratory Services (SEALS)	NSW Health Pathology - Institute of Clinical Pathology and Medical Research; Westmead Hospital; University of Sydney	CIDM-PH et al. et al	https://www.gisaid.org	?	?	2020-07-15
Australia/NSW625/2020	EPI_ISL_490034	2020-03-25	Oceania	Australia	New South Wales	Sydney	Oceania	Australia	New South Wales	genome	29408	Human	?	?	A.2	O	South Eastern Area Laboratory Services (SEALS)	NSW Health Pathology - Institute of Clinical Pathology and Medical Research; Westmead Hospital; University of Sydney	CIDM-PH et al. et al	https://www.gisaid.org	?	?	2020-07-15
Australia/NSW626/2020	EPI_ISL_490035	2020-03-30	Oceania	Australia	New South Wales	Sydney	Oceania	Australia	New South Wales	genome	29408	Human	?	?	A.1	O	South Eastern Area Laboratory Services (SEALS)	NSW Health Pathology - Institute of Clinical Pathology and Medical Research; Westmead Hospital; University of Sydney	CIDM-PH et al. et al	https://www.gisaid.org	?	?	2020-07-15
Australia/NSW627/2020	EPI_ISL_490036	2020-06-24	Oceania	Australia	New South Wales	Sydney	Oceania	Australia	New South Wales	genome	29408	Human	?	?	B.1	G	Pathology West - NSW Health Pathology	NSW Health Pathology - Institute of Clinical Pathology and Medical Research; Westmead Hospital; University of Sydney	CIDM-PH et al. et al	https://www.gisaid.org	?	?	2020-07-15
Australia/NSW628/2020	EPI_ISL_490037	2020-03-19	Oceania	Australia	New South Wales	Sydney	Oceania	Australia	New South Wales	genome	29408	Human	?	?	B.1.1	G	Sydney South West Pathology Service (SSWPS) - Liverpool Hospital - NSW Health Pathology	NSW Health Pathology - Institute of Clinical Pathology and Medical Research; Westmead Hospital; University of Sydney	CIDM-PH et al. et al	https://www.gisaid.org	?	?	2020-07-15
Australia/NSW629/2020	EPI_ISL_490038	2020-07-07	Oceania	Australia	New South Wales	Sydney	Oceania	Australia	New South Wales	genome	29408	Human	?	?	B.1.1.25	G	Pathology West - NSW Health Pathology	NSW Health Pathology - Institute of Clinical Pathology and Medical Research; Westmead Hospital; University of Sydney	CIDM-PH et al. et al	https://www.gisaid.org	?	?	2020-07-15
Australia/NSW63/2020	EPI_ISL_427664	2020-03-10	Oceania	Australia	New South Wales	Sydney	Oceania	Australia	New South Wales	genome	29405	Human	?	?	B	O	Centre for Infectious Diseases and Microbiology Public Health	NSW Health Pathology - Institute of Clinical Pathology and Medical Research; Westmead Hospital; University of Sydney	Timms V et al	https://www.gisaid.org	Revealing COVID-19 transmission in Australia by SARS-CoV-2 genome sequencing and agent-based modeling	https://www.nature.com/articles/s41591-020-1000-7	2020-04-19
Australia/NSW630/2020	EPI_ISL_490039	2020-07-07	Oceania	Australia	New South Wales	Sydney	Oceania	Australia	New South Wales	genome	29408	Human	?	?	B.1.1.25	G	Pathology West - NSW Health Pathology	NSW Health Pathology - Institute of Clinical Pathology and Medical Research; Westmead Hospital; University of Sydney	CIDM-PH et al. et al	https://www.gisaid.org	?	?	2020-07-15
Australia/NSW631/2020	EPI_ISL_490040	2020-06-09	Oceania	Australia	New South Wales	Sydney	Oceania	Australia	New South Wales	genome	29408	Human	?	?	B.1.1	G	South Eastern Area Laboratory Services (SEALS)	NSW Health Pathology - Institute of Clinical Pathology and Medical Research; Westmead Hospital; University of Sydney	CIDM-PH et al. et al	https://www.gisaid.org	?	?	2020-07-15
Australia/NSW632/2020	EPI_ISL_490041	2020-06-16	Oceania	Australia	New South Wales	Sydney	Oceania	Australia	New South Wales	genome	29408	Human	?	?	B.1	G	South Eastern Area Laboratory Services (SEALS)	NSW Health Pathology - Institute of Clinical Pathology and Medical Research; Westmead Hospital; University of Sydney	CIDM-PH et al. et al	https://www.gisaid.org	?	?	2020-07-15
Australia/NSW633/2020	EPI_ISL_490042	2020-07-01	Oceania	Australia	New South Wales	Sydney	Oceania	Australia	New South Wales	genome	29408	Human	?	?	B.1.113	G	South Eastern Area Laboratory Services (SEALS)	NSW Health Pathology - Institute of Clinical Pathology and Medical Research; Westmead Hospital; University of Sydney	CIDM-PH et al. et al	https://www.gisaid.org	?	?	2020-07-15
Australia/NSW634/2020	EPI_ISL_490043	2020-07-05	Oceania	Australia	New South Wales	Sydney	Oceania	Australia	New South Wales	genome	29408	Human	?	?	B.1.1	G	Pathology North Hunter- NSW Health Pathology	NSW Health Pathology - Institute of Clinical Pathology and Medical Research; Westmead Hospital; University of Sydney	CIDM-PH et al. et al	https://www.gisaid.org	?	?	2020-07-15
Australia/NSW635/2020	EPI_ISL_490044	2020-07-08	Oceania	Australia	New South Wales	Sydney	Oceania	Australia	New South Wales	genome	29408	Human	?	?	B.1.1.25	G	Pathology West - NSW Health Pathology	NSW Health Pathology - Institute of Clinical Pathology and Medical Research; Westmead Hospital; University of Sydney	CIDM-PH et al. et al	https://www.gisaid.org	?	?	2020-07-15
Australia/NSW636/2020	EPI_ISL_490045	2020-07-05	Oceania	Australia	New South Wales	Sydney	Oceania	Australia	New South Wales	genome	29408	Human	?	?	A	O	South Eastern Area Laboratory Services (SEALS)	NSW Health Pathology - Institute of Clinical Pathology and Medical Research; Westmead Hospital; University of Sydney	CIDM-PH et al. et al	https://www.gisaid.org	?	?	2020-07-15
Australia/NSW637/2020	EPI_ISL_490046	2020-07-10	Oceania	Australia	New South Wales	Sydney	Oceania	Australia	New South Wales	genome	29408	Human	?	?	B.1.1.25	G	Pathology West - NSW Health Pathology	NSW Health Pathology - Institute of Clinical Pathology and Medical Research; Westmead Hospital; University of Sydney	CIDM-PH et al. et al	https://www.gisaid.org	?	?	2020-07-15
Australia/NSW638/2020	EPI_ISL_498748	2020-03-24	Oceania	Australia	New South Wales	Sydney	Oceania	Australia	New South Wales	genome	29408	Human	?	?	A.2	O	Pathology West - NSW Health Pathology	NSW Health Pathology - Institute of Clinical Pathology and Medical Research; Westmead Hospital; University of Sydney	CIDM-PH et al. et al	https://www.gisaid.org	?	?	2020-07-28
Australia/NSW639/2020	EPI_ISL_498749	2020-03-24	Oceania	Australia	New South Wales	Sydney	Oceania	Australia	New South Wales	genome	29408	Human	?	?	A.2	O	Pathology West - NSW Health Pathology	NSW Health Pathology - Institute of Clinical Pathology and Medical Research; Westmead Hospital; University of Sydney	CIDM-PH et al. et al	https://www.gisaid.org	?	?	2020-07-28
Australia/NSW64/2020	EPI_ISL_427773	2020-03-20	Oceania	Australia	New South Wales	Sydney	Oceania	Australia	New South Wales	genome	29408	Human	?	?	B.4	O	Centre for Infectious Diseases and Microbiology Public Health	NSW Health Pathology - Institute of Clinical Pathology and Medical Research; Westmead Hospital; University of Sydney	Lam C et al	https://www.gisaid.org	Revealing COVID-19 transmission in Australia by SARS-CoV-2 genome sequencing and agent-based modeling	https://www.nature.com/articles/s41591-020-1000-7	2020-04-19
Australia/NSW640/2020	EPI_ISL_498750	2020-03-26	Oceania	Australia	New South Wales	Sydney	Oceania	Australia	New South Wales	genome	29408	Human	?	?	B.1	G	Pathology West - NSW Health Pathology	NSW Health Pathology - Institute of Clinical Pathology and Medical Research; Westmead Hospital; University of Sydney	CIDM-PH et al. et al	https://www.gisaid.org	?	?	2020-07-28
Australia/NSW641/2020	EPI_ISL_498751	2020-03-20	Oceania	Australia	New South Wales	Sydney	Oceania	Australia	New South Wales	genome	29408	Human	?	?	A.1	O	South Eastern Area Laboratory Services (SEALS)	NSW Health Pathology - Institute of Clinical Pathology and Medical Research; Westmead Hospital; University of Sydney	CIDM-PH et al. et al	https://www.gisaid.org	?	?	2020-07-28
Australia/NSW642/2020	EPI_ISL_498761	2020-07-10	Oceania	Australia	New South Wales	Sydney	Oceania	Australia	New South Wales	genome	29408	Human	?	?	B.1.1.25	G	Pathology West - NSW Health Pathology	NSW Health Pathology - Institute of Clinical Pathology and Medical Research; Westmead Hospital; University of Sydney	CIDM-PH et al. et al	https://www.gisaid.org	?	?	2020-07-28
Australia/NSW643/2020	EPI_ISL_498762	2020-07-10	Oceania	Australia	New South Wales	Sydney	Oceania	Australia	New South Wales	genome	29408	Human	?	?	B.1.1.25	G	Pathology West - NSW Health Pathology	NSW Health Pathology - Institute of Clinical Pathology and Medical Research; Westmead Hospital; University of Sydney	CIDM-PH et al. et al	https://www.gisaid.org	?	?	2020-07-28
Australia/NSW644/2020	EPI_ISL_498763	2020-07-10	Oceania	Australia	New South Wales	Sydney	Oceania	Australia	New South Wales	genome	29408	Human	?	?	B.1.1.25	G	Sydney South West Pathology Service (SSWPS) - Liverpool Hospital - NSW Health Pathology	NSW Health Pathology - Institute of Clinical Pathology and Medical Research; Westmead Hospital; University of Sydney	CIDM-PH et al. et al	https://www.gisaid.org	?	?	2020-07-28
Australia/NSW645/2020	EPI_ISL_498764	2020-07-12	Oceania	Australia	New South Wales	Sydney	Oceania	Australia	New South Wales	genome	29408	Human	?	?	B.1.1.25	G	Sydney South West Pathology Service (SSWPS) - Liverpool Hospital - NSW Health Pathology	NSW Health Pathology - Institute of Clinical Pathology and Medical Research; Westmead Hospital; University of Sydney	CIDM-PH et al. et al	https://www.gisaid.org	?	?	2020-07-28
Australia/NSW646/2020	EPI_ISL_498765	2020-07-01	Oceania	Australia	New South Wales	Sydney	Oceania	Australia	New South Wales	genome	29408	Human	?	?	B.1.1.25	G	Sydney South West Pathology Service (SSWPS) - Concord Repatriation General Hospital - NSW Health Pathology	NSW Health Pathology - Institute of Clinical Pathology and Medical Research; Westmead Hospital; University of Sydney	CIDM-PH et al. et al	https://www.gisaid.org	?	?	2020-07-28
Australia/NSW647/2020	EPI_ISL_498766	2020-07-12	Oceania	Australia	New South Wales	Sydney	Oceania	Australia	New South Wales	genome	29408	Human	?	?	B.1.1.25	G	Pathology West - NSW Health Pathology	NSW Health Pathology - Institute of Clinical Pathology and Medical Research; Westmead Hospital; University of Sydney	CIDM-PH et al. et al	https://www.gisaid.org	?	?	2020-07-28
Australia/NSW648/2020	EPI_ISL_498767	2020-07-12	Oceania	Australia	New South Wales	Sydney	Oceania	Australia	New South Wales	genome	29408	Human	?	?	B.1.1.25	G	Pathology West - NSW Health Pathology	NSW Health Pathology - Institute of Clinical Pathology and Medical Research; Westmead Hospital; University of Sydney	CIDM-PH et al. et al	https://www.gisaid.org	?	?	2020-07-28
Australia/NSW649/2020	EPI_ISL_498768	2020-07-12	Oceania	Australia	New South Wales	Sydney	Oceania	Australia	New South Wales	genome	29408	Human	?	?	B.1.1.25	G	South Eastern Area Laboratory Services (SEALS)	NSW Health Pathology - Institute of Clinical Pathology and Medical Research; Westmead Hospital; University of Sydney	CIDM-PH et al. et al	https://www.gisaid.org	?	?	2020-07-28
Australia/NSW65/2020	EPI_ISL_427645	2020-03-04	Oceania	Australia	New South Wales	Sydney	Oceania	Australia	New South Wales	genome	29411	Human	?	?	B.4	O	Centre for Infectious Diseases and Microbiology Public Health	NSW Health Pathology - Institute of Clinical Pathology and Medical Research; Westmead Hospital; University of Sydney	Gray K et al	https://www.gisaid.org	Revealing COVID-19 transmission in Australia by SARS-CoV-2 genome sequencing and agent-based modeling	https://www.nature.com/articles/s41591-020-1000-7	2020-04-19
Australia/NSW650/2020	EPI_ISL_498769	2020-07-11	Oceania	Australia	New South Wales	Sydney	Oceania	Australia	New South Wales	genome	29408	Human	?	?	B.1.1.25	G	Laverty Pathology	NSW Health Pathology - Institute of Clinical Pathology and Medical Research; Westmead Hospital; University of Sydney	CIDM-PH et al. et al	https://www.gisaid.org	?	?	2020-07-28
Australia/NSW651/2020	EPI_ISL_498770	2020-07-11	Oceania	Australia	New South Wales	Sydney	Oceania	Australia	New South Wales	genome	29408	Human	?	?	B.1.1.25	G	Laverty Pathology	NSW Health Pathology - Institute of Clinical Pathology and Medical Research; Westmead Hospital; University of Sydney	CIDM-PH et al. et al	https://www.gisaid.org	?	?	2020-07-28
Australia/NSW652/2020	EPI_ISL_498771	2020-07-11	Oceania	Australia	New South Wales	Sydney	Oceania	Australia	New South Wales	genome	29408	Human	?	?	B.1.1.25	G	Laverty Pathology	NSW Health Pathology - Institute of Clinical Pathology and Medical Research; Westmead Hospital; University of Sydney	CIDM-PH et al. et al	https://www.gisaid.org	?	?	2020-07-28
Australia/NSW653/2020	EPI_ISL_498772	2020-07-11	Oceania	Australia	New South Wales	Sydney	Oceania	Australia	New South Wales	genome	29408	Human	?	?	B.1.1.25	G	Laverty Pathology	NSW Health Pathology - Institute of Clinical Pathology and Medical Research; Westmead Hospital; University of Sydney	CIDM-PH et al. et al	https://www.gisaid.org	?	?	2020-07-28
Australia/NSW654/2020	EPI_ISL_498773	2020-07-11	Oceania	Australia	New South Wales	Sydney	Oceania	Australia	New South Wales	genome	29408	Human	?	?	B.1.1.25	G	Douglass Hanly Moir Pathology	NSW Health Pathology - Institute of Clinical Pathology and Medical Research; Westmead Hospital; University of Sydney	CIDM-PH et al. et al	https://www.gisaid.org	?	?	2020-07-28
Australia/NSW655/2020	EPI_ISL_498774	2020-07-12	Oceania	Australia	New South Wales	Sydney	Oceania	Australia	New South Wales	genome	29408	Human	?	?	B.1.1.25	G	Histopath	NSW Health Pathology - Institute of Clinical Pathology and Medical Research; Westmead Hospital; University of Sydney	CIDM-PH et al. et al	https://www.gisaid.org	?	?	2020-07-28
Australia/NSW656/2020	EPI_ISL_498775	2020-07-12	Oceania	Australia	New South Wales	Sydney	Oceania	Australia	New South Wales	genome	29408	Human	?	?	B.1.1.25	G	Histopath	NSW Health Pathology - Institute of Clinical Pathology and Medical Research; Westmead Hospital; University of Sydney	CIDM-PH et al. et al	https://www.gisaid.org	?	?	2020-07-28
Australia/NSW657/2020	EPI_ISL_498776	2020-07-19	Oceania	Australia	New South Wales	Sydney	Oceania	Australia	New South Wales	genome	29408	Human	?	?	B.1.1.25	G	Pathology West - NSW Health Pathology	NSW Health Pathology - Institute of Clinical Pathology and Medical Research; Westmead Hospital; University of Sydney	CIDM-PH et al. et al	https://www.gisaid.org	?	?	2020-07-28
Australia/NSW658/2020	EPI_ISL_498777	2020-07-13	Oceania	Australia	New South Wales	Sydney	Oceania	Australia	New South Wales	genome	29408	Human	?	?	B.1.1.25	G	Pathology West - NSW Health Pathology	NSW Health Pathology - Institute of Clinical Pathology and Medical Research; Westmead Hospital; University of Sydney	CIDM-PH et al. et al	https://www.gisaid.org	?	?	2020-07-28
Australia/NSW659/2020	EPI_ISL_498778	2020-07-16	Oceania	Australia	New South Wales	Sydney	Oceania	Australia	New South Wales	genome	29408	Human	?	?	B.1.1.25	G	Sydney South West Pathology Service (SSWPS) - Liverpool Hospital - NSW Health Pathology	NSW Health Pathology - Institute of Clinical Pathology and Medical Research; Westmead Hospital; University of Sydney	CIDM-PH et al. et al	https://www.gisaid.org	?	?	2020-07-28
Australia/NSW66/2020	EPI_ISL_427646	2020-03-05	Oceania	Australia	New South Wales	Sydney	Oceania	Australia	New South Wales	genome	29411	Human	?	?	B.4	O	Centre for Infectious Diseases and Microbiology Public Health	NSW Health Pathology - Institute of Clinical Pathology and Medical Research; Westmead Hospital; University of Sydney	Timms V et al	https://www.gisaid.org	Revealing COVID-19 transmission in Australia by SARS-CoV-2 genome sequencing and agent-based modeling	https://www.nature.com/articles/s41591-020-1000-7	2020-04-19
Australia/NSW660/2020	EPI_ISL_498779	2020-07-18	Oceania	Australia	New South Wales	Sydney	Oceania	Australia	New South Wales	genome	29408	Human	?	?	B.1.1.25	G	Pathology West - NSW Health Pathology	NSW Health Pathology - Institute of Clinical Pathology and Medical Research; Westmead Hospital; University of Sydney	CIDM-PH et al. et al	https://www.gisaid.org	?	?	2020-07-28
Australia/NSW661/2020	EPI_ISL_498780	2020-07-12	Oceania	Australia	New South Wales	Sydney	Oceania	Australia	New South Wales	genome	29408	Human	?	?	B.1.1.25	G	Pathology West - NSW Health Pathology	NSW Health Pathology - Institute of Clinical Pathology and Medical Research; Westmead Hospital; University of Sydney	CIDM-PH et al. et al	https://www.gisaid.org	?	?	2020-07-28
Australia/NSW662/2020	EPI_ISL_498781	2020-07-13	Oceania	Australia	New South Wales	Sydney	Oceania	Australia	New South Wales	genome	29408	Human	?	?	B.1.1.25	G	Sydney South West Pathology Service (SSWPS) - Liverpool Hospital - NSW Health Pathology	NSW Health Pathology - Institute of Clinical Pathology and Medical Research; Westmead Hospital; University of Sydney	CIDM-PH et al. et al	https://www.gisaid.org	?	?	2020-07-28
Australia/NSW663/2020	EPI_ISL_498782	2020-07-14	Oceania	Australia	New South Wales	Sydney	Oceania	Australia	New South Wales	genome	29408	Human	?	?	B.1.1.25	G	Sydney South West Pathology Service (SSWPS) - Liverpool Hospital - NSW Health Pathology	NSW Health Pathology - Institute of Clinical Pathology and Medical Research; Westmead Hospital; University of Sydney	CIDM-PH et al. et al	https://www.gisaid.org	?	?	2020-07-28
Australia/NSW67/2020	EPI_ISL_427733	2020-03-18	Oceania	Australia	New South Wales	Sydney	Oceania	Australia	New South Wales	genome	29408	Human	?	?	B.6	O	Centre for Infectious Diseases and Microbiology Public Health	NSW Health Pathology - Institute of Clinical Pathology and Medical Research; Westmead Hospital; University of Sydney	Gall M et al	https://www.gisaid.org	Revealing COVID-19 transmission in Australia by SARS-CoV-2 genome sequencing and agent-based modeling	https://www.nature.com/articles/s41591-020-1000-7	2020-04-19
Australia/NSW672/2020	EPI_ISL_513315	2020-04-02	Oceania	Australia	New South Wales	Sydney	Oceania	Australia	New South Wales	genome	29408	Human	?	?	B.1.1	G	South Eastern Area Laboratory Services (SEALS)	NSW Health Pathology - Institute of Clinical Pathology and Medical Research; Westmead Hospital; University of Sydney	CIDM-PH et al. et al	https://www.gisaid.org	?	?	2020-08-13
Australia/NSW673/2020	EPI_ISL_513316	2020-04-09	Oceania	Australia	New South Wales	Sydney	Oceania	Australia	New South Wales	genome	29408	Human	?	?	B.1.1.33	G	South Eastern Area Laboratory Services (SEALS)	NSW Health Pathology - Institute of Clinical Pathology and Medical Research; Westmead Hospital; University of Sydney	CIDM-PH et al. et al	https://www.gisaid.org	?	?	2020-08-13
Australia/NSW674/2020	EPI_ISL_513317	2020-03-26	Oceania	Australia	New South Wales	Sydney	Oceania	Australia	New South Wales	genome	29408	Human	?	?	B.6	O	South Eastern Area Laboratory Services (SEALS)	NSW Health Pathology - Institute of Clinical Pathology and Medical Research; Westmead Hospital; University of Sydney	CIDM-PH et al. et al	https://www.gisaid.org	?	?	2020-08-13
Australia/NSW675/2020	EPI_ISL_513318	2020-07-12	Oceania	Australia	New South Wales	Sydney	Oceania	Australia	New South Wales	genome	29408	Human	?	?	B.1.1.25	G	Histopath	NSW Health Pathology - Institute of Clinical Pathology and Medical Research; Westmead Hospital; University of Sydney	CIDM-PH et al. et al	https://www.gisaid.org	?	?	2020-08-13
Australia/NSW676/2020	EPI_ISL_513319	2020-07-12	Oceania	Australia	New South Wales	Sydney	Oceania	Australia	New South Wales	genome	29408	Human	?	?	B.1.1.25	G	Histopath	NSW Health Pathology - Institute of Clinical Pathology and Medical Research; Westmead Hospital; University of Sydney	CIDM-PH et al. et al	https://www.gisaid.org	?	?	2020-08-13
Australia/NSW677/2020	EPI_ISL_513320	2020-07-16	Oceania	Australia	New South Wales	Sydney	Oceania	Australia	New South Wales	genome	29408	Human	?	?	B.1.1.25	G	Histopath	NSW Health Pathology - Institute of Clinical Pathology and Medical Research; Westmead Hospital; University of Sydney	CIDM-PH et al. et al	https://www.gisaid.org	?	?	2020-08-13
Australia/NSW678/2020	EPI_ISL_513321	2020-07-18	Oceania	Australia	New South Wales	Sydney	Oceania	Australia	New South Wales	genome	29408	Human	?	?	B.1.1.25	G	Pathology West - NSW Health Pathology	NSW Health Pathology - Institute of Clinical Pathology and Medical Research; Westmead Hospital; University of Sydney	CIDM-PH et al. et al	https://www.gisaid.org	?	?	2020-08-13
Australia/NSW679/2020	EPI_ISL_513322	2020-07-17	Oceania	Australia	New South Wales	Sydney	Oceania	Australia	New South Wales	genome	29408	Human	?	?	B.1.1.25	G	Pathology West - NSW Health Pathology	NSW Health Pathology - Institute of Clinical Pathology and Medical Research; Westmead Hospital; University of Sydney	CIDM-PH et al. et al	https://www.gisaid.org	?	?	2020-08-13
Australia/NSW68/2020	EPI_ISL_427751	2020-03-24	Oceania	Australia	New South Wales	Sydney	Oceania	Australia	New South Wales	genome	29408	Human	?	?	B.6	O	Centre for Infectious Diseases and Microbiology Public Health	NSW Health Pathology - Institute of Clinical Pathology and Medical Research; Westmead Hospital; University of Sydney	Arnott A et al	https://www.gisaid.org	Revealing COVID-19 transmission in Australia by SARS-CoV-2 genome sequencing and agent-based modeling	https://www.nature.com/articles/s41591-020-1000-7	2020-04-19
Australia/NSW680/2020	EPI_ISL_513323	2020-07-16	Oceania	Australia	New South Wales	Sydney	Oceania	Australia	New South Wales	genome	29408	Human	?	?	B.1.1.25	G	Sydney South West Pathology Service (SSWPS) - Liverpool Hospital - NSW Health Pathology	NSW Health Pathology - Institute of Clinical Pathology and Medical Research; Westmead Hospital; University of Sydney	CIDM-PH et al. et al	https://www.gisaid.org	?	?	2020-08-13
Australia/NSW681/2020	EPI_ISL_513324	2020-07-15	Oceania	Australia	New South Wales	Sydney	Oceania	Australia	New South Wales	genome	29408	Human	?	?	B.1.1.25	G	Pathology West - NSW Health Pathology	NSW Health Pathology - Institute of Clinical Pathology and Medical Research; Westmead Hospital; University of Sydney	CIDM-PH et al. et al	https://www.gisaid.org	?	?	2020-08-13
Australia/NSW682/2020	EPI_ISL_513325	2020-07-17	Oceania	Australia	New South Wales	Sydney	Oceania	Australia	New South Wales	genome	29408	Human	?	?	B.1.1.25	G	Pathology West - NSW Health Pathology	NSW Health Pathology - Institute of Clinical Pathology and Medical Research; Westmead Hospital; University of Sydney	CIDM-PH et al. et al	https://www.gisaid.org	?	?	2020-08-13
Australia/NSW683/2020	EPI_ISL_513326	2020-07-18	Oceania	Australia	New South Wales	Sydney	Oceania	Australia	New South Wales	genome	29408	Human	?	?	B.1.1.25	G	Pathology West - NSW Health Pathology	NSW Health Pathology - Institute of Clinical Pathology and Medical Research; Westmead Hospital; University of Sydney	CIDM-PH et al. et al	https://www.gisaid.org	?	?	2020-08-13
Australia/NSW684/2020	EPI_ISL_513327	2020-07-18	Oceania	Australia	New South Wales	Sydney	Oceania	Australia	New South Wales	genome	29408	Human	?	?	B.1.1.25	G	Sydney South West Pathology Service (SSWPS) - Liverpool Hospital - NSW Health Pathology	NSW Health Pathology - Institute of Clinical Pathology and Medical Research; Westmead Hospital; University of Sydney	CIDM-PH et al. et al	https://www.gisaid.org	?	?	2020-08-13
Australia/NSW685/2020	EPI_ISL_513328	2020-07-17	Oceania	Australia	New South Wales	Sydney	Oceania	Australia	New South Wales	genome	29408	Human	?	?	B.1.1.25	G	Sydney South West Pathology Service (SSWPS) - Liverpool Hospital - NSW Health Pathology	NSW Health Pathology - Institute of Clinical Pathology and Medical Research; Westmead Hospital; University of Sydney	CIDM-PH et al. et al	https://www.gisaid.org	?	?	2020-08-13
Australia/NSW686/2020	EPI_ISL_513329	2020-07-15	Oceania	Australia	New South Wales	Sydney	Oceania	Australia	New South Wales	genome	29408	Human	?	?	B.1.1.25	G	Sydney South West Pathology Service (SSWPS) - Liverpool Hospital - NSW Health Pathology	NSW Health Pathology - Institute of Clinical Pathology and Medical Research; Westmead Hospital; University of Sydney	CIDM-PH et al. et al	https://www.gisaid.org	?	?	2020-08-13
Australia/NSW687/2020	EPI_ISL_513330	2020-07-13	Oceania	Australia	New South Wales	Sydney	Oceania	Australia	New South Wales	genome	29408	Human	?	?	B.1.1.25	G	St Vincent's Pathology (SydPath)	NSW Health Pathology - Institute of Clinical Pathology and Medical Research; Westmead Hospital; University of Sydney	CIDM-PH et al. et al	https://www.gisaid.org	?	?	2020-08-13
Australia/NSW688/2020	EPI_ISL_513331	2020-07-18	Oceania	Australia	New South Wales	Sydney	Oceania	Australia	New South Wales	genome	29408	Human	?	?	B.1.1.25	G	Australian Clinical Labs	NSW Health Pathology - Institute of Clinical Pathology and Medical Research; Westmead Hospital; University of Sydney	CIDM-PH et al. et al	https://www.gisaid.org	?	?	2020-08-13
Australia/NSW689/2020	EPI_ISL_513332	2020-07-18	Oceania	Australia	New South Wales	Sydney	Oceania	Australia	New South Wales	genome	29408	Human	?	?	B.1.1.25	G	Pathology West - NSW Health Pathology	NSW Health Pathology - Institute of Clinical Pathology and Medical Research; Westmead Hospital; University of Sydney	CIDM-PH et al. et al	https://www.gisaid.org	?	?	2020-08-13
Australia/NSW69/2020	EPI_ISL_427705	2020-03-20	Oceania	Australia	New South Wales	Sydney	Oceania	Australia	New South Wales	genome	29408	Human	?	?	B.6	O	Centre for Infectious Diseases and Microbiology Public Health	NSW Health Pathology - Institute of Clinical Pathology and Medical Research; Westmead Hospital; University of Sydney	Sadsad R et al	https://www.gisaid.org	Revealing COVID-19 transmission in Australia by SARS-CoV-2 genome sequencing and agent-based modeling	https://www.nature.com/articles/s41591-020-1000-7	2020-04-19
Australia/NSW690/2020	EPI_ISL_513333	2020-07-20	Oceania	Australia	New South Wales	Sydney	Oceania	Australia	New South Wales	genome	29408	Human	?	?	B.1.1.25	G	Sydney South West Pathology Service (SSWPS) - Liverpool Hospital - NSW Health Pathology	NSW Health Pathology - Institute of Clinical Pathology and Medical Research; Westmead Hospital; University of Sydney	CIDM-PH et al. et al	https://www.gisaid.org	?	?	2020-08-13
Australia/NSW691/2020	EPI_ISL_513334	2020-07-20	Oceania	Australia	New South Wales	Sydney	Oceania	Australia	New South Wales	genome	29408	Human	?	?	B.1.1.25	G	Sydney South West Pathology Service (SSWPS) - Liverpool Hospital - NSW Health Pathology	NSW Health Pathology - Institute of Clinical Pathology and Medical Research; Westmead Hospital; University of Sydney	CIDM-PH et al. et al	https://www.gisaid.org	?	?	2020-08-13
Australia/NSW692/2020	EPI_ISL_513335	2020-07-20	Oceania	Australia	New South Wales	Sydney	Oceania	Australia	New South Wales	genome	29408	Human	?	?	B.1.1.25	G	Pathology North - Hunter - NSW Health Pathology	NSW Health Pathology - Institute of Clinical Pathology and Medical Research; Westmead Hospital; University of Sydney	CIDM-PH et al. et al	https://www.gisaid.org	?	?	2020-08-13
Australia/NSW693/2020	EPI_ISL_513336	2020-07-20	Oceania	Australia	New South Wales	Sydney	Oceania	Australia	New South Wales	genome	29408	Human	?	?	B.1.1.25	G	Sydney South West Pathology Service (SSWPS) - Liverpool Hospital - NSW Health Pathology	NSW Health Pathology - Institute of Clinical Pathology and Medical Research; Westmead Hospital; University of Sydney	CIDM-PH et al. et al	https://www.gisaid.org	?	?	2020-08-13
Australia/NSW694/2020	EPI_ISL_513337	2020-07-20	Oceania	Australia	New South Wales	Sydney	Oceania	Australia	New South Wales	genome	29408	Human	?	?	B.1.1.25	G	Sydney South West Pathology Service (SSWPS) - Liverpool Hospital - NSW Health Pathology	NSW Health Pathology - Institute of Clinical Pathology and Medical Research; Westmead Hospital; University of Sydney	CIDM-PH et al. et al	https://www.gisaid.org	?	?	2020-08-13
Australia/NSW695/2020	EPI_ISL_513338	2020-07-20	Oceania	Australia	New South Wales	Sydney	Oceania	Australia	New South Wales	genome	29408	Human	?	?	B.1.1.25	G	Pathology West - NSW Health Pathology	NSW Health Pathology - Institute of Clinical Pathology and Medical Research; Westmead Hospital; University of Sydney	CIDM-PH et al. et al	https://www.gisaid.org	?	?	2020-08-13
Australia/NSW696/2020	EPI_ISL_513339	2020-07-21	Oceania	Australia	New South Wales	Sydney	Oceania	Australia	New South Wales	genome	29408	Human	?	?	B.1.1.25	G	Pathology West - NSW Health Pathology	NSW Health Pathology - Institute of Clinical Pathology and Medical Research; Westmead Hospital; University of Sydney	CIDM-PH et al. et al	https://www.gisaid.org	?	?	2020-08-13
Australia/NSW697/2020	EPI_ISL_513340	2020-07-22	Oceania	Australia	New South Wales	Sydney	Oceania	Australia	New South Wales	genome	29408	Human	?	?	B.1.1.25	G	Austech Medical Laboratories	NSW Health Pathology - Institute of Clinical Pathology and Medical Research; Westmead Hospital; University of Sydney	CIDM-PH et al. et al	https://www.gisaid.org	?	?	2020-08-13
Australia/NSW698/2020	EPI_ISL_513341	2020-07-22	Oceania	Australia	New South Wales	Sydney	Oceania	Australia	New South Wales	genome	29408	Human	?	?	B.1.1.25	G	Medlab Pathology	NSW Health Pathology - Institute of Clinical Pathology and Medical Research; Westmead Hospital; University of Sydney	CIDM-PH et al. et al	https://www.gisaid.org	?	?	2020-08-13
Australia/NSW699/2020	EPI_ISL_513342	2020-07-22	Oceania	Australia	New South Wales	Sydney	Oceania	Australia	New South Wales	genome	29408	Human	?	?	B.1.1.25	G	Pathology West - NSW Health Pathology	NSW Health Pathology - Institute of Clinical Pathology and Medical Research; Westmead Hospital; University of Sydney	CIDM-PH et al. et al	https://www.gisaid.org	?	?	2020-08-13
Australia/NSW70/2020	EPI_ISL_427757	2020-03-22	Oceania	Australia	New South Wales	Sydney	Oceania	Australia	New South Wales	genome	29408	Human	?	?	B.6	O	Centre for Infectious Diseases and Microbiology Public Health	NSW Health Pathology - Institute of Clinical Pathology and Medical Research; Westmead Hospital; University of Sydney	Draper J et al	https://www.gisaid.org	Revealing COVID-19 transmission in Australia by SARS-CoV-2 genome sequencing and agent-based modeling	https://www.nature.com/articles/s41591-020-1000-7	2020-04-19
Australia/NSW700/2020	EPI_ISL_513343	2020-07-24	Oceania	Australia	New South Wales	Sydney	Oceania	Australia	New South Wales	genome	29408	Human	?	?	B.1.1.25	G	Children Westmead Hospital	NSW Health Pathology - Institute of Clinical Pathology and Medical Research; Westmead Hospital; University of Sydney	CIDM-PH et al. et al	https://www.gisaid.org	?	?	2020-08-13
Australia/NSW701/2020	EPI_ISL_513344	2020-07-24	Oceania	Australia	New South Wales	Sydney	Oceania	Australia	New South Wales	genome	29408	Human	?	?	B.1.1.25	G	Children Westmead Hospital	NSW Health Pathology - Institute of Clinical Pathology and Medical Research; Westmead Hospital; University of Sydney	CIDM-PH et al. et al	https://www.gisaid.org	?	?	2020-08-13
Australia/NSW702/2020	EPI_ISL_513345	2020-07-25	Oceania	Australia	New South Wales	Sydney	Oceania	Australia	New South Wales	genome	29408	Human	?	?	B.1.1.25	G	Pathology West - NSW Health Pathology	NSW Health Pathology - Institute of Clinical Pathology and Medical Research; Westmead Hospital; University of Sydney	CIDM-PH et al. et al	https://www.gisaid.org	?	?	2020-08-13
Australia/NSW703/2020	EPI_ISL_513346	2020-07-25	Oceania	Australia	New South Wales	Sydney	Oceania	Australia	New South Wales	genome	29408	Human	?	?	B.1.1.25	G	Pathology West - NSW Health Pathology	NSW Health Pathology - Institute of Clinical Pathology and Medical Research; Westmead Hospital; University of Sydney	CIDM-PH et al. et al	https://www.gisaid.org	?	?	2020-08-13
Australia/NSW704/2020	EPI_ISL_513347	2020-07-21	Oceania	Australia	New South Wales	Sydney	Oceania	Australia	New South Wales	genome	29408	Human	?	?	B.1.1.25	G	St Vincent's Pathology (SydPath)	NSW Health Pathology - Institute of Clinical Pathology and Medical Research; Westmead Hospital; University of Sydney	CIDM-PH et al. et al	https://www.gisaid.org	?	?	2020-08-13
Australia/NSW705/2020	EPI_ISL_513348	2020-07-25	Oceania	Australia	New South Wales	Sydney	Oceania	Australia	New South Wales	genome	29408	Human	?	?	B.1.1.25	G	4Cyte Pathology	NSW Health Pathology - Institute of Clinical Pathology and Medical Research; Westmead Hospital; University of Sydney	CIDM-PH et al. et al	https://www.gisaid.org	?	?	2020-08-13
Australia/NSW706/2020	EPI_ISL_513349	2020-07-25	Oceania	Australia	New South Wales	Sydney	Oceania	Australia	New South Wales	genome	29408	Human	?	?	B.1.1.25	G	4Cyte Pathology	NSW Health Pathology - Institute of Clinical Pathology and Medical Research; Westmead Hospital; University of Sydney	CIDM-PH et al. et al	https://www.gisaid.org	?	?	2020-08-13
Australia/NSW707/2020	EPI_ISL_513350	2020-07-25	Oceania	Australia	New South Wales	Sydney	Oceania	Australia	New South Wales	genome	29408	Human	?	?	B.1.1.25	G	Pathology West - NSW Health Pathology	NSW Health Pathology - Institute of Clinical Pathology and Medical Research; Westmead Hospital; University of Sydney	CIDM-PH et al. et al	https://www.gisaid.org	?	?	2020-08-13
Australia/NSW708/2020	EPI_ISL_513351	2020-07-25	Oceania	Australia	New South Wales	Sydney	Oceania	Australia	New South Wales	genome	29408	Human	?	?	B.1.1.25	G	Pathology West - NSW Health Pathology	NSW Health Pathology - Institute of Clinical Pathology and Medical Research; Westmead Hospital; University of Sydney	CIDM-PH et al. et al	https://www.gisaid.org	?	?	2020-08-13
Australia/NSW709/2020	EPI_ISL_513352	2020-07-25	Oceania	Australia	New South Wales	Sydney	Oceania	Australia	New South Wales	genome	29408	Human	?	?	B.1.1.25	G	South Eastern Area Laboratory Services (SEALS)	NSW Health Pathology - Institute of Clinical Pathology and Medical Research; Westmead Hospital; University of Sydney	CIDM-PH et al. et al	https://www.gisaid.org	?	?	2020-08-13
Australia/NSW71/2020	EPI_ISL_427759	2020-03-22	Oceania	Australia	New South Wales	Sydney	Oceania	Australia	New South Wales	genome	29408	Human	?	?	B.6	O	Centre for Infectious Diseases and Microbiology Public Health	NSW Health Pathology - Institute of Clinical Pathology and Medical Research; Westmead Hospital; University of Sydney	Sim E et al	https://www.gisaid.org	Revealing COVID-19 transmission in Australia by SARS-CoV-2 genome sequencing and agent-based modeling	https://www.nature.com/articles/s41591-020-1000-7	2020-04-19
Australia/NSW710/2020	EPI_ISL_513353	2020-07-26	Oceania	Australia	New South Wales	Sydney	Oceania	Australia	New South Wales	genome	29408	Human	?	?	B.1.1.25	G	St Vincent's Pathology (SydPath)	NSW Health Pathology - Institute of Clinical Pathology and Medical Research; Westmead Hospital; University of Sydney	CIDM-PH et al. et al	https://www.gisaid.org	?	?	2020-08-13
Australia/NSW711/2020	EPI_ISL_513354	2020-07-26	Oceania	Australia	New South Wales	Sydney	Oceania	Australia	New South Wales	genome	29408	Human	?	?	B.1.1.25	G	St Vincent's Pathology (SydPath)	NSW Health Pathology - Institute of Clinical Pathology and Medical Research; Westmead Hospital; University of Sydney	CIDM-PH et al. et al	https://www.gisaid.org	?	?	2020-08-13
Australia/NSW712/2020	EPI_ISL_513355	2020-07-26	Oceania	Australia	New South Wales	Sydney	Oceania	Australia	New South Wales	genome	29408	Human	?	?	B.1.1.25	G	St Vincent's Pathology (SydPath)	NSW Health Pathology - Institute of Clinical Pathology and Medical Research; Westmead Hospital; University of Sydney	CIDM-PH et al. et al	https://www.gisaid.org	?	?	2020-08-13
Australia/NSW713/2020	EPI_ISL_513356	2020-07-26	Oceania	Australia	New South Wales	Sydney	Oceania	Australia	New South Wales	genome	29408	Human	?	?	B.1.1.25	G	St Vincent's Pathology (SydPath)	NSW Health Pathology - Institute of Clinical Pathology and Medical Research; Westmead Hospital; University of Sydney	CIDM-PH et al. et al	https://www.gisaid.org	?	?	2020-08-13
Australia/NSW714/2020	EPI_ISL_513357	2020-07-30	Oceania	Australia	New South Wales	Sydney	Oceania	Australia	New South Wales	genome	29408	Human	?	?	B.1.1.25	G	Douglas Hanly Moir	NSW Health Pathology - Institute of Clinical Pathology and Medical Research; Westmead Hospital; University of Sydney	CIDM-PH et al. et al	https://www.gisaid.org	?	?	2020-08-13
Australia/NSW715/2020	EPI_ISL_513358	2020-07-28	Oceania	Australia	New South Wales	Sydney	Oceania	Australia	New South Wales	genome	29408	Human	?	?	B.1.1.25	G	Pathology West - NSW Health Pathology	NSW Health Pathology - Institute of Clinical Pathology and Medical Research; Westmead Hospital; University of Sydney	CIDM-PH et al. et al	https://www.gisaid.org	?	?	2020-08-13
Australia/NSW716/2020	EPI_ISL_513359	2020-07-28	Oceania	Australia	New South Wales	Sydney	Oceania	Australia	New South Wales	genome	29408	Human	?	?	B.1.1.25	G	Pathology West - NSW Health Pathology	NSW Health Pathology - Institute of Clinical Pathology and Medical Research; Westmead Hospital; University of Sydney	CIDM-PH et al. et al	https://www.gisaid.org	?	?	2020-08-13
Australia/NSW717/2020	EPI_ISL_513360	2020-07-27	Oceania	Australia	New South Wales	Sydney	Oceania	Australia	New South Wales	genome	29408	Human	?	?	B.1.1.25	G	Pathology North - Hunter - NSW Health Pathology	NSW Health Pathology - Institute of Clinical Pathology and Medical Research; Westmead Hospital; University of Sydney	CIDM-PH et al. et al	https://www.gisaid.org	?	?	2020-08-13
Australia/NSW718/2020	EPI_ISL_513361	2020-07-27	Oceania	Australia	New South Wales	Sydney	Oceania	Australia	New South Wales	genome	29408	Human	?	?	B.1.1.25	G	St Vincent's Pathology (SydPath)	NSW Health Pathology - Institute of Clinical Pathology and Medical Research; Westmead Hospital; University of Sydney	CIDM-PH et al. et al	https://www.gisaid.org	?	?	2020-08-13
Australia/NSW719/2020	EPI_ISL_513362	2020-07-27	Oceania	Australia	New South Wales	Sydney	Oceania	Australia	New South Wales	genome	29408	Human	?	?	B.1.1.25	G	St Vincent's Pathology (SydPath)	NSW Health Pathology - Institute of Clinical Pathology and Medical Research; Westmead Hospital; University of Sydney	CIDM-PH et al. et al	https://www.gisaid.org	?	?	2020-08-13
Australia/NSW72/2020	EPI_ISL_427744	2020-03-22	Oceania	Australia	New South Wales	Sydney	Oceania	Australia	New South Wales	genome	29408	Human	?	?	B.6	O	Centre for Infectious Diseases and Microbiology Public Health	NSW Health Pathology - Institute of Clinical Pathology and Medical Research; Westmead Hospital; University of Sydney	Bachmann N et al	https://www.gisaid.org	Revealing COVID-19 transmission in Australia by SARS-CoV-2 genome sequencing and agent-based modeling	https://www.nature.com/articles/s41591-020-1000-7	2020-04-19
Australia/NSW720/2020	EPI_ISL_513363	2020-07-27	Oceania	Australia	New South Wales	Sydney	Oceania	Australia	New South Wales	genome	29408	Human	?	?	B.1.1.25	G	St Vincent's Pathology (SydPath)	NSW Health Pathology - Institute of Clinical Pathology and Medical Research; Westmead Hospital; University of Sydney	CIDM-PH et al. et al	https://www.gisaid.org	?	?	2020-08-13
Australia/NSW721/2020	EPI_ISL_513364	2020-07-27	Oceania	Australia	New South Wales	Sydney	Oceania	Australia	New South Wales	genome	29408	Human	?	?	B.1.1.25	G	St Vincent's Pathology (SydPath)	NSW Health Pathology - Institute of Clinical Pathology and Medical Research; Westmead Hospital; University of Sydney	CIDM-PH et al. et al	https://www.gisaid.org	?	?	2020-08-13
Australia/NSW722/2020	EPI_ISL_513365	2020-07-27	Oceania	Australia	New South Wales	Sydney	Oceania	Australia	New South Wales	genome	29408	Human	?	?	B.1.1.25	G	St Vincent's Pathology (SydPath)	NSW Health Pathology - Institute of Clinical Pathology and Medical Research; Westmead Hospital; University of Sydney	CIDM-PH et al. et al	https://www.gisaid.org	?	?	2020-08-13
Australia/NSW723/2020	EPI_ISL_513366	2020-07-24	Oceania	Australia	New South Wales	Sydney	Oceania	Australia	New South Wales	genome	29408	Human	?	?	B.1.1.25	G	Sydney South West Pathology Service (SSWPS) - Liverpool Hospital - NSW Health Pathology	NSW Health Pathology - Institute of Clinical Pathology and Medical Research; Westmead Hospital; University of Sydney	CIDM-PH et al. et al	https://www.gisaid.org	?	?	2020-08-13
Australia/NSW724/2020	EPI_ISL_513367	2020-07-24	Oceania	Australia	New South Wales	Sydney	Oceania	Australia	New South Wales	genome	29408	Human	?	?	B.1.1.25	G	Sydney South West Pathology Service (SSWPS) - Liverpool Hospital - NSW Health Pathology	NSW Health Pathology - Institute of Clinical Pathology and Medical Research; Westmead Hospital; University of Sydney	CIDM-PH et al. et al	https://www.gisaid.org	?	?	2020-08-13
Australia/NSW725/2020	EPI_ISL_513368	2020-07-27	Oceania	Australia	New South Wales	Sydney	Oceania	Australia	New South Wales	genome	29408	Human	?	?	B.1.1.25	G	Pathology North - Hunter - NSW Health Pathology	NSW Health Pathology - Institute of Clinical Pathology and Medical Research; Westmead Hospital; University of Sydney	CIDM-PH et al. et al	https://www.gisaid.org	?	?	2020-08-13
Australia/NSW726/2020	EPI_ISL_513369	2020-07-29	Oceania	Australia	New South Wales	Sydney	Oceania	Australia	New South Wales	genome	29408	Human	?	?	B.1.1.25	G	Pathology West - NSW Health Pathology	NSW Health Pathology - Institute of Clinical Pathology and Medical Research; Westmead Hospital; University of Sydney	CIDM-PH et al. et al	https://www.gisaid.org	?	?	2020-08-13
Australia/NSW727/2020	EPI_ISL_513370	2020-07-29	Oceania	Australia	New South Wales	Sydney	Oceania	Australia	New South Wales	genome	29408	Human	?	?	B.1.1.25	G	Pathology West - NSW Health Pathology	NSW Health Pathology - Institute of Clinical Pathology and Medical Research; Westmead Hospital; University of Sydney	CIDM-PH et al. et al	https://www.gisaid.org	?	?	2020-08-13
Australia/NSW728/2020	EPI_ISL_513371	2020-07-29	Oceania	Australia	New South Wales	Sydney	Oceania	Australia	New South Wales	genome	29408	Human	?	?	B.1.1.25	G	Pathology West - NSW Health Pathology	NSW Health Pathology - Institute of Clinical Pathology and Medical Research; Westmead Hospital; University of Sydney	CIDM-PH et al. et al	https://www.gisaid.org	?	?	2020-08-13
Australia/NSW729/2020	EPI_ISL_513372	2020-07-29	Oceania	Australia	New South Wales	Sydney	Oceania	Australia	New South Wales	genome	29408	Human	?	?	B.1.1.25	G	St Vincent's Pathology (SydPath)	NSW Health Pathology - Institute of Clinical Pathology and Medical Research; Westmead Hospital; University of Sydney	CIDM-PH et al. et al	https://www.gisaid.org	?	?	2020-08-13
Australia/NSW73/2020	EPI_ISL_427750	2020-03-24	Oceania	Australia	New South Wales	Sydney	Oceania	Australia	New South Wales	genome	29408	Human	?	?	B.6	O	Centre for Infectious Diseases and Microbiology Public Health	NSW Health Pathology - Institute of Clinical Pathology and Medical Research; Westmead Hospital; University of Sydney	Rockett R et al	https://www.gisaid.org	Revealing COVID-19 transmission in Australia by SARS-CoV-2 genome sequencing and agent-based modeling	https://www.nature.com/articles/s41591-020-1000-7	2020-04-19
Australia/NSW730/2020	EPI_ISL_513373	2020-07-27	Oceania	Australia	New South Wales	Sydney	Oceania	Australia	New South Wales	genome	29408	Human	?	?	B.1.1.25	G	Sydney South West Pathology Service (SSWPS) - Liverpool Hospital - NSW Health Pathology	NSW Health Pathology - Institute of Clinical Pathology and Medical Research; Westmead Hospital; University of Sydney	CIDM-PH et al. et al	https://www.gisaid.org	?	?	2020-08-13
Australia/NSW731/2020	EPI_ISL_513374	2020-07-27	Oceania	Australia	New South Wales	Sydney	Oceania	Australia	New South Wales	genome	29408	Human	?	?	B.1.1.25	G	Sydney South West Pathology Service (SSWPS) - Liverpool Hospital - NSW Health Pathology	NSW Health Pathology - Institute of Clinical Pathology and Medical Research; Westmead Hospital; University of Sydney	CIDM-PH et al. et al	https://www.gisaid.org	?	?	2020-08-13
Australia/NSW732/2020	EPI_ISL_513375	2020-07-29	Oceania	Australia	New South Wales	Sydney	Oceania	Australia	New South Wales	genome	29408	Human	?	?	B.1.1.25	G	Pathology North - Royal North Shore Hospital - NSW Health Pathology	NSW Health Pathology - Institute of Clinical Pathology and Medical Research; Westmead Hospital; University of Sydney	CIDM-PH et al. et al	https://www.gisaid.org	?	?	2020-08-13
Australia/NSW733/2020	EPI_ISL_513376	2020-07-28	Oceania	Australia	New South Wales	Sydney	Oceania	Australia	New South Wales	genome	29408	Human	?	?	B.1.1.25	G	Pathology North - Royal North Shore Hospital - NSW Health Pathology	NSW Health Pathology - Institute of Clinical Pathology and Medical Research; Westmead Hospital; University of Sydney	CIDM-PH et al. et al	https://www.gisaid.org	?	?	2020-08-13
Australia/NSW734/2020	EPI_ISL_513377	2020-07-27	Oceania	Australia	New South Wales	Sydney	Oceania	Australia	New South Wales	genome	29408	Human	?	?	B.1.1.25	G	South Eastern Area Laboratory Services (SEALS)	NSW Health Pathology - Institute of Clinical Pathology and Medical Research; Westmead Hospital; University of Sydney	CIDM-PH et al. et al	https://www.gisaid.org	?	?	2020-08-13
Australia/NSW735/2020	EPI_ISL_513378	2020-07-25	Oceania	Australia	New South Wales	Sydney	Oceania	Australia	New South Wales	genome	29408	Human	?	?	B.1.1.25	G	Pathology West - NSW Health Pathology	NSW Health Pathology - Institute of Clinical Pathology and Medical Research; Westmead Hospital; University of Sydney	CIDM-PH et al. et al	https://www.gisaid.org	?	?	2020-08-13
Australia/NSW736/2020	EPI_ISL_513379	2020-07-29	Oceania	Australia	New South Wales	Sydney	Oceania	Australia	New South Wales	genome	29408	Human	?	?	B.1.1.25	G	St Vincent's Pathology (SydPath)	NSW Health Pathology - Institute of Clinical Pathology and Medical Research; Westmead Hospital; University of Sydney	CIDM-PH et al. et al	https://www.gisaid.org	?	?	2020-08-13
Australia/NSW737/2020	EPI_ISL_513380	2020-07-30	Oceania	Australia	New South Wales	Sydney	Oceania	Australia	New South Wales	genome	29408	Human	?	?	B.1.1.25	G	Pathology West - NSW Health Pathology	NSW Health Pathology - Institute of Clinical Pathology and Medical Research; Westmead Hospital; University of Sydney	CIDM-PH et al. et al	https://www.gisaid.org	?	?	2020-08-13
Australia/NSW738/2020	EPI_ISL_513381	2020-07-29	Oceania	Australia	New South Wales	Sydney	Oceania	Australia	New South Wales	genome	29408	Human	?	?	B.1.1.25	G	Sydney South West Pathology Service (SSWPS) - Liverpool Hospital - NSW Health Pathology	NSW Health Pathology - Institute of Clinical Pathology and Medical Research; Westmead Hospital; University of Sydney	CIDM-PH et al. et al	https://www.gisaid.org	?	?	2020-08-13
Australia/NSW739/2020	EPI_ISL_513382	2020-07-29	Oceania	Australia	New South Wales	Sydney	Oceania	Australia	New South Wales	genome	29408	Human	?	?	B.1.1.25	G	Sydney South West Pathology Service (SSWPS) - Liverpool Hospital - NSW Health Pathology	NSW Health Pathology - Institute of Clinical Pathology and Medical Research; Westmead Hospital; University of Sydney	CIDM-PH et al. et al	https://www.gisaid.org	?	?	2020-08-13
Australia/NSW74/2020	EPI_ISL_427706	2020-03-19	Oceania	Australia	New South Wales	Sydney	Oceania	Australia	New South Wales	genome	29408	Human	?	?	B.6	O	Centre for Infectious Diseases and Microbiology Public Health	NSW Health Pathology - Institute of Clinical Pathology and Medical Research; Westmead Hospital; University of Sydney	Lam C et al	https://www.gisaid.org	Revealing COVID-19 transmission in Australia by SARS-CoV-2 genome sequencing and agent-based modeling	https://www.nature.com/articles/s41591-020-1000-7	2020-04-19
Australia/NSW740/2020	EPI_ISL_513383	2020-07-30	Oceania	Australia	New South Wales	Sydney	Oceania	Australia	New South Wales	genome	29408	Human	?	?	B.1.1.25	G	Sydney South West Pathology Service (SSWPS) - Liverpool Hospital - NSW Health Pathology	NSW Health Pathology - Institute of Clinical Pathology and Medical Research; Westmead Hospital; University of Sydney	CIDM-PH et al. et al	https://www.gisaid.org	?	?	2020-08-13
Australia/NSW741/2020	EPI_ISL_513384	2020-07-30	Oceania	Australia	New South Wales	Sydney	Oceania	Australia	New South Wales	genome	29408	Human	?	?	B.1.1.25	G	St Vincent's Pathology (SydPath)	NSW Health Pathology - Institute of Clinical Pathology and Medical Research; Westmead Hospital; University of Sydney	CIDM-PH et al. et al	https://www.gisaid.org	?	?	2020-08-13
Australia/NSW742/2020	EPI_ISL_513385	2020-07-30	Oceania	Australia	New South Wales	Sydney	Oceania	Australia	New South Wales	genome	29408	Human	?	?	B.1.1.25	G	St Vincent's Pathology (SydPath)	NSW Health Pathology - Institute of Clinical Pathology and Medical Research; Westmead Hospital; University of Sydney	CIDM-PH et al. et al	https://www.gisaid.org	?	?	2020-08-13
Australia/NSW743/2020	EPI_ISL_513386	2020-07-24	Oceania	Australia	New South Wales	Sydney	Oceania	Australia	New South Wales	genome	29408	Human	?	?	B.1.1.25	G	Pathology North - NSW Health Pathology	NSW Health Pathology - Institute of Clinical Pathology and Medical Research; Westmead Hospital; University of Sydney	CIDM-PH et al. et al	https://www.gisaid.org	?	?	2020-08-13
Australia/NSW744/2020	EPI_ISL_513387	2020-07-24	Oceania	Australia	New South Wales	Sydney	Oceania	Australia	New South Wales	genome	29408	Human	?	?	B.1.1.25	G	Pathology North - NSW Health Pathology	NSW Health Pathology - Institute of Clinical Pathology and Medical Research; Westmead Hospital; University of Sydney	CIDM-PH et al. et al	https://www.gisaid.org	?	?	2020-08-13
Australia/NSW745/2020	EPI_ISL_513388	2020-07-28	Oceania	Australia	New South Wales	Sydney	Oceania	Australia	New South Wales	genome	29408	Human	?	?	B.1.1.25	G	Pathology North - NSW Health Pathology	NSW Health Pathology - Institute of Clinical Pathology and Medical Research; Westmead Hospital; University of Sydney	CIDM-PH et al. et al	https://www.gisaid.org	?	?	2020-08-13
Australia/NSW747/2020	EPI_ISL_513389	2020-07-20	Oceania	Australia	New South Wales	Sydney	Oceania	Australia	New South Wales	genome	29408	Human	?	?	B.1.1.25	G	Douglas Hanly Moir	NSW Health Pathology - Institute of Clinical Pathology and Medical Research; Westmead Hospital; University of Sydney	CIDM-PH et al. et al	https://www.gisaid.org	?	?	2020-08-13
Australia/NSW748/2020	EPI_ISL_513390	2020-07-31	Oceania	Australia	New South Wales	Sydney	Oceania	Australia	New South Wales	genome	29408	Human	?	?	B.1.1.25	G	Pathology West - NSW Health Pathology	NSW Health Pathology - Institute of Clinical Pathology and Medical Research; Westmead Hospital; University of Sydney	CIDM-PH et al. et al	https://www.gisaid.org	?	?	2020-08-13
Australia/NSW749/2020	EPI_ISL_513391	2020-07-31	Oceania	Australia	New South Wales	Sydney	Oceania	Australia	New South Wales	genome	29408	Human	?	?	B.1.1.25	G	Pathology West - NSW Health Pathology	NSW Health Pathology - Institute of Clinical Pathology and Medical Research; Westmead Hospital; University of Sydney	CIDM-PH et al. et al	https://www.gisaid.org	?	?	2020-08-13
Australia/NSW75/2020	EPI_ISL_427703	2020-03-16	Oceania	Australia	New South Wales	Sydney	Oceania	Australia	New South Wales	genome	29408	Human	?	?	B.2.1	O	Centre for Infectious Diseases and Microbiology Public Health	NSW Health Pathology - Institute of Clinical Pathology and Medical Research; Westmead Hospital; University of Sydney	Gray K et al	https://www.gisaid.org	Revealing COVID-19 transmission in Australia by SARS-CoV-2 genome sequencing and agent-based modeling	https://www.nature.com/articles/s41591-020-1000-7	2020-04-19
Australia/NSW750/2020	EPI_ISL_513392	2020-07-30	Oceania	Australia	New South Wales	Sydney	Oceania	Australia	New South Wales	genome	29408	Human	?	?	B.1.1.25	G	Pathology West - NSW Health Pathology	NSW Health Pathology - Institute of Clinical Pathology and Medical Research; Westmead Hospital; University of Sydney	CIDM-PH et al. et al	https://www.gisaid.org	?	?	2020-08-13
Australia/NSW751/2020	EPI_ISL_513393	2020-08-01	Oceania	Australia	New South Wales	Sydney	Oceania	Australia	New South Wales	genome	29408	Human	?	?	B.1.1.25	G	Pathology West - NSW Health Pathology	NSW Health Pathology - Institute of Clinical Pathology and Medical Research; Westmead Hospital; University of Sydney	CIDM-PH et al. et al	https://www.gisaid.org	?	?	2020-08-13
Australia/NSW752/2020	EPI_ISL_513394	2020-07-30	Oceania	Australia	New South Wales	Sydney	Oceania	Australia	New South Wales	genome	29408	Human	?	?	B.1.1.25	G	Pathology West - NSW Health Pathology	NSW Health Pathology - Institute of Clinical Pathology and Medical Research; Westmead Hospital; University of Sydney	CIDM-PH et al. et al	https://www.gisaid.org	?	?	2020-08-13
Australia/NSW753/2020	EPI_ISL_513395	2020-07-31	Oceania	Australia	New South Wales	Sydney	Oceania	Australia	New South Wales	genome	29408	Human	?	?	B.1.1.25	G	Pathology West - NSW Health Pathology	NSW Health Pathology - Institute of Clinical Pathology and Medical Research; Westmead Hospital; University of Sydney	CIDM-PH et al. et al	https://www.gisaid.org	?	?	2020-08-13
Australia/NSW754/2020	EPI_ISL_513396	2020-07-22	Oceania	Australia	New South Wales	Sydney	Oceania	Australia	New South Wales	genome	29408	Human	?	?	B.1.1.25	G	St Vincent's Pathology (SydPath)	NSW Health Pathology - Institute of Clinical Pathology and Medical Research; Westmead Hospital; University of Sydney	CIDM-PH et al. et al	https://www.gisaid.org	?	?	2020-08-13
Australia/NSW755/2020	EPI_ISL_513397	2020-07-20	Oceania	Australia	New South Wales	Sydney	Oceania	Australia	New South Wales	genome	29408	Human	?	?	B.1.1.25	G	St Vincent's Pathology (SydPath)	NSW Health Pathology - Institute of Clinical Pathology and Medical Research; Westmead Hospital; University of Sydney	CIDM-PH et al. et al	https://www.gisaid.org	?	?	2020-08-13
Australia/NSW756/2020	EPI_ISL_513398	2020-07-20	Oceania	Australia	New South Wales	Sydney	Oceania	Australia	New South Wales	genome	29408	Human	?	?	B.1.1.25	G	St Vincent's Pathology (SydPath)	NSW Health Pathology - Institute of Clinical Pathology and Medical Research; Westmead Hospital; University of Sydney	CIDM-PH et al. et al	https://www.gisaid.org	?	?	2020-08-13
Australia/NSW757/2020	EPI_ISL_513399	2020-07-19	Oceania	Australia	New South Wales	Sydney	Oceania	Australia	New South Wales	genome	29408	Human	?	?	B.1.1.25	G	St Vincent's Pathology (SydPath)	NSW Health Pathology - Institute of Clinical Pathology and Medical Research; Westmead Hospital; University of Sydney	CIDM-PH et al. et al	https://www.gisaid.org	?	?	2020-08-13
Australia/NSW758/2020	EPI_ISL_513400	2020-07-28	Oceania	Australia	New South Wales	Sydney	Oceania	Australia	New South Wales	genome	29408	Human	?	?	B.1.1.25	G	Sydney South West Pathology Service (SSWPS) - Royal Prince Alfred Hospital - NSW Health Pathology	NSW Health Pathology - Institute of Clinical Pathology and Medical Research; Westmead Hospital; University of Sydney	CIDM-PH et al. et al	https://www.gisaid.org	?	?	2020-08-13
Australia/NSW759/2020	EPI_ISL_513401	2020-07-28	Oceania	Australia	New South Wales	Sydney	Oceania	Australia	New South Wales	genome	29408	Human	?	?	B.1.1.25	G	Sydney South West Pathology Service (SSWPS) - Liverpool Hospital - NSW Health Pathology	NSW Health Pathology - Institute of Clinical Pathology and Medical Research; Westmead Hospital; University of Sydney	CIDM-PH et al. et al	https://www.gisaid.org	?	?	2020-08-13
Australia/NSW76/2020	EPI_ISL_427704	2020-03-19	Oceania	Australia	New South Wales	Sydney	Oceania	Australia	New South Wales	genome	29409	Human	?	?	B.2.1	O	Centre for Infectious Diseases and Microbiology Public Health	NSW Health Pathology - Institute of Clinical Pathology and Medical Research; Westmead Hospital; University of Sydney	Timms V et al	https://www.gisaid.org	Revealing COVID-19 transmission in Australia by SARS-CoV-2 genome sequencing and agent-based modeling	https://www.nature.com/articles/s41591-020-1000-7	2020-04-19
Australia/NSW760/2020	EPI_ISL_513402	2020-08-03	Oceania	Australia	New South Wales	Sydney	Oceania	Australia	New South Wales	genome	29408	Human	?	?	B.1.1.25	G	4Cyte Pathology	NSW Health Pathology - Institute of Clinical Pathology and Medical Research; Westmead Hospital; University of Sydney	CIDM-PH et al. et al	https://www.gisaid.org	?	?	2020-08-13
Australia/NSW761/2020	EPI_ISL_513403	2020-07-20	Oceania	Australia	New South Wales	Sydney	Oceania	Australia	New South Wales	genome	29408	Human	?	?	B.1.1.25	G	Laverty Pathology	NSW Health Pathology - Institute of Clinical Pathology and Medical Research; Westmead Hospital; University of Sydney	CIDM-PH et al. et al	https://www.gisaid.org	?	?	2020-08-13
Australia/NSW762/2020	EPI_ISL_513404	2020-07-21	Oceania	Australia	New South Wales	Sydney	Oceania	Australia	New South Wales	genome	29408	Human	?	?	B.1.1.25	G	Laverty Pathology	NSW Health Pathology - Institute of Clinical Pathology and Medical Research; Westmead Hospital; University of Sydney	CIDM-PH et al. et al	https://www.gisaid.org	?	?	2020-08-13
Australia/NSW763/2020	EPI_ISL_513405	2020-07-21	Oceania	Australia	New South Wales	Sydney	Oceania	Australia	New South Wales	genome	29408	Human	?	?	B.1.1.25	G	Laverty Pathology	NSW Health Pathology - Institute of Clinical Pathology and Medical Research; Westmead Hospital; University of Sydney	CIDM-PH et al. et al	https://www.gisaid.org	?	?	2020-08-13
Australia/NSW764/2020	EPI_ISL_513406	2020-07-21	Oceania	Australia	New South Wales	Sydney	Oceania	Australia	New South Wales	genome	29408	Human	?	?	B.1.1.25	G	Laverty Pathology	NSW Health Pathology - Institute of Clinical Pathology and Medical Research; Westmead Hospital; University of Sydney	CIDM-PH et al. et al	https://www.gisaid.org	?	?	2020-08-13
Australia/NSW765/2020	EPI_ISL_513407	2020-07-21	Oceania	Australia	New South Wales	Sydney	Oceania	Australia	New South Wales	genome	29408	Human	?	?	B.1.1.25	G	Laverty Pathology	NSW Health Pathology - Institute of Clinical Pathology and Medical Research; Westmead Hospital; University of Sydney	CIDM-PH et al. et al	https://www.gisaid.org	?	?	2020-08-13
Australia/NSW766/2020	EPI_ISL_513408	2020-07-28	Oceania	Australia	New South Wales	Sydney	Oceania	Australia	New South Wales	genome	29408	Human	?	?	B.1.1.25	G	Laverty Pathology	NSW Health Pathology - Institute of Clinical Pathology and Medical Research; Westmead Hospital; University of Sydney	CIDM-PH et al. et al	https://www.gisaid.org	?	?	2020-08-13
Australia/NSW767/2020	EPI_ISL_513409	2020-07-31	Oceania	Australia	New South Wales	Sydney	Oceania	Australia	New South Wales	genome	29408	Human	?	?	B.1.1.25	G	Sydney South West Pathology Service (SSWPS) - Liverpool Hospital - NSW Health Pathology	NSW Health Pathology - Institute of Clinical Pathology and Medical Research; Westmead Hospital; University of Sydney	CIDM-PH et al. et al	https://www.gisaid.org	?	?	2020-08-13
Australia/NSW768/2020	EPI_ISL_513410	2020-07-31	Oceania	Australia	New South Wales	Sydney	Oceania	Australia	New South Wales	genome	29408	Human	?	?	B.1.1.25	G	Sydney South West Pathology Service (SSWPS) - Liverpool Hospital - NSW Health Pathology	NSW Health Pathology - Institute of Clinical Pathology and Medical Research; Westmead Hospital; University of Sydney	CIDM-PH et al. et al	https://www.gisaid.org	?	?	2020-08-13
Australia/NSW769/2020	EPI_ISL_513411	2020-08-02	Oceania	Australia	New South Wales	Sydney	Oceania	Australia	New South Wales	genome	29408	Human	?	?	B.1.1.25	G	Sydney South West Pathology Service (SSWPS) - Liverpool Hospital - NSW Health Pathology	NSW Health Pathology - Institute of Clinical Pathology and Medical Research; Westmead Hospital; University of Sydney	CIDM-PH et al. et al	https://www.gisaid.org	?	?	2020-08-13
Australia/NSW77/2020	EPI_ISL_427729	2020-03-17	Oceania	Australia	New South Wales	Sydney	Oceania	Australia	New South Wales	genome	29408	Human	?	?	B.2.1	O	Centre for Infectious Diseases and Microbiology Public Health	NSW Health Pathology - Institute of Clinical Pathology and Medical Research; Westmead Hospital; University of Sydney	Gall M et al	https://www.gisaid.org	Revealing COVID-19 transmission in Australia by SARS-CoV-2 genome sequencing and agent-based modeling	https://www.nature.com/articles/s41591-020-1000-7	2020-04-19
Australia/NSW770/2020	EPI_ISL_513412	2020-08-02	Oceania	Australia	New South Wales	Sydney	Oceania	Australia	New South Wales	genome	29408	Human	?	?	B.1.1.25	G	Sydney South West Pathology Service (SSWPS) - Liverpool Hospital - NSW Health Pathology	NSW Health Pathology - Institute of Clinical Pathology and Medical Research; Westmead Hospital; University of Sydney	CIDM-PH et al. et al	https://www.gisaid.org	?	?	2020-08-13
Australia/NSW771/2020	EPI_ISL_513413	2020-07-30	Oceania	Australia	New South Wales	Sydney	Oceania	Australia	New South Wales	genome	29408	Human	?	?	B.1.1.25	G	4Cyte Pathology	NSW Health Pathology - Institute of Clinical Pathology and Medical Research; Westmead Hospital; University of Sydney	CIDM-PH et al. et al	https://www.gisaid.org	?	?	2020-08-13
Australia/NSW772/2020	EPI_ISL_526689	2020-07-24	Oceania	Australia	New South Wales	Sydney	Oceania	Australia	New South Wales	genome	29408	Human	?	?	B.1.1.25	G	Pathology West - NSW Health Pathology	NSW Health Pathology - Institute of Clinical Pathology and Medical Research; Westmead Hospital; University of Sydney	CIDM-PH et al. et al	https://www.gisaid.org	?	?	2020-09-02
Australia/NSW773/2020	EPI_ISL_526115	2020-07-28	Oceania	Australia	New South Wales	Sydney	Oceania	Australia	New South Wales	genome	29408	Human	?	?	B.1.1.25	G	Pathology West - NSW Health Pathology	NSW Health Pathology - Institute of Clinical Pathology and Medical Research; Westmead Hospital; University of Sydney	CIDM-PH et al. et al	https://www.gisaid.org	?	?	2020-09-01
Australia/NSW774/2020	EPI_ISL_526116	2020-07-28	Oceania	Australia	New South Wales	Sydney	Oceania	Australia	New South Wales	genome	29408	Human	?	?	B.1.1.25	G	Pathology West - NSW Health Pathology	NSW Health Pathology - Institute of Clinical Pathology and Medical Research; Westmead Hospital; University of Sydney	CIDM-PH et al. et al	https://www.gisaid.org	?	?	2020-09-01
Australia/NSW775/2020	EPI_ISL_526117	2020-07-29	Oceania	Australia	New South Wales	Sydney	Oceania	Australia	New South Wales	genome	29408	Human	?	?	B.1.1.25	G	Pathology West - NSW Health Pathology	NSW Health Pathology - Institute of Clinical Pathology and Medical Research; Westmead Hospital; University of Sydney	CIDM-PH et al. et al	https://www.gisaid.org	?	?	2020-09-01
Australia/NSW776/2020	EPI_ISL_526118	2020-07-29	Oceania	Australia	New South Wales	Sydney	Oceania	Australia	New South Wales	genome	29408	Human	?	?	B.1.1.25	G	Pathology West - NSW Health Pathology	NSW Health Pathology - Institute of Clinical Pathology and Medical Research; Westmead Hospital; University of Sydney	CIDM-PH et al. et al	https://www.gisaid.org	?	?	2020-09-01
Australia/NSW777/2020	EPI_ISL_526119	2020-07-29	Oceania	Australia	New South Wales	Sydney	Oceania	Australia	New South Wales	genome	29408	Human	?	?	B.1.1.25	G	Sydney South West Pathology Service (SSWPS) - Liverpool Hospital - NSW Health Pathology	NSW Health Pathology - Institute of Clinical Pathology and Medical Research; Westmead Hospital; University of Sydney	CIDM-PH et al. et al	https://www.gisaid.org	?	?	2020-09-01
Australia/NSW778/2020	EPI_ISL_526120	2020-07-29	Oceania	Australia	New South Wales	Sydney	Oceania	Australia	New South Wales	genome	29408	Human	?	?	B.1.1.25	G	Sydney South West Pathology Service (SSWPS) - Liverpool Hospital - NSW Health Pathology	NSW Health Pathology - Institute of Clinical Pathology and Medical Research; Westmead Hospital; University of Sydney	CIDM-PH et al. et al	https://www.gisaid.org	?	?	2020-09-01
Australia/NSW779/2020	EPI_ISL_526121	2020-08-03	Oceania	Australia	New South Wales	Sydney	Oceania	Australia	New South Wales	genome	29408	Human	?	?	B.1.1.25	G	St Vincent's Pathology (SydPath)	NSW Health Pathology - Institute of Clinical Pathology and Medical Research; Westmead Hospital; University of Sydney	CIDM-PH et al. et al	https://www.gisaid.org	?	?	2020-09-01
Australia/NSW78/2020	EPI_ISL_427770	2020-03-23	Oceania	Australia	New South Wales	Sydney	Oceania	Australia	New South Wales	genome	29408	Human	?	?	B.2.1	O	Centre for Infectious Diseases and Microbiology Public Health	NSW Health Pathology - Institute of Clinical Pathology and Medical Research; Westmead Hospital; University of Sydney	Arnott A et al	https://www.gisaid.org	Revealing COVID-19 transmission in Australia by SARS-CoV-2 genome sequencing and agent-based modeling	https://www.nature.com/articles/s41591-020-1000-7	2020-04-19
Australia/NSW780/2020	EPI_ISL_526122	2020-08-03	Oceania	Australia	New South Wales	Sydney	Oceania	Australia	New South Wales	genome	29408	Human	?	?	B.1.1.25	G	St Vincent's Pathology (SydPath)	NSW Health Pathology - Institute of Clinical Pathology and Medical Research; Westmead Hospital; University of Sydney	CIDM-PH et al. et al	https://www.gisaid.org	?	?	2020-09-01
Australia/NSW781/2020	EPI_ISL_526123	2020-07-17	Oceania	Australia	New South Wales	Sydney	Oceania	Australia	New South Wales	genome	29408	Human	?	?	B.1.1.25	G	St Vincent's Pathology (SydPath)	NSW Health Pathology - Institute of Clinical Pathology and Medical Research; Westmead Hospital; University of Sydney	CIDM-PH et al. et al	https://www.gisaid.org	?	?	2020-09-01
Australia/NSW782/2020	EPI_ISL_526124	2020-07-25	Oceania	Australia	New South Wales	Sydney	Oceania	Australia	New South Wales	genome	29408	Human	?	?	B.1.1.25	G	Sydney South West Pathology Service (SSWPS) - Liverpool Hospital - NSW Health Pathology	NSW Health Pathology - Institute of Clinical Pathology and Medical Research; Westmead Hospital; University of Sydney	CIDM-PH et al. et al	https://www.gisaid.org	?	?	2020-09-01
Australia/NSW783/2020	EPI_ISL_526125	2020-08-01	Oceania	Australia	New South Wales	Sydney	Oceania	Australia	New South Wales	genome	29408	Human	?	?	B.1.1.25	G	Sydney South West Pathology Service (SSWPS) - Concord Repatriation General Hospital - NSW Health Pathology	NSW Health Pathology - Institute of Clinical Pathology and Medical Research; Westmead Hospital; University of Sydney	CIDM-PH et al. et al	https://www.gisaid.org	?	?	2020-09-01
Australia/NSW784/2020	EPI_ISL_526126	2020-07-30	Oceania	Australia	New South Wales	Sydney	Oceania	Australia	New South Wales	genome	29408	Human	?	?	B.1.1.25	G	Sydney South West Pathology Service (SSWPS) - Liverpool Hospital - NSW Health Pathology	NSW Health Pathology - Institute of Clinical Pathology and Medical Research; Westmead Hospital; University of Sydney	CIDM-PH et al. et al	https://www.gisaid.org	?	?	2020-09-01
Australia/NSW785/2020	EPI_ISL_526127	2020-07-30	Oceania	Australia	New South Wales	Sydney	Oceania	Australia	New South Wales	genome	29408	Human	?	?	B.1.1.25	G	Sydney South West Pathology Service (SSWPS) - Liverpool Hospital - NSW Health Pathology	NSW Health Pathology - Institute of Clinical Pathology and Medical Research; Westmead Hospital; University of Sydney	CIDM-PH et al. et al	https://www.gisaid.org	?	?	2020-09-01
Australia/NSW786/2020	EPI_ISL_526128	2020-04-06	Oceania	Australia	New South Wales	Sydney	Oceania	Australia	New South Wales	genome	29408	Human	?	?	A.2	O	Pathology North - Royal North Shore Hospital - NSW Health Pathology	NSW Health Pathology - Institute of Clinical Pathology and Medical Research; Westmead Hospital; University of Sydney	CIDM-PH et al. et al	https://www.gisaid.org	?	?	2020-09-01
Australia/NSW787/2020	EPI_ISL_526129	2020-07-27	Oceania	Australia	New South Wales	Sydney	Oceania	Australia	New South Wales	genome	29408	Human	?	?	B.1.1.25	G	The Children's Hospital at Westmead	NSW Health Pathology - Institute of Clinical Pathology and Medical Research; Westmead Hospital; University of Sydney	CIDM-PH et al. et al	https://www.gisaid.org	?	?	2020-09-01
Australia/NSW788/2020	EPI_ISL_526130	2020-04-02	Oceania	Australia	New South Wales	Sydney	Oceania	Australia	New South Wales	genome	29408	Human	?	?	A.2	O	Pathology North - Royal North Shore Hospital - NSW Health Pathology	NSW Health Pathology - Institute of Clinical Pathology and Medical Research; Westmead Hospital; University of Sydney	CIDM-PH et al. et al	https://www.gisaid.org	?	?	2020-09-01
Australia/NSW789/2020	EPI_ISL_526131	2020-08-02	Oceania	Australia	New South Wales	Sydney	Oceania	Australia	New South Wales	genome	29408	Human	?	?	B.1.1.25	G	Sydney South West Pathology Service (SSWPS) - Liverpool Hospital - NSW Health Pathology	NSW Health Pathology - Institute of Clinical Pathology and Medical Research; Westmead Hospital; University of Sydney	CIDM-PH et al. et al	https://www.gisaid.org	?	?	2020-09-01
Australia/NSW79/2020	EPI_ISL_427790	2020-03-23	Oceania	Australia	New South Wales	Sydney	Oceania	Australia	New South Wales	genome	29408	Human	?	?	B.2.1	O	Centre for Infectious Diseases and Microbiology Public Health	NSW Health Pathology - Institute of Clinical Pathology and Medical Research; Westmead Hospital; University of Sydney	Sadsad R et al	https://www.gisaid.org	Revealing COVID-19 transmission in Australia by SARS-CoV-2 genome sequencing and agent-based modeling	https://www.nature.com/articles/s41591-020-1000-7	2020-04-19
Australia/NSW790/2020	EPI_ISL_526132	2020-08-04	Oceania	Australia	New South Wales	Sydney	Oceania	Australia	New South Wales	genome	29408	Human	?	?	B.1.1.25	G	Pathology North - Royal North Shore Hospital - NSW Health Pathology	NSW Health Pathology - Institute of Clinical Pathology and Medical Research; Westmead Hospital; University of Sydney	CIDM-PH et al. et al	https://www.gisaid.org	?	?	2020-09-01
Australia/NSW791/2020	EPI_ISL_526133	2020-08-02	Oceania	Australia	New South Wales	Sydney	Oceania	Australia	New South Wales	genome	29408	Human	?	?	B.1.1.25	G	Pathology North - Royal North Shore Hospital - NSW Health Pathology	NSW Health Pathology - Institute of Clinical Pathology and Medical Research; Westmead Hospital; University of Sydney	CIDM-PH et al. et al	https://www.gisaid.org	?	?	2020-09-01
Australia/NSW792/2020	EPI_ISL_526134	2020-07-24	Oceania	Australia	New South Wales	Sydney	Oceania	Australia	New South Wales	genome	29408	Human	?	?	B.1.1.25	G	Sydney South West Pathology Service (SSWPS) - Royal Prince Alfred Hospital - NSW Health Pathology	NSW Health Pathology - Institute of Clinical Pathology and Medical Research; Westmead Hospital; University of Sydney	CIDM-PH et al. et al	https://www.gisaid.org	?	?	2020-09-01
Australia/NSW793/2020	EPI_ISL_526135	2020-07-24	Oceania	Australia	New South Wales	Sydney	Oceania	Australia	New South Wales	genome	29408	Human	?	?	B.1.1.25	G	Sydney South West Pathology Service (SSWPS) - Royal Prince Alfred Hospital - NSW Health Pathology	NSW Health Pathology - Institute of Clinical Pathology and Medical Research; Westmead Hospital; University of Sydney	CIDM-PH et al. et al	https://www.gisaid.org	?	?	2020-09-01
Australia/NSW794/2020	EPI_ISL_526136	2020-07-26	Oceania	Australia	New South Wales	Sydney	Oceania	Australia	New South Wales	genome	29408	Human	?	?	B.1.1.25	G	Sydney South West Pathology Service (SSWPS) - Royal Prince Alfred Hospital - NSW Health Pathology	NSW Health Pathology - Institute of Clinical Pathology and Medical Research; Westmead Hospital; University of Sydney	CIDM-PH et al. et al	https://www.gisaid.org	?	?	2020-09-01
Australia/NSW795/2020	EPI_ISL_526137	2020-07-24	Oceania	Australia	New South Wales	Sydney	Oceania	Australia	New South Wales	genome	29408	Human	?	?	B.1.1.25	G	Sydney South West Pathology Service (SSWPS) - Royal Prince Alfred Hospital - NSW Health Pathology	NSW Health Pathology - Institute of Clinical Pathology and Medical Research; Westmead Hospital; University of Sydney	CIDM-PH et al. et al	https://www.gisaid.org	?	?	2020-09-01
Australia/NSW796/2020	EPI_ISL_526138	2020-08-04	Oceania	Australia	New South Wales	Sydney	Oceania	Australia	New South Wales	genome	29408	Human	?	?	B.1.1.25	G	Pathology West - NSW Health Pathology	NSW Health Pathology - Institute of Clinical Pathology and Medical Research; Westmead Hospital; University of Sydney	CIDM-PH et al. et al	https://www.gisaid.org	?	?	2020-09-01
Australia/NSW797/2020	EPI_ISL_526139	2020-08-04	Oceania	Australia	New South Wales	Sydney	Oceania	Australia	New South Wales	genome	29408	Human	?	?	B.1.1.25	G	Pathology West - NSW Health Pathology	NSW Health Pathology - Institute of Clinical Pathology and Medical Research; Westmead Hospital; University of Sydney	CIDM-PH et al. et al	https://www.gisaid.org	?	?	2020-09-01
Australia/NSW798/2020	EPI_ISL_526140	2020-08-05	Oceania	Australia	New South Wales	Sydney	Oceania	Australia	New South Wales	genome	29408	Human	?	?	B.1.1.25	G	Pathology West - NSW Health Pathology	NSW Health Pathology - Institute of Clinical Pathology and Medical Research; Westmead Hospital; University of Sydney	CIDM-PH et al. et al	https://www.gisaid.org	?	?	2020-09-01
Australia/NSW799/2020	EPI_ISL_526141	2020-08-06	Oceania	Australia	New South Wales	Sydney	Oceania	Australia	New South Wales	genome	29408	Human	?	?	B.1.1.25	G	Pathology West - NSW Health Pathology	NSW Health Pathology - Institute of Clinical Pathology and Medical Research; Westmead Hospital; University of Sydney	CIDM-PH et al. et al	https://www.gisaid.org	?	?	2020-09-01
Australia/NSW80/2020	EPI_ISL_427690	2020-03-21	Oceania	Australia	New South Wales	Sydney	Oceania	Australia	New South Wales	genome	29408	Human	?	?	B.2.1	O	Centre for Infectious Diseases and Microbiology Public Health	NSW Health Pathology - Institute of Clinical Pathology and Medical Research; Westmead Hospital; University of Sydney	Draper J et al	https://www.gisaid.org	Revealing COVID-19 transmission in Australia by SARS-CoV-2 genome sequencing and agent-based modeling	https://www.nature.com/articles/s41591-020-1000-7	2020-04-19
Australia/NSW800/2020	EPI_ISL_526142	2020-07-18	Oceania	Australia	New South Wales	Sydney	Oceania	Australia	New South Wales	genome	29408	Human	?	?	B.1.1.25	G	South Eastern Area Laboratory Services (SEALS)	NSW Health Pathology - Institute of Clinical Pathology and Medical Research; Westmead Hospital; University of Sydney	CIDM-PH et al. et al	https://www.gisaid.org	?	?	2020-09-01
Australia/NSW801/2020	EPI_ISL_526143	2020-07-20	Oceania	Australia	New South Wales	Sydney	Oceania	Australia	New South Wales	genome	29408	Human	?	?	B.1.1.25	G	Laverty Pathology	NSW Health Pathology - Institute of Clinical Pathology and Medical Research; Westmead Hospital; University of Sydney	CIDM-PH et al. et al	https://www.gisaid.org	?	?	2020-09-01
Australia/NSW802/2020	EPI_ISL_526144	2020-04-13	Oceania	Australia	New South Wales	Sydney	Oceania	Australia	New South Wales	genome	29408	Human	?	?	A.2	O	South Eastern Area Laboratory Services (SEALS)	NSW Health Pathology - Institute of Clinical Pathology and Medical Research; Westmead Hospital; University of Sydney	CIDM-PH et al. et al	https://www.gisaid.org	?	?	2020-09-01
Australia/NSW803/2020	EPI_ISL_526145	2020-04-13	Oceania	Australia	New South Wales	Sydney	Oceania	Australia	New South Wales	genome	29408	Human	?	?	A.2	O	South Eastern Area Laboratory Services (SEALS)	NSW Health Pathology - Institute of Clinical Pathology and Medical Research; Westmead Hospital; University of Sydney	CIDM-PH et al. et al	https://www.gisaid.org	?	?	2020-09-01
Australia/NSW804/2020	EPI_ISL_526146	2020-04-03	Oceania	Australia	New South Wales	Sydney	Oceania	Australia	New South Wales	genome	29408	Human	?	?	A.2	O	South Eastern Area Laboratory Services (SEALS)	NSW Health Pathology - Institute of Clinical Pathology and Medical Research; Westmead Hospital; University of Sydney	CIDM-PH et al. et al	https://www.gisaid.org	?	?	2020-09-01
Australia/NSW805/2020	EPI_ISL_526147	2020-04-09	Oceania	Australia	New South Wales	Sydney	Oceania	Australia	New South Wales	genome	29408	Human	?	?	A.2	O	South Eastern Area Laboratory Services (SEALS)	NSW Health Pathology - Institute of Clinical Pathology and Medical Research; Westmead Hospital; University of Sydney	CIDM-PH et al. et al	https://www.gisaid.org	?	?	2020-09-01
Australia/NSW806/2020	EPI_ISL_526148	2020-04-09	Oceania	Australia	New South Wales	Sydney	Oceania	Australia	New South Wales	genome	29408	Human	?	?	A.2	O	South Eastern Area Laboratory Services (SEALS)	NSW Health Pathology - Institute of Clinical Pathology and Medical Research; Westmead Hospital; University of Sydney	CIDM-PH et al. et al	https://www.gisaid.org	?	?	2020-09-01
Australia/NSW807/2020	EPI_ISL_526149	2020-08-02	Oceania	Australia	New South Wales	Sydney	Oceania	Australia	New South Wales	genome	29408	Human	?	?	B.1.1.25	G	South Eastern Area Laboratory Services (SEALS)	NSW Health Pathology - Institute of Clinical Pathology and Medical Research; Westmead Hospital; University of Sydney	CIDM-PH et al. et al	https://www.gisaid.org	?	?	2020-09-01
Australia/NSW808/2020	EPI_ISL_526150	2020-08-07	Oceania	Australia	New South Wales	Sydney	Oceania	Australia	New South Wales	genome	29408	Human	?	?	B.1.1.25	G	Pathology West - NSW Health Pathology	NSW Health Pathology - Institute of Clinical Pathology and Medical Research; Westmead Hospital; University of Sydney	CIDM-PH et al. et al	https://www.gisaid.org	?	?	2020-09-01
Australia/NSW809/2020	EPI_ISL_526151	2020-08-07	Oceania	Australia	New South Wales	Sydney	Oceania	Australia	New South Wales	genome	29408	Human	?	?	B.1.1.25	G	Pathology West - NSW Health Pathology	NSW Health Pathology - Institute of Clinical Pathology and Medical Research; Westmead Hospital; University of Sydney	CIDM-PH et al. et al	https://www.gisaid.org	?	?	2020-09-01
Australia/NSW81/2020	EPI_ISL_427720	2020-03-19	Oceania	Australia	New South Wales	Sydney	Oceania	Australia	New South Wales	genome	29408	Human	?	?	B.2.1	O	Centre for Infectious Diseases and Microbiology Public Health	NSW Health Pathology - Institute of Clinical Pathology and Medical Research; Westmead Hospital; University of Sydney	Sim E et al	https://www.gisaid.org	Revealing COVID-19 transmission in Australia by SARS-CoV-2 genome sequencing and agent-based modeling	https://www.nature.com/articles/s41591-020-1000-7	2020-04-19
Australia/NSW810/2020	EPI_ISL_526152	2020-08-06	Oceania	Australia	New South Wales	Sydney	Oceania	Australia	New South Wales	genome	29408	Human	?	?	B.1.1.25	G	Pathology North - Hunter - NSW Health Pathology	NSW Health Pathology - Institute of Clinical Pathology and Medical Research; Westmead Hospital; University of Sydney	CIDM-PH et al. et al	https://www.gisaid.org	?	?	2020-09-01
Australia/NSW811/2020	EPI_ISL_526153	2020-08-08	Oceania	Australia	New South Wales	Sydney	Oceania	Australia	New South Wales	genome	29408	Human	?	?	B.1.1.25	G	Douglass Hanly Moir Pathology	NSW Health Pathology - Institute of Clinical Pathology and Medical Research; Westmead Hospital; University of Sydney	CIDM-PH et al. et al	https://www.gisaid.org	?	?	2020-09-01
Australia/NSW812/2020	EPI_ISL_526154	2020-08-08	Oceania	Australia	New South Wales	Sydney	Oceania	Australia	New South Wales	genome	29408	Human	?	?	B.1.1.25	G	Pathology North - Royal North Shore Hospital - NSW Health Pathology	NSW Health Pathology - Institute of Clinical Pathology and Medical Research; Westmead Hospital; University of Sydney	CIDM-PH et al. et al	https://www.gisaid.org	?	?	2020-09-01
Australia/NSW813/2020	EPI_ISL_526155	2020-08-08	Oceania	Australia	New South Wales	Sydney	Oceania	Australia	New South Wales	genome	29408	Human	?	?	B.1.1.25	G	Pathology North - Royal North Shore Hospital - NSW Health Pathology	NSW Health Pathology - Institute of Clinical Pathology and Medical Research; Westmead Hospital; University of Sydney	CIDM-PH et al. et al	https://www.gisaid.org	?	?	2020-09-01
Australia/NSW814/2020	EPI_ISL_526156	2020-08-08	Oceania	Australia	New South Wales	Sydney	Oceania	Australia	New South Wales	genome	29408	Human	?	?	B.1.1.25	G	Pathology West - NSW Health Pathology	NSW Health Pathology - Institute of Clinical Pathology and Medical Research; Westmead Hospital; University of Sydney	CIDM-PH et al. et al	https://www.gisaid.org	?	?	2020-09-01
Australia/NSW815/2020	EPI_ISL_526157	2020-08-03	Oceania	Australia	New South Wales	Sydney	Oceania	Australia	New South Wales	genome	29408	Human	?	?	B.1.1.25	G	Sydney South West Pathology Service (SSWPS) - Liverpool Hospital - NSW Health Pathology	NSW Health Pathology - Institute of Clinical Pathology and Medical Research; Westmead Hospital; University of Sydney	CIDM-PH et al. et al	https://www.gisaid.org	?	?	2020-09-01
Australia/NSW816/2020	EPI_ISL_526158	2020-08-04	Oceania	Australia	New South Wales	Sydney	Oceania	Australia	New South Wales	genome	29408	Human	?	?	B.1.1.25	G	Sydney South West Pathology Service (SSWPS) - Liverpool Hospital - NSW Health Pathology	NSW Health Pathology - Institute of Clinical Pathology and Medical Research; Westmead Hospital; University of Sydney	CIDM-PH et al. et al	https://www.gisaid.org	?	?	2020-09-01
Australia/NSW817/2020	EPI_ISL_526159	2020-08-04	Oceania	Australia	New South Wales	Sydney	Oceania	Australia	New South Wales	genome	29408	Human	?	?	B.1.1.25	G	Sydney South West Pathology Service (SSWPS) - Liverpool Hospital - NSW Health Pathology	NSW Health Pathology - Institute of Clinical Pathology and Medical Research; Westmead Hospital; University of Sydney	CIDM-PH et al. et al	https://www.gisaid.org	?	?	2020-09-01
Australia/NSW818/2020	EPI_ISL_526160	2020-08-04	Oceania	Australia	New South Wales	Sydney	Oceania	Australia	New South Wales	genome	29408	Human	?	?	B.1.1.25	G	Sydney South West Pathology Service (SSWPS) - Liverpool Hospital - NSW Health Pathology	NSW Health Pathology - Institute of Clinical Pathology and Medical Research; Westmead Hospital; University of Sydney	CIDM-PH et al. et al	https://www.gisaid.org	?	?	2020-09-01
Australia/NSW819/2020	EPI_ISL_526161	2020-08-09	Oceania	Australia	New South Wales	Sydney	Oceania	Australia	New South Wales	genome	29408	Human	?	?	B.1.1.25	G	Pathology West - NSW Health Pathology	NSW Health Pathology - Institute of Clinical Pathology and Medical Research; Westmead Hospital; University of Sydney	CIDM-PH et al. et al	https://www.gisaid.org	?	?	2020-09-01
Australia/NSW82/2020	EPI_ISL_427805	2020-03-20	Oceania	Australia	New South Wales	Sydney	Oceania	Australia	New South Wales	genome	29408	Human	?	?	B.2.1	O	Centre for Infectious Diseases and Microbiology Public Health	NSW Health Pathology - Institute of Clinical Pathology and Medical Research; Westmead Hospital; University of Sydney	Bachmann N et al	https://www.gisaid.org	Revealing COVID-19 transmission in Australia by SARS-CoV-2 genome sequencing and agent-based modeling	https://www.nature.com/articles/s41591-020-1000-7	2020-04-19
Australia/NSW820/2020	EPI_ISL_526162	2020-08-09	Oceania	Australia	New South Wales	Sydney	Oceania	Australia	New South Wales	genome	29408	Human	?	?	B.1.1.25	G	Pathology West - NSW Health Pathology	NSW Health Pathology - Institute of Clinical Pathology and Medical Research; Westmead Hospital; University of Sydney	CIDM-PH et al. et al	https://www.gisaid.org	?	?	2020-09-01
Australia/NSW821/2020	EPI_ISL_526163	2020-08-09	Oceania	Australia	New South Wales	Sydney	Oceania	Australia	New South Wales	genome	29408	Human	?	?	B.1.1.25	G	Pathology West - NSW Health Pathology	NSW Health Pathology - Institute of Clinical Pathology and Medical Research; Westmead Hospital; University of Sydney	CIDM-PH et al. et al	https://www.gisaid.org	?	?	2020-09-01
Australia/NSW822/2020	EPI_ISL_526164	2020-08-08	Oceania	Australia	New South Wales	Sydney	Oceania	Australia	New South Wales	genome	29408	Human	?	?	B.1.1.25	G	Pathology West - NSW Health Pathology	NSW Health Pathology - Institute of Clinical Pathology and Medical Research; Westmead Hospital; University of Sydney	CIDM-PH et al. et al	https://www.gisaid.org	?	?	2020-09-01
Australia/NSW823/2020	EPI_ISL_526165	2020-08-07	Oceania	Australia	New South Wales	Sydney	Oceania	Australia	New South Wales	genome	29408	Human	?	?	B.1.1.25	G	Pathology West - NSW Health Pathology	NSW Health Pathology - Institute of Clinical Pathology and Medical Research; Westmead Hospital; University of Sydney	CIDM-PH et al. et al	https://www.gisaid.org	?	?	2020-09-01
Australia/NSW824/2020	EPI_ISL_526166	2020-08-09	Oceania	Australia	New South Wales	Sydney	Oceania	Australia	New South Wales	genome	29408	Human	?	?	B.1.1.25	G	Austech Medical Laboratories	NSW Health Pathology - Institute of Clinical Pathology and Medical Research; Westmead Hospital; University of Sydney	CIDM-PH et al. et al	https://www.gisaid.org	?	?	2020-09-01
Australia/NSW825/2020	EPI_ISL_526167	2020-08-07	Oceania	Australia	New South Wales	Sydney	Oceania	Australia	New South Wales	genome	29408	Human	?	?	B.1.1.25	G	Austech Medical Laboratories	NSW Health Pathology - Institute of Clinical Pathology and Medical Research; Westmead Hospital; University of Sydney	CIDM-PH et al. et al	https://www.gisaid.org	?	?	2020-09-01
Australia/NSW826/2020	EPI_ISL_526168	2020-08-08	Oceania	Australia	New South Wales	Sydney	Oceania	Australia	New South Wales	genome	29408	Human	?	?	B.1.1.25	G	Austech Medical Laboratories	NSW Health Pathology - Institute of Clinical Pathology and Medical Research; Westmead Hospital; University of Sydney	CIDM-PH et al. et al	https://www.gisaid.org	?	?	2020-09-01
Australia/NSW827/2020	EPI_ISL_526169	2020-08-08	Oceania	Australia	New South Wales	Sydney	Oceania	Australia	New South Wales	genome	29408	Human	?	?	B.1.1.25	G	Austech Medical Laboratories	NSW Health Pathology - Institute of Clinical Pathology and Medical Research; Westmead Hospital; University of Sydney	CIDM-PH et al. et al	https://www.gisaid.org	?	?	2020-09-01
Australia/NSW828/2020	EPI_ISL_526170	2020-08-11	Oceania	Australia	New South Wales	Sydney	Oceania	Australia	New South Wales	genome	29408	Human	?	?	B.1.1.25	G	Pathology North - Royal North Shore Hospital - NSW Health Pathology	NSW Health Pathology - Institute of Clinical Pathology and Medical Research; Westmead Hospital; University of Sydney	CIDM-PH et al. et al	https://www.gisaid.org	?	?	2020-09-01
Australia/NSW829/2020	EPI_ISL_526171	2020-08-09	Oceania	Australia	New South Wales	Sydney	Oceania	Australia	New South Wales	genome	29408	Human	?	?	B.1.1.25	G	St Vincent's Pathology (SydPath)	NSW Health Pathology - Institute of Clinical Pathology and Medical Research; Westmead Hospital; University of Sydney	CIDM-PH et al. et al	https://www.gisaid.org	?	?	2020-09-01
Australia/NSW83/2020	EPI_ISL_427711	2020-03-20	Oceania	Australia	New South Wales	Sydney	Oceania	Australia	New South Wales	genome	29408	Human	?	?	B.2.2	O	ACT Pathology, The Canberra Hospital	NSW Health Pathology - Institute of Clinical Pathology and Medical Research; Westmead Hospital; University of Sydney	Rockett R et al	https://www.gisaid.org	Revealing COVID-19 transmission in Australia by SARS-CoV-2 genome sequencing and agent-based modeling	https://www.nature.com/articles/s41591-020-1000-7	2020-04-19
Australia/NSW830/2020	EPI_ISL_526172	2020-08-08	Oceania	Australia	New South Wales	Sydney	Oceania	Australia	New South Wales	genome	29408	Human	?	?	B.1.1.25	G	Sydney South West Pathology Service (SSWPS) - Liverpool Hospital - NSW Health Pathology	NSW Health Pathology - Institute of Clinical Pathology and Medical Research; Westmead Hospital; University of Sydney	CIDM-PH et al. et al	https://www.gisaid.org	?	?	2020-09-01
Australia/NSW831/2020	EPI_ISL_526173	2020-08-06	Oceania	Australia	New South Wales	Sydney	Oceania	Australia	New South Wales	genome	29408	Human	?	?	B.1.1.25	G	Sydney South West Pathology Service (SSWPS) - Liverpool Hospital - NSW Health Pathology	NSW Health Pathology - Institute of Clinical Pathology and Medical Research; Westmead Hospital; University of Sydney	CIDM-PH et al. et al	https://www.gisaid.org	?	?	2020-09-01
Australia/NSW832/2020	EPI_ISL_526174	2020-08-06	Oceania	Australia	New South Wales	Sydney	Oceania	Australia	New South Wales	genome	29408	Human	?	?	B.1.1.25	G	Sydney South West Pathology Service (SSWPS) - Liverpool Hospital - NSW Health Pathology	NSW Health Pathology - Institute of Clinical Pathology and Medical Research; Westmead Hospital; University of Sydney	CIDM-PH et al. et al	https://www.gisaid.org	?	?	2020-09-01
Australia/NSW833/2020	EPI_ISL_526175	2020-08-06	Oceania	Australia	New South Wales	Sydney	Oceania	Australia	New South Wales	genome	29408	Human	?	?	B.1.1.25	G	Sydney South West Pathology Service (SSWPS) - Liverpool Hospital - NSW Health Pathology	NSW Health Pathology - Institute of Clinical Pathology and Medical Research; Westmead Hospital; University of Sydney	CIDM-PH et al. et al	https://www.gisaid.org	?	?	2020-09-01
Australia/NSW834/2020	EPI_ISL_526176	2020-08-06	Oceania	Australia	New South Wales	Sydney	Oceania	Australia	New South Wales	genome	29408	Human	?	?	B.1.1.25	G	Sydney South West Pathology Service (SSWPS) - Liverpool Hospital - NSW Health Pathology	NSW Health Pathology - Institute of Clinical Pathology and Medical Research; Westmead Hospital; University of Sydney	CIDM-PH et al. et al	https://www.gisaid.org	?	?	2020-09-01
Australia/NSW835/2020	EPI_ISL_526177	2020-08-04	Oceania	Australia	New South Wales	Sydney	Oceania	Australia	New South Wales	genome	29408	Human	?	?	B.1.1.25	G	St Vincent's Pathology (SydPath)	NSW Health Pathology - Institute of Clinical Pathology and Medical Research; Westmead Hospital; University of Sydney	CIDM-PH et al. et al	https://www.gisaid.org	?	?	2020-09-01
Australia/NSW836/2020	EPI_ISL_526178	2020-08-01	Oceania	Australia	New South Wales	Sydney	Oceania	Australia	New South Wales	genome	29408	Human	?	?	B.1.1.25	G	St Vincent's Pathology (SydPath)	NSW Health Pathology - Institute of Clinical Pathology and Medical Research; Westmead Hospital; University of Sydney	CIDM-PH et al. et al	https://www.gisaid.org	?	?	2020-09-01
Australia/NSW837/2020	EPI_ISL_526179	2020-08-01	Oceania	Australia	New South Wales	Sydney	Oceania	Australia	New South Wales	genome	29408	Human	?	?	B.1.1.25	G	St Vincent's Pathology (SydPath)	NSW Health Pathology - Institute of Clinical Pathology and Medical Research; Westmead Hospital; University of Sydney	CIDM-PH et al. et al	https://www.gisaid.org	?	?	2020-09-01
Australia/NSW838/2020	EPI_ISL_526180	2020-07-31	Oceania	Australia	New South Wales	Sydney	Oceania	Australia	New South Wales	genome	29408	Human	?	?	B.1.1.25	G	St Vincent's Pathology (SydPath)	NSW Health Pathology - Institute of Clinical Pathology and Medical Research; Westmead Hospital; University of Sydney	CIDM-PH et al. et al	https://www.gisaid.org	?	?	2020-09-01
Australia/NSW839/2020	EPI_ISL_526181	2020-07-31	Oceania	Australia	New South Wales	Sydney	Oceania	Australia	New South Wales	genome	29408	Human	?	?	B.1.1.25	G	St Vincent's Pathology (SydPath)	NSW Health Pathology - Institute of Clinical Pathology and Medical Research; Westmead Hospital; University of Sydney	CIDM-PH et al. et al	https://www.gisaid.org	?	?	2020-09-01
Australia/NSW84/2020	EPI_ISL_427723	2020-03-19	Oceania	Australia	New South Wales	Sydney	Oceania	Australia	New South Wales	genome	29408	Human	?	?	B.2.2	O	Centre for Infectious Diseases and Microbiology Public Health	NSW Health Pathology - Institute of Clinical Pathology and Medical Research; Westmead Hospital; University of Sydney	Lam C et al	https://www.gisaid.org	Revealing COVID-19 transmission in Australia by SARS-CoV-2 genome sequencing and agent-based modeling	https://www.nature.com/articles/s41591-020-1000-7	2020-04-19
Australia/NSW840/2020	EPI_ISL_526182	2020-08-11	Oceania	Australia	New South Wales	Sydney	Oceania	Australia	New South Wales	genome	29408	Human	?	?	B.1.1.25	G	St Vincent's Pathology (SydPath)	NSW Health Pathology - Institute of Clinical Pathology and Medical Research; Westmead Hospital; University of Sydney	CIDM-PH et al. et al	https://www.gisaid.org	?	?	2020-09-01
Australia/NSW841/2020	EPI_ISL_526183	2020-08-11	Oceania	Australia	New South Wales	Sydney	Oceania	Australia	New South Wales	genome	29408	Human	?	?	B.1.1.25	G	St Vincent's Pathology (SydPath)	NSW Health Pathology - Institute of Clinical Pathology and Medical Research; Westmead Hospital; University of Sydney	CIDM-PH et al. et al	https://www.gisaid.org	?	?	2020-09-01
Australia/NSW842/2020	EPI_ISL_526184	2020-08-11	Oceania	Australia	New South Wales	Sydney	Oceania	Australia	New South Wales	genome	29408	Human	?	?	B.1.1.25	G	St Vincent's Pathology (SydPath)	NSW Health Pathology - Institute of Clinical Pathology and Medical Research; Westmead Hospital; University of Sydney	CIDM-PH et al. et al	https://www.gisaid.org	?	?	2020-09-01
Australia/NSW843/2020	EPI_ISL_526185	2020-08-11	Oceania	Australia	New South Wales	Sydney	Oceania	Australia	New South Wales	genome	29408	Human	?	?	B.1.1.25	G	St Vincent's Pathology (SydPath)	NSW Health Pathology - Institute of Clinical Pathology and Medical Research; Westmead Hospital; University of Sydney	CIDM-PH et al. et al	https://www.gisaid.org	?	?	2020-09-01
Australia/NSW844/2020	EPI_ISL_526186	2020-08-09	Oceania	Australia	New South Wales	Sydney	Oceania	Australia	New South Wales	genome	29408	Human	?	?	B.1.1.25	G	4Cyte Pathology	NSW Health Pathology - Institute of Clinical Pathology and Medical Research; Westmead Hospital; University of Sydney	CIDM-PH et al. et al	https://www.gisaid.org	?	?	2020-09-01
Australia/NSW845/2020	EPI_ISL_526187	2020-08-07	Oceania	Australia	New South Wales	Sydney	Oceania	Australia	New South Wales	genome	29408	Human	?	?	B.1.1.25	G	St Vincent's Pathology (SydPath)	NSW Health Pathology - Institute of Clinical Pathology and Medical Research; Westmead Hospital; University of Sydney	CIDM-PH et al. et al	https://www.gisaid.org	?	?	2020-09-01
Australia/NSW846/2020	EPI_ISL_526188	2020-08-06	Oceania	Australia	New South Wales	Sydney	Oceania	Australia	New South Wales	genome	29408	Human	?	?	B.1.1.25	G	St Vincent's Pathology (SydPath)	NSW Health Pathology - Institute of Clinical Pathology and Medical Research; Westmead Hospital; University of Sydney	CIDM-PH et al. et al	https://www.gisaid.org	?	?	2020-09-01
Australia/NSW847/2020	EPI_ISL_526189	2020-08-06	Oceania	Australia	New South Wales	Sydney	Oceania	Australia	New South Wales	genome	29408	Human	?	?	B.1.1.25	G	St Vincent's Pathology (SydPath)	NSW Health Pathology - Institute of Clinical Pathology and Medical Research; Westmead Hospital; University of Sydney	CIDM-PH et al. et al	https://www.gisaid.org	?	?	2020-09-01
Australia/NSW848/2020	EPI_ISL_526190	2020-08-05	Oceania	Australia	New South Wales	Sydney	Oceania	Australia	New South Wales	genome	29408	Human	?	?	B.1.1.25	G	St Vincent's Pathology (SydPath)	NSW Health Pathology - Institute of Clinical Pathology and Medical Research; Westmead Hospital; University of Sydney	CIDM-PH et al. et al	https://www.gisaid.org	?	?	2020-09-01
Australia/NSW849/2020	EPI_ISL_526191	2020-07-15	Oceania	Australia	New South Wales	Sydney	Oceania	Australia	New South Wales	genome	29408	Human	?	?	B.1.1	G	South Eastern Area Laboratory Services (SEALS)	NSW Health Pathology - Institute of Clinical Pathology and Medical Research; Westmead Hospital; University of Sydney	CIDM-PH et al. et al	https://www.gisaid.org	?	?	2020-09-01
Australia/NSW85/2020	EPI_ISL_427718	2020-03-21	Oceania	Australia	New South Wales	Sydney	Oceania	Australia	New South Wales	genome	29408	Human	?	?	B.2	O	ACT Pathology, The Canberra Hospital	NSW Health Pathology - Institute of Clinical Pathology and Medical Research; Westmead Hospital; University of Sydney	Gray K et al	https://www.gisaid.org	Revealing COVID-19 transmission in Australia by SARS-CoV-2 genome sequencing and agent-based modeling	https://www.nature.com/articles/s41591-020-1000-7	2020-04-19
Australia/NSW850/2020	EPI_ISL_526192	2020-08-07	Oceania	Australia	New South Wales	Sydney	Oceania	Australia	New South Wales	genome	29408	Human	?	?	B.1.1.25	G	Medlab Pathology	NSW Health Pathology - Institute of Clinical Pathology and Medical Research; Westmead Hospital; University of Sydney	CIDM-PH et al. et al	https://www.gisaid.org	?	?	2020-09-01
Australia/NSW851/2020	EPI_ISL_526193	2020-08-12	Oceania	Australia	New South Wales	Sydney	Oceania	Australia	New South Wales	genome	29408	Human	?	?	B.1.1.25	G	Sydney South West Pathology Service (SSWPS) - Liverpool Hospital - NSW Health Pathology	NSW Health Pathology - Institute of Clinical Pathology and Medical Research; Westmead Hospital; University of Sydney	CIDM-PH et al. et al	https://www.gisaid.org	?	?	2020-09-01
Australia/NSW852/2020	EPI_ISL_526194	2020-08-12	Oceania	Australia	New South Wales	Sydney	Oceania	Australia	New South Wales	genome	29408	Human	?	?	B.1.1.25	G	St Vincent's Pathology (SydPath)	NSW Health Pathology - Institute of Clinical Pathology and Medical Research; Westmead Hospital; University of Sydney	CIDM-PH et al. et al	https://www.gisaid.org	?	?	2020-09-01
Australia/NSW853/2020	EPI_ISL_526195	2020-08-12	Oceania	Australia	New South Wales	Sydney	Oceania	Australia	New South Wales	genome	29408	Human	?	?	B.1.1.25	G	St Vincent's Pathology (SydPath)	NSW Health Pathology - Institute of Clinical Pathology and Medical Research; Westmead Hospital; University of Sydney	CIDM-PH et al. et al	https://www.gisaid.org	?	?	2020-09-01
Australia/NSW854/2020	EPI_ISL_526196	2020-08-11	Oceania	Australia	New South Wales	Sydney	Oceania	Australia	New South Wales	genome	29408	Human	?	?	B.1.1.25	G	Sydney South West Pathology Service (SSWPS) - Royal Prince Alfred Hospital - NSW Health Pathology	NSW Health Pathology - Institute of Clinical Pathology and Medical Research; Westmead Hospital; University of Sydney	CIDM-PH et al. et al	https://www.gisaid.org	?	?	2020-09-01
Australia/NSW855/2020	EPI_ISL_526197	2020-08-10	Oceania	Australia	New South Wales	Sydney	Oceania	Australia	New South Wales	genome	29408	Human	?	?	B.1.1.25	G	Sydney South West Pathology Service (SSWPS) - Liverpool Hospital - NSW Health Pathology	NSW Health Pathology - Institute of Clinical Pathology and Medical Research; Westmead Hospital; University of Sydney	CIDM-PH et al. et al	https://www.gisaid.org	?	?	2020-09-01
Australia/NSW856/2020	EPI_ISL_526198	2020-08-09	Oceania	Australia	New South Wales	Sydney	Oceania	Australia	New South Wales	genome	29408	Human	?	?	B.1.1.25	G	Sydney South West Pathology Service (SSWPS) - Liverpool Hospital - NSW Health Pathology	NSW Health Pathology - Institute of Clinical Pathology and Medical Research; Westmead Hospital; University of Sydney	CIDM-PH et al. et al	https://www.gisaid.org	?	?	2020-09-01
Australia/NSW857/2020	EPI_ISL_526199	2020-08-13	Oceania	Australia	New South Wales	Sydney	Oceania	Australia	New South Wales	genome	29408	Human	?	?	B.1.1.25	G	Pathology West - NSW Health Pathology	NSW Health Pathology - Institute of Clinical Pathology and Medical Research; Westmead Hospital; University of Sydney	CIDM-PH et al. et al	https://www.gisaid.org	?	?	2020-09-01
Australia/NSW858/2020	EPI_ISL_526200	2020-08-13	Oceania	Australia	New South Wales	Sydney	Oceania	Australia	New South Wales	genome	29405	Human	?	?	B.1.1.25	G	St Vincent's Pathology (SydPath)	NSW Health Pathology - Institute of Clinical Pathology and Medical Research; Westmead Hospital; University of Sydney	CIDM-PH et al. et al	https://www.gisaid.org	?	?	2020-09-01
Australia/NSW859/2020	EPI_ISL_526201	2020-08-13	Oceania	Australia	New South Wales	Sydney	Oceania	Australia	New South Wales	genome	29408	Human	?	?	B.1.1.25	G	Sydney South West Pathology Service (SSWPS) - Royal Prince Alfred Hospital - NSW Health Pathology	NSW Health Pathology - Institute of Clinical Pathology and Medical Research; Westmead Hospital; University of Sydney	CIDM-PH et al. et al	https://www.gisaid.org	?	?	2020-09-01
Australia/NSW86/2020	EPI_ISL_427725	2020-03-19	Oceania	Australia	New South Wales	Sydney	Oceania	Australia	New South Wales	genome	29408	Human	?	?	B.2.2	O	Centre for Infectious Diseases and Microbiology Public Health	NSW Health Pathology - Institute of Clinical Pathology and Medical Research; Westmead Hospital; University of Sydney	Timms V et al	https://www.gisaid.org	Revealing COVID-19 transmission in Australia by SARS-CoV-2 genome sequencing and agent-based modeling	https://www.nature.com/articles/s41591-020-1000-7	2020-04-19
Australia/NSW860/2020	EPI_ISL_526202	2020-08-02	Oceania	Australia	New South Wales	Sydney	Oceania	Australia	New South Wales	genome	29408	Human	?	?	B.1.1.25	G	Laverty Pathology	NSW Health Pathology - Institute of Clinical Pathology and Medical Research; Westmead Hospital; University of Sydney	CIDM-PH et al. et al	https://www.gisaid.org	?	?	2020-09-01
Australia/NSW861/2020	EPI_ISL_526203	2020-08-09	Oceania	Australia	New South Wales	Sydney	Oceania	Australia	New South Wales	genome	29408	Human	?	?	B.1.1.25	G	Laverty Pathology	NSW Health Pathology - Institute of Clinical Pathology and Medical Research; Westmead Hospital; University of Sydney	CIDM-PH et al. et al	https://www.gisaid.org	?	?	2020-09-01
Australia/NSW862/2020	EPI_ISL_526204	2020-08-12	Oceania	Australia	New South Wales	Sydney	Oceania	Australia	New South Wales	genome	29408	Human	?	?	B.1.1.25	G	Laverty Pathology	NSW Health Pathology - Institute of Clinical Pathology and Medical Research; Westmead Hospital; University of Sydney	CIDM-PH et al. et al	https://www.gisaid.org	?	?	2020-09-01
Australia/NSW863/2020	EPI_ISL_526205	2020-08-09	Oceania	Australia	New South Wales	Sydney	Oceania	Australia	New South Wales	genome	29408	Human	?	?	B.1.1.25	G	The Children's Hospital at Westmead	NSW Health Pathology - Institute of Clinical Pathology and Medical Research; Westmead Hospital; University of Sydney	CIDM-PH et al. et al	https://www.gisaid.org	?	?	2020-09-01
Australia/NSW864/2020	EPI_ISL_526206	2020-08-15	Oceania	Australia	New South Wales	Sydney	Oceania	Australia	New South Wales	genome	29408	Human	?	?	B.1.1.25	G	Sydney South West Pathology Service (SSWPS) - Liverpool Hospital - NSW Health Pathology	NSW Health Pathology - Institute of Clinical Pathology and Medical Research; Westmead Hospital; University of Sydney	CIDM-PH et al. et al	https://www.gisaid.org	?	?	2020-09-01
Australia/NSW865/2020	EPI_ISL_526207	2020-08-14	Oceania	Australia	New South Wales	Sydney	Oceania	Australia	New South Wales	genome	29408	Human	?	?	B.1.1.25	G	Sydney South West Pathology Service (SSWPS) - Royal Prince Alfred Hospital - NSW Health Pathology	NSW Health Pathology - Institute of Clinical Pathology and Medical Research; Westmead Hospital; University of Sydney	CIDM-PH et al. et al	https://www.gisaid.org	?	?	2020-09-01
Australia/NSW866/2020	EPI_ISL_526208	2020-08-14	Oceania	Australia	New South Wales	Sydney	Oceania	Australia	New South Wales	genome	29408	Human	?	?	B.1.1.25	G	Sydney South West Pathology Service (SSWPS) - Royal Prince Alfred Hospital - NSW Health Pathology	NSW Health Pathology - Institute of Clinical Pathology and Medical Research; Westmead Hospital; University of Sydney	CIDM-PH et al. et al	https://www.gisaid.org	?	?	2020-09-01
Australia/NSW867/2020	EPI_ISL_526209	2020-08-14	Oceania	Australia	New South Wales	Sydney	Oceania	Australia	New South Wales	genome	29408	Human	?	?	B.1.1.25	G	Sydney South West Pathology Service (SSWPS) - Royal Prince Alfred Hospital - NSW Health Pathology	NSW Health Pathology - Institute of Clinical Pathology and Medical Research; Westmead Hospital; University of Sydney	CIDM-PH et al. et al	https://www.gisaid.org	?	?	2020-09-01
Australia/NSW868/2020	EPI_ISL_526210	2020-08-12	Oceania	Australia	New South Wales	Sydney	Oceania	Australia	New South Wales	genome	29408	Human	?	?	B.1.1.25	G	Sydney South West Pathology Service (SSWPS) - Liverpool Hospital - NSW Health Pathology	NSW Health Pathology - Institute of Clinical Pathology and Medical Research; Westmead Hospital; University of Sydney	CIDM-PH et al. et al	https://www.gisaid.org	?	?	2020-09-01
Australia/NSW869/2020	EPI_ISL_526211	2020-08-12	Oceania	Australia	New South Wales	Sydney	Oceania	Australia	New South Wales	genome	29408	Human	?	?	B.1.1.25	G	Sydney South West Pathology Service (SSWPS) - Liverpool Hospital - NSW Health Pathology	NSW Health Pathology - Institute of Clinical Pathology and Medical Research; Westmead Hospital; University of Sydney	CIDM-PH et al. et al	https://www.gisaid.org	?	?	2020-09-01
Australia/NSW87/2020	EPI_ISL_427800	2020-03-24	Oceania	Australia	New South Wales	Sydney	Oceania	Australia	New South Wales	genome	29408	Human	?	?	B.2	O	Centre for Infectious Diseases and Microbiology Public Health	NSW Health Pathology - Institute of Clinical Pathology and Medical Research; Westmead Hospital; University of Sydney	Gall M et al	https://www.gisaid.org	Revealing COVID-19 transmission in Australia by SARS-CoV-2 genome sequencing and agent-based modeling	https://www.nature.com/articles/s41591-020-1000-7	2020-04-19
Australia/NSW870/2020	EPI_ISL_526212	2020-08-14	Oceania	Australia	New South Wales	Sydney	Oceania	Australia	New South Wales	genome	29408	Human	?	?	B.1.1.25	G	Australian Clinical Labs (formerly Healthscope Pathology)	NSW Health Pathology - Institute of Clinical Pathology and Medical Research; Westmead Hospital; University of Sydney	CIDM-PH et al. et al	https://www.gisaid.org	?	?	2020-09-01
Australia/NSW871/2020	EPI_ISL_526213	2020-08-14	Oceania	Australia	New South Wales	Sydney	Oceania	Australia	New South Wales	genome	29408	Human	?	?	B.1.1.25	G	Douglass Hanly Moir Pathology	NSW Health Pathology - Institute of Clinical Pathology and Medical Research; Westmead Hospital; University of Sydney	CIDM-PH et al. et al	https://www.gisaid.org	?	?	2020-09-01
Australia/NSW872/2020	EPI_ISL_526214	2020-08-14	Oceania	Australia	New South Wales	Sydney	Oceania	Australia	New South Wales	genome	29408	Human	?	?	B.1.1.25	G	Douglass Hanly Moir Pathology	NSW Health Pathology - Institute of Clinical Pathology and Medical Research; Westmead Hospital; University of Sydney	CIDM-PH et al. et al	https://www.gisaid.org	?	?	2020-09-01
Australia/NSW873/2020	EPI_ISL_526697	2020-03-20	Oceania	Australia	New South Wales	Sydney	Oceania	Australia	New South Wales	genome	29408	Human	?	?	B.4	O	South Eastern Area Laboratory Services (SEALS)	NSW Health Pathology - Institute of Clinical Pathology and Medical Research; Westmead Hospital; University of Sydney	CIDM-PH et al. et al	https://www.gisaid.org	?	?	2020-09-02
Australia/NSW88/2020	EPI_ISL_427702	2020-03-16	Oceania	Australia	New South Wales	Sydney	Oceania	Australia	New South Wales	genome	29408	Human	?	?	B.2.1	O	Centre for Infectious Diseases and Microbiology Public Health	NSW Health Pathology - Institute of Clinical Pathology and Medical Research; Westmead Hospital; University of Sydney	Arnott A et al	https://www.gisaid.org	Revealing COVID-19 transmission in Australia by SARS-CoV-2 genome sequencing and agent-based modeling	https://www.nature.com/articles/s41591-020-1000-7	2020-04-19
Australia/NSW89/2020	EPI_ISL_427776	2020-03-23	Oceania	Australia	New South Wales	Sydney	Oceania	Australia	New South Wales	genome	29408	Human	?	?	B.2.1	O	Centre for Infectious Diseases and Microbiology Public Health	NSW Health Pathology - Institute of Clinical Pathology and Medical Research; Westmead Hospital; University of Sydney	Sadsad R et al	https://www.gisaid.org	Revealing COVID-19 transmission in Australia by SARS-CoV-2 genome sequencing and agent-based modeling	https://www.nature.com/articles/s41591-020-1000-7	2020-04-19
Australia/NSW90/2020	EPI_ISL_427680	2020-03-22	Oceania	Australia	New South Wales	Sydney	Oceania	Australia	New South Wales	genome	29409	Human	?	?	B.2	O	Centre for Infectious Diseases and Microbiology Public Health	NSW Health Pathology - Institute of Clinical Pathology and Medical Research; Westmead Hospital; University of Sydney	Draper J et al	https://www.gisaid.org	Revealing COVID-19 transmission in Australia by SARS-CoV-2 genome sequencing and agent-based modeling	https://www.nature.com/articles/s41591-020-1000-7	2020-04-19
Australia/NSW91/2020	EPI_ISL_427712	2020-03-21	Oceania	Australia	New South Wales	Sydney	Oceania	Australia	New South Wales	genome	29408	Human	?	?	B.2	O	Centre for Infectious Diseases and Microbiology Public Health	NSW Health Pathology - Institute of Clinical Pathology and Medical Research; Westmead Hospital; University of Sydney	Sim E et al	https://www.gisaid.org	Revealing COVID-19 transmission in Australia by SARS-CoV-2 genome sequencing and agent-based modeling	https://www.nature.com/articles/s41591-020-1000-7	2020-04-19
Australia/NSW92/2020	EPI_ISL_427675	2020-03-17	Oceania	Australia	New South Wales	Sydney	Oceania	Australia	New South Wales	genome	29408	Human	?	?	A	O	Centre for Infectious Diseases and Microbiology Public Health	NSW Health Pathology - Institute of Clinical Pathology and Medical Research; Westmead Hospital; University of Sydney	Bachmann N et al	https://www.gisaid.org	Revealing COVID-19 transmission in Australia by SARS-CoV-2 genome sequencing and agent-based modeling	https://www.nature.com/articles/s41591-020-1000-7	2020-04-19
Australia/NSW93/2020	EPI_ISL_427681	2020-03-19	Oceania	Australia	New South Wales	Sydney	Oceania	Australia	New South Wales	genome	29408	Human	?	?	A	O	Centre for Infectious Diseases and Microbiology Public Health	NSW Health Pathology - Institute of Clinical Pathology and Medical Research; Westmead Hospital; University of Sydney	Rockett R et al	https://www.gisaid.org	Revealing COVID-19 transmission in Australia by SARS-CoV-2 genome sequencing and agent-based modeling	https://www.nature.com/articles/s41591-020-1000-7	2020-04-19
Australia/NSW94/2020	EPI_ISL_427716	2020-03-17	Oceania	Australia	New South Wales	Sydney	Oceania	Australia	New South Wales	genome	29408	Human	?	?	A.1	O	Centre for Infectious Diseases and Microbiology Public Health	NSW Health Pathology - Institute of Clinical Pathology and Medical Research; Westmead Hospital; University of Sydney	Lam C et al	https://www.gisaid.org	Revealing COVID-19 transmission in Australia by SARS-CoV-2 genome sequencing and agent-based modeling	https://www.nature.com/articles/s41591-020-1000-7	2020-04-19
Australia/NSW95/2020	EPI_ISL_427672	2020-03-23	Oceania	Australia	New South Wales	Sydney	Oceania	Australia	New South Wales	genome	29408	Human	?	?	A.1	O	Centre for Infectious Diseases and Microbiology Public Health	NSW Health Pathology - Institute of Clinical Pathology and Medical Research; Westmead Hospital; University of Sydney	Gray K et al	https://www.gisaid.org	Revealing COVID-19 transmission in Australia by SARS-CoV-2 genome sequencing and agent-based modeling	https://www.nature.com/articles/s41591-020-1000-7	2020-04-19
Australia/NSW96/2020	EPI_ISL_427678	2020-03-23	Oceania	Australia	New South Wales	Sydney	Oceania	Australia	New South Wales	genome	29408	Human	?	?	A.1	O	Centre for Infectious Diseases and Microbiology Public Health	NSW Health Pathology - Institute of Clinical Pathology and Medical Research; Westmead Hospital; University of Sydney	Timms V et al	https://www.gisaid.org	Revealing COVID-19 transmission in Australia by SARS-CoV-2 genome sequencing and agent-based modeling	https://www.nature.com/articles/s41591-020-1000-7	2020-04-19
Australia/NSW97/2020	EPI_ISL_427769	2020-03-22	Oceania	Australia	New South Wales	Sydney	Oceania	Australia	New South Wales	genome	29408	Human	?	?	A.1	O	Centre for Infectious Diseases and Microbiology Public Health	NSW Health Pathology - Institute of Clinical Pathology and Medical Research; Westmead Hospital; University of Sydney	Gall M et al	https://www.gisaid.org	Revealing COVID-19 transmission in Australia by SARS-CoV-2 genome sequencing and agent-based modeling	https://www.nature.com/articles/s41591-020-1000-7	2020-04-19
Australia/NSW98/2020	EPI_ISL_427774	2020-03-25	Oceania	Australia	New South Wales	Sydney	Oceania	Australia	New South Wales	genome	29408	Human	?	?	A.1	O	Centre for Infectious Diseases and Microbiology Public Health	NSW Health Pathology - Institute of Clinical Pathology and Medical Research; Westmead Hospital; University of Sydney	Arnott A et al	https://www.gisaid.org	Revealing COVID-19 transmission in Australia by SARS-CoV-2 genome sequencing and agent-based modeling	https://www.nature.com/articles/s41591-020-1000-7	2020-04-19
Australia/NSW99/2020	EPI_ISL_427777	2020-03-25	Oceania	Australia	New South Wales	Sydney	Oceania	Australia	New South Wales	genome	29408	Human	?	?	A.1	O	Centre for Infectious Diseases and Microbiology Public Health	NSW Health Pathology - Institute of Clinical Pathology and Medical Research; Westmead Hospital; University of Sydney	Sadsad R et al	https://www.gisaid.org	Revealing COVID-19 transmission in Australia by SARS-CoV-2 genome sequencing and agent-based modeling	https://www.nature.com/articles/s41591-020-1000-7	2020-04-19
Australia/NSWID930/2020	EPI_ISL_421636	2020-03-26	Oceania	Australia	New South Wales	Tweed Heads	Oceania	Australia	New South Wales	genome	29842	Human	51	Male	B.1	GH	Pathology North	Public Health Virology Laboratory	Bixing Huang et al	https://www.gisaid.org	Revealing COVID-19 transmission in Australia by SARS-CoV-2 genome sequencing and agent-based modeling	https://www.nature.com/articles/s41591-020-1000-7	2020-04-09
Australia/NT01/2020	EPI_ISL_419831	2020	Oceania	Australia	Northern Territory		Oceania	Australia	Northern Territory	genome	29865	Human	?	?	B	O	Royal Darwin Hospital	Victorian Infectious Diseases Reference Laboratory and Microbiological Diagnostic Unit Public Health Laboratory, Doherty Institute	Meumann et al	https://www.gisaid.org	?	?	2020-04-03
Australia/NT02/2020	EPI_ISL_419832	2020	Oceania	Australia	Northern Territory		Oceania	Australia	Northern Territory	genome	29865	Human	?	?	B	O	Royal Darwin Hospital	Victorian Infectious Diseases Reference Laboratory and Microbiological Diagnostic Unit Public Health Laboratory, Doherty Institute	Meumann et al	https://www.gisaid.org	?	?	2020-04-03
Australia/NT04/2020	EPI_ISL_419833	2020	Oceania	Australia	Northern Territory		Oceania	Australia	Northern Territory	genome	29865	Human	?	?	B	O	Royal Darwin Hospital	Victorian Infectious Diseases Reference Laboratory and Microbiological Diagnostic Unit Public Health Laboratory, Doherty Institute	Meumann et al	https://www.gisaid.org	?	?	2020-04-03
Australia/NT05/2020	EPI_ISL_419835	2020	Oceania	Australia	Northern Territory		Oceania	Australia	Northern Territory	genome	29894	Human	?	?	B.5	O	Royal Darwin Hospital	Victorian Infectious Diseases Reference Laboratory and Microbiological Diagnostic Unit Public Health Laboratory, Doherty Institute	Meumann et al	https://www.gisaid.org	?	?	2020-04-03
Australia/NT06/2020	EPI_ISL_426633	2020	Oceania	Australia	Northern Territory		Oceania	Australia	Northern Territory	genome	29865	Human	?	?	B.1.25	GH	Royal Darwin Hospital Pathology	Microbiological Diagnostic Unit Public Health Laboratory and Victorian Infectious Diseases Reference Laboratory, Doherty Institute	Meumann et al	https://www.gisaid.org	?	?	2020-04-17
Australia/NT08/2020	EPI_ISL_426634	2020	Oceania	Australia	Northern Territory		Oceania	Australia	Northern Territory	genome	29842	Human	?	?	A.2	S	Royal Darwin Hospital Pathology	Microbiological Diagnostic Unit Public Health Laboratory and Victorian Infectious Diseases Reference Laboratory, Doherty Institute	Meumann et al	https://www.gisaid.org	?	?	2020-04-17
Australia/NT10/2020	EPI_ISL_426898	2020	Oceania	Australia	Northern Territory		Oceania	Australia	Northern Territory	genome	29815	Human	?	?	B.1.110	GH	Royal Darwin Hospital Pathology	Microbiological Diagnostic Unit Public Health Laboratory and Victorian Infectious Diseases Reference Laboratory, Doherty Institute	Meumann et al	https://www.gisaid.org	?	?	2020-04-17
Australia/NT11/2020	EPI_ISL_426899	2020	Oceania	Australia	Northern Territory		Oceania	Australia	Northern Territory	genome	29866	Human	?	?	B.1.1.33	GR	Royal Darwin Hospital Pathology	Microbiological Diagnostic Unit Public Health Laboratory and Victorian Infectious Diseases Reference Laboratory, Doherty Institute	Meumann et al	https://www.gisaid.org	?	?	2020-04-17
Australia/NT12/2020	EPI_ISL_426900	2020	Oceania	Australia	Northern Territory		Oceania	Australia	Northern Territory	genome	29862	Human	?	?	B.1	G	Royal Darwin Hospital Pathology	Microbiological Diagnostic Unit Public Health Laboratory and Victorian Infectious Diseases Reference Laboratory, Doherty Institute	Meumann et al	https://www.gisaid.org	?	?	2020-04-17
Australia/NT13/2020	EPI_ISL_426901	2020	Oceania	Australia	Northern Territory		Oceania	Australia	Northern Territory	genome	29865	Human	?	?	B.1	G	Royal Darwin Hospital Pathology	Microbiological Diagnostic Unit Public Health Laboratory and Victorian Infectious Diseases Reference Laboratory, Doherty Institute	Meumann et al	https://www.gisaid.org	?	?	2020-04-17
Australia/NT14/2020	EPI_ISL_426902	2020	Oceania	Australia	Northern Territory		Oceania	Australia	Northern Territory	genome	29864	Human	?	?	B.2.1	V	Royal Darwin Hospital Pathology	Microbiological Diagnostic Unit Public Health Laboratory and Victorian Infectious Diseases Reference Laboratory, Doherty Institute	Meumann et al	https://www.gisaid.org	?	?	2020-04-17
Australia/NT16/2020	EPI_ISL_426903	2020	Oceania	Australia	Northern Territory		Oceania	Australia	Northern Territory	genome	29813	Human	?	?	B.1.8	G	Royal Darwin Hospital Pathology	Microbiological Diagnostic Unit Public Health Laboratory and Victorian Infectious Diseases Reference Laboratory, Doherty Institute	Meumann et al	https://www.gisaid.org	?	?	2020-04-17
Australia/NT17/2020	EPI_ISL_426904	2020	Oceania	Australia	Northern Territory		Oceania	Australia	Northern Territory	genome	29818	Human	?	?	B.1.8	G	Royal Darwin Hospital Pathology	Microbiological Diagnostic Unit Public Health Laboratory and Victorian Infectious Diseases Reference Laboratory, Doherty Institute	Meumann et al	https://www.gisaid.org	?	?	2020-04-17
Australia/NT18/2020	EPI_ISL_426635	2020	Oceania	Australia	Northern Territory		Oceania	Australia	Northern Territory	genome	29865	Human	?	?	A.3	S	Royal Darwin Hospital Pathology	Microbiological Diagnostic Unit Public Health Laboratory and Victorian Infectious Diseases Reference Laboratory, Doherty Institute	Meumann et al	https://www.gisaid.org	?	?	2020-04-17
Australia/NT19/2020	EPI_ISL_426636	2020	Oceania	Australia	Northern Territory		Oceania	Australia	Northern Territory	genome	29848	Human	?	?	B.1.5	G	Royal Darwin Hospital Pathology	Microbiological Diagnostic Unit Public Health Laboratory and Victorian Infectious Diseases Reference Laboratory, Doherty Institute	Meumann et al	https://www.gisaid.org	?	?	2020-04-17
Australia/NT27/2020	EPI_ISL_430634	2020	Oceania	Australia	Northern Territory		Oceania	Australia	Northern Territory	genome	29789	Human	?	?	B.2	O	Royal Darwin Hospital Pathology	Microbiological Diagnostic Unit Public Health Laboratory and Victorian Infectious Diseases Reference Laboratory, The Peter Doherty Institute for Infection and Immunity	Meumann et al	https://www.gisaid.org	?	?	2020-04-27
Australia/NT28/2020	EPI_ISL_430631	2020	Oceania	Australia	Northern Territory		Oceania	Australia	Northern Territory	genome	29804	Human	?	?	B.1	G	Royal Darwin Hospital Pathology	Microbiological Diagnostic Unit Public Health Laboratory and Victorian Infectious Diseases Reference Laboratory, The Peter Doherty Institute for Infection and Immunity	Meumann et al	https://www.gisaid.org	?	?	2020-04-27
Australia/NT29/2020	EPI_ISL_430632	2020	Oceania	Australia	Northern Territory		Oceania	Australia	Northern Territory	genome	29812	Human	?	?	B.1.110	GH	Royal Darwin Hospital Pathology	Microbiological Diagnostic Unit Public Health Laboratory and Victorian Infectious Diseases Reference Laboratory, The Peter Doherty Institute for Infection and Immunity	Meumann et al	https://www.gisaid.org	?	?	2020-04-27
Australia/NT30/2020	EPI_ISL_430633	2020	Oceania	Australia	Northern Territory		Oceania	Australia	Northern Territory	genome	29812	Human	?	?	B.1.110	GH	Royal Darwin Hospital Pathology	Microbiological Diagnostic Unit Public Health Laboratory and Victorian Infectious Diseases Reference Laboratory, The Peter Doherty Institute for Infection and Immunity	Meumann et al	https://www.gisaid.org	?	?	2020-04-27
Australia/NT31/2020	EPI_ISL_430635	2020	Oceania	Australia	Northern Territory		Oceania	Australia	Northern Territory	genome	29815	Human	?	?	B.1	GH	Royal Darwin Hospital Pathology	Microbiological Diagnostic Unit Public Health Laboratory and Victorian Infectious Diseases Reference Laboratory, The Peter Doherty Institute for Infection and Immunity	Meumann et al	https://www.gisaid.org	?	?	2020-04-27
Australia/NT32/2020	EPI_ISL_430636	2020	Oceania	Australia	Northern Territory		Oceania	Australia	Northern Territory	genome	29796	Human	?	?	B.1	GH	Royal Darwin Hospital Pathology	Microbiological Diagnostic Unit Public Health Laboratory and Victorian Infectious Diseases Reference Laboratory, The Peter Doherty Institute for Infection and Immunity	Meumann et al	https://www.gisaid.org	?	?	2020-04-27
Australia/NT36/2020	EPI_ISL_430494	2020	Oceania	Australia	Northern Territory		Oceania	Australia	Northern Territory	genome	29794	Human	?	?	B.1	G	Royal Darwin Hospital Pathology	Microbiological Diagnostic Unit Public Health Laboratory and Victorian Infectious Diseases Reference Laboratory, The Peter Doherty Institute for Infection and Immunity	Meumann et al	https://www.gisaid.org	?	?	2020-04-27
Australia/NT37/2020	EPI_ISL_430495	2020	Oceania	Australia	Northern Territory		Oceania	Australia	Northern Territory	genome	29802	Human	?	?	B.6	O	Royal Darwin Hospital Pathology	Microbiological Diagnostic Unit Public Health Laboratory and Victorian Infectious Diseases Reference Laboratory, The Peter Doherty Institute for Infection and Immunity	Meumann et al	https://www.gisaid.org	?	?	2020-04-27
Australia/NT38/2020	EPI_ISL_430496	2020	Oceania	Australia	Northern Territory		Oceania	Australia	Northern Territory	genome	29787	Human	?	?	B.2.4	V	Royal Darwin Hospital Pathology	Microbiological Diagnostic Unit Public Health Laboratory and Victorian Infectious Diseases Reference Laboratory, The Peter Doherty Institute for Infection and Immunity	Meumann et al	https://www.gisaid.org	?	?	2020-04-27
Australia/NT39/2020	EPI_ISL_430497	2020	Oceania	Australia	Northern Territory		Oceania	Australia	Northern Territory	genome	29803	Human	?	?	A.1	S	Royal Darwin Hospital Pathology	Microbiological Diagnostic Unit Public Health Laboratory and Victorian Infectious Diseases Reference Laboratory, The Peter Doherty Institute for Infection and Immunity	Meumann et al	https://www.gisaid.org	?	?	2020-04-27
Australia/NT41/2020	EPI_ISL_456497	2020	Oceania	Australia	Northern Territory		Oceania	Australia	Northern Territory	genome	29813	Human	?	?	B.1.1	GR	Royal Darwin Hospital Pathology	Microbiological Diagnostic Unit Public Health Laboratory, The Peter Doherty Institute for Infection and Immunity	Meumann et al	https://www.gisaid.org	?	?	2020-06-02
Australia/NT42/2020	EPI_ISL_456498	2020	Oceania	Australia	Northern Territory		Oceania	Australia	Northern Territory	genome	29813	Human	?	?	B.1	O	Royal Darwin Hospital Pathology	Microbiological Diagnostic Unit Public Health Laboratory, The Peter Doherty Institute for Infection and Immunity	Meumann et al	https://www.gisaid.org	?	?	2020-06-02
Australia/NT43/2020	EPI_ISL_480691	2020	Oceania	Australia	Northern Territory		Oceania	Australia	Northern Territory	genome	29783	Human	?	?	B	O	Royal Darwin Hospital Pathology	MDU-PHL	Meumann et al	https://www.gisaid.org	?	?	2020-07-02
Australia/NT44/2020	EPI_ISL_480692	2020	Oceania	Australia	Northern Territory		Oceania	Australia	Northern Territory	genome	29795	Human	?	?	B.1	O	Royal Darwin Hospital Pathology	MDU-PHL	Meumann et al	https://www.gisaid.org	?	?	2020-07-02
Australia/NT45/2020	EPI_ISL_480693	2020	Oceania	Australia	Northern Territory		Oceania	Australia	Northern Territory	genome	29501	Human	?	?	B.1	O	Royal Darwin Hospital Pathology	MDU-PHL	Meumann et al	https://www.gisaid.org	?	?	2020-07-02
Australia/NT47/2020	EPI_ISL_480694	2020	Oceania	Australia	Northern Territory		Oceania	Australia	Northern Territory	genome	29850	Human	?	?	A.2	S	Royal Darwin Hospital Pathology	MDU-PHL	Meumann et al	https://www.gisaid.org	?	?	2020-07-02
Australia/NT48/2020	EPI_ISL_480695	2020	Oceania	Australia	Northern Territory		Oceania	Australia	Northern Territory	genome	29802	Human	?	?	B.1	GH	Royal Darwin Hospital Pathology	MDU-PHL	Meumann et al	https://www.gisaid.org	?	?	2020-07-02
Australia/NT49/2020	EPI_ISL_480696	2020	Oceania	Australia	Northern Territory		Oceania	Australia	Northern Territory	genome	29802	Human	?	?	B	L	Royal Darwin Hospital Pathology	MDU-PHL	Meumann et al	https://www.gisaid.org	?	?	2020-07-02
Australia/NT50/2020	EPI_ISL_480697	2020	Oceania	Australia	Northern Territory		Oceania	Australia	Northern Territory	genome	29805	Human	?	?	B.1.5	G	Royal Darwin Hospital Pathology	MDU-PHL	Meumann et al	https://www.gisaid.org	?	?	2020-07-02
Australia/NT51/2020	EPI_ISL_521860	2020-07-02	Oceania	Australia	Northern Territory		Oceania	Australia	Northern Territory	genome	29841	Human	32	Male	B.1.1.25	GR	Royal Darwin Hospital Pathology	MDU-PHL	Meumann et al	https://www.gisaid.org	?	?	2020-08-25
Australia/NT52/2020	EPI_ISL_521861	2020-07-08	Oceania	Australia	Northern Territory		Oceania	Australia	Northern Territory	genome	29793	Human	21	Male	B.1.2	GH	Royal Darwin Hospital Pathology	MDU-PHL	Meumann et al	https://www.gisaid.org	?	?	2020-08-25
Australia/NT53/2020	EPI_ISL_521862	2020-06-30	Oceania	Australia	Northern Territory		Oceania	Australia	Northern Territory	genome	29847	Human	32	Male	B.1.1.25	GR	Royal Darwin Hospital Pathology	MDU-PHL	Meumann et al	https://www.gisaid.org	?	?	2020-08-25
Australia/QLD01/2020	EPI_ISL_407894	2020-01-28	Oceania	Australia	Queensland	Gold Coast	Asia	China	Hubei	genome	29842	Human	44	Male	A	S	Pathology Queensland	Public Health Virology Laboratory	Ben Huang et al	https://www.gisaid.org	?	?	2020-02-06
Australia/QLD02/2020	EPI_ISL_407896	2020-01-30	Oceania	Australia	Queensland	Gold Coast	Oceania	Australia	Queensland	genome	29864	Human	42	Female	A	S	Pathology Queensland	Public Health Virology Laboratory	Ben Huang et al	https://www.gisaid.org	?	?	2020-02-06
Australia/QLD03/2020	EPI_ISL_410717	2020-02-05	Oceania	Australia	Queensland	Gold Coast	Oceania	Australia	Queensland	genome	29865	Human	8	Male	A	S	Pathology Queensland	Public Health Virology Laboratory	Ben Huang et al	https://www.gisaid.org	Whole genome and phylogenetic analysis of two SARS-CoV-2 strains isolated in Italy in January and February 2020: additional clues on multiple introductions and further circulation in Europe	https://dx.doi.org/10.2807/1560-7917.ES.2020.25.13.2000305	2020-02-18
Australia/QLD04/2020	EPI_ISL_410718	2020-02-05	Oceania	Australia	Queensland	Gold Coast	Oceania	Australia	Queensland	genome	29865	Human	37	Male	A	S	Pathology Queensland	Public Health Virology Laboratory	Ben Huang et al	https://www.gisaid.org	?	?	2020-02-18
Australia/QLD09/2020	EPI_ISL_414414	2020-02-29	Oceania	Australia	Queensland	Gold Coast	Oceania	Australia	Queensland	genome	29864	Human	63	Female	B.4	O	Pathology Queensland	Public Health Virology Laboratory	Bixing Huang et al	https://www.gisaid.org	?	?	2020-03-12
Australia/QLD1000/2020	EPI_ISL_530258	2020-08-22	Oceania	Australia	Queensland		Oceania	Australia	Queensland	genome	29899	Human	?	?	B.1.1.25	GR	Queensland Health Forensic and Scientific Services, Public Health Virology	Public Health Virology Laboratory, Forensic and Scientific Services, Queensland Health	Son Nguyen et al et al	https://www.gisaid.org	?	?	2020-09-11
Australia/QLD1001/2020	EPI_ISL_530259	2020-08-25	Oceania	Australia	Queensland		Oceania	Australia	Queensland	genome	29899	Human	?	?	B.1.1.25	GR	Queensland Health Forensic and Scientific Services, Public Health Virology	Public Health Virology Laboratory, Forensic and Scientific Services, Queensland Health	Son Nguyen et al et al	https://www.gisaid.org	?	?	2020-09-11
Australia/QLD1003/2020	EPI_ISL_530245	2020-08-20	Oceania	Australia	Queensland		Oceania	Australia	Queensland	genome	29893	Human	?	?	B.1.1.25	GR	Queensland Health Forensic and Scientific Services, Public Health Virology	Public Health Virology Laboratory, Forensic and Scientific Services, Queensland Health	Son Nguyen et al et al	https://www.gisaid.org	?	?	2020-09-11
Australia/QLD1005/2020	EPI_ISL_530246	2020-08-20	Oceania	Australia	Queensland		Oceania	Australia	Queensland	genome	29865	Human	?	?	B.1.1.25	GR	Queensland Health Forensic and Scientific Services, Public Health Virology	Public Health Virology Laboratory, Forensic and Scientific Services, Queensland Health	Son Nguyen et al et al	https://www.gisaid.org	?	?	2020-09-11
Australia/QLD1006/2020	EPI_ISL_530247	2020-08-20	Oceania	Australia	Queensland		Oceania	Australia	Queensland	genome	29892	Human	?	?	B.1.1.25	GR	Queensland Health Forensic and Scientific Services, Public Health Virology	Public Health Virology Laboratory, Forensic and Scientific Services, Queensland Health	Son Nguyen et al et al	https://www.gisaid.org	?	?	2020-09-11
Australia/QLD1007/2020	EPI_ISL_530248	2020-08-20	Oceania	Australia	Queensland		Oceania	Australia	Queensland	genome	29865	Human	?	?	B.1.1.25	GR	Queensland Health Forensic and Scientific Services, Public Health Virology	Public Health Virology Laboratory, Forensic and Scientific Services, Queensland Health	Son Nguyen et al et al	https://www.gisaid.org	?	?	2020-09-11
Australia/QLD1008/2020	EPI_ISL_530249	2020-08-20	Oceania	Australia	Queensland		Oceania	Australia	Queensland	genome	29865	Human	?	?	B.1.1.25	GR	Queensland Health Forensic and Scientific Services, Public Health Virology	Public Health Virology Laboratory, Forensic and Scientific Services, Queensland Health	Son Nguyen et al et al	https://www.gisaid.org	?	?	2020-09-11
Australia/QLD1009/2020	EPI_ISL_530269	2020-03-22	Oceania	Australia	Queensland		Oceania	Australia	Queensland	genome	29818	Human	?	?	B.1.1	GR	Queensland Health Forensic and Scientific Services, Public Health Virology	Public Health Virology Laboratory, Forensic and Scientific Services, Queensland Health	Son Nguyen et al et al	https://www.gisaid.org	?	?	2020-09-11
Australia/QLD1010/2020	EPI_ISL_530270	2020-03-22	Oceania	Australia	Queensland		Oceania	Australia	Queensland	genome	29902	Human	?	?	B.6	O	Queensland Health Forensic and Scientific Services, Public Health Virology	Public Health Virology Laboratory, Forensic and Scientific Services, Queensland Health	Son Nguyen et al et al	https://www.gisaid.org	?	?	2020-09-11
Australia/QLD1011/2020	EPI_ISL_530271	2020-03-22	Oceania	Australia	Queensland		Oceania	Australia	Queensland	genome	29878	Human	?	?	B.1.1	GR	Queensland Health Forensic and Scientific Services, Public Health Virology	Public Health Virology Laboratory, Forensic and Scientific Services, Queensland Health	Son Nguyen et al et al	https://www.gisaid.org	?	?	2020-09-11
Australia/QLD1012/2020	EPI_ISL_530272	2020-03-26	Oceania	Australia	Queensland		Oceania	Australia	Queensland	genome	29859	Human	?	?	B.2.1	V	Queensland Health Forensic and Scientific Services, Public Health Virology	Public Health Virology Laboratory, Forensic and Scientific Services, Queensland Health	Son Nguyen et al et al	https://www.gisaid.org	?	?	2020-09-11
Australia/QLD1013/2020	EPI_ISL_530273	2020-03-27	Oceania	Australia	Queensland		Oceania	Australia	Queensland	genome	29895	Human	?	?	A.1	S	Queensland Health Forensic and Scientific Services, Public Health Virology	Public Health Virology Laboratory, Forensic and Scientific Services, Queensland Health	Son Nguyen et al et al	https://www.gisaid.org	?	?	2020-09-11
Australia/QLD1014/2020	EPI_ISL_530274	2020-03-28	Oceania	Australia	Queensland		Oceania	Australia	Queensland	genome	29865	Human	?	?	B.1.31	GH	Queensland Health Forensic and Scientific Services, Public Health Virology	Public Health Virology Laboratory, Forensic and Scientific Services, Queensland Health	Son Nguyen et al et al	https://www.gisaid.org	?	?	2020-09-11
Australia/QLD1015/2020	EPI_ISL_530275	2020-04-02	Oceania	Australia	Queensland		Oceania	Australia	Queensland	genome	29886	Human	?	?	B.1	GH	Queensland Health Forensic and Scientific Services, Public Health Virology	Public Health Virology Laboratory, Forensic and Scientific Services, Queensland Health	Son Nguyen et al et al	https://www.gisaid.org	?	?	2020-09-11
Australia/QLD1016/2020	EPI_ISL_530276	2020-04-03	Oceania	Australia	Queensland		Oceania	Australia	Queensland	genome	29901	Human	?	?	B.2	V	Queensland Health Forensic and Scientific Services, Public Health Virology	Public Health Virology Laboratory, Forensic and Scientific Services, Queensland Health	Son Nguyen et al et al	https://www.gisaid.org	?	?	2020-09-11
Australia/QLD1017/2020	EPI_ISL_530277	2020-04-15	Oceania	Australia	Queensland		Oceania	Australia	Queensland	genome	29897	Human	?	?	B.1	GH	Queensland Health Forensic and Scientific Services, Public Health Virology	Public Health Virology Laboratory, Forensic and Scientific Services, Queensland Health	Son Nguyen et al et al	https://www.gisaid.org	?	?	2020-09-11
Australia/QLD1024/2020	EPI_ISL_530278	2020-08-27	Oceania	Australia	Queensland		Oceania	Australia	Queensland	genome	29901	Human	?	?	B.1.1.25	GR	Queensland Health Forensic and Scientific Services, Public Health Virology	Public Health Virology Laboratory, Forensic and Scientific Services, Queensland Health	Son Nguyen et al et al	https://www.gisaid.org	?	?	2020-09-11
Australia/QLD1025/2020	EPI_ISL_530279	2020-08-27	Oceania	Australia	Queensland		Oceania	Australia	Queensland	genome	29892	Human	?	?	B.1.1.25	GR	Queensland Health Forensic and Scientific Services, Public Health Virology	Public Health Virology Laboratory, Forensic and Scientific Services, Queensland Health	Son Nguyen et al et al	https://www.gisaid.org	?	?	2020-09-11
Australia/QLD1027/2020	EPI_ISL_530280	2020-08-01	Oceania	Australia	Queensland		Oceania	Australia	Queensland	genome	29895	Human	?	?	B.1.1.25	GR	Queensland Health Forensic and Scientific Services, Public Health Virology	Public Health Virology Laboratory, Forensic and Scientific Services, Queensland Health	Son Nguyen et al et al	https://www.gisaid.org	?	?	2020-09-11
Australia/QLD1029/2020	EPI_ISL_530281	2020-08-30	Oceania	Australia	Queensland		Oceania	Australia	Queensland	genome	29859	Human	?	?	B.1.1.25	GR	Queensland Health Forensic and Scientific Services, Public Health Virology	Public Health Virology Laboratory, Forensic and Scientific Services, Queensland Health	Son Nguyen et al et al	https://www.gisaid.org	?	?	2020-09-11
Australia/QLD1030/2020	EPI_ISL_530282	2020-08-30	Oceania	Australia	Queensland		Oceania	Australia	Queensland	genome	29873	Human	?	?	B.1.1.25	GR	Queensland Health Forensic and Scientific Services, Public Health Virology	Public Health Virology Laboratory, Forensic and Scientific Services, Queensland Health	Son Nguyen et al et al	https://www.gisaid.org	?	?	2020-09-11
Australia/QLD1031/2020	EPI_ISL_530283	2020-08-28	Oceania	Australia	Queensland		Oceania	Australia	Queensland	genome	29885	Human	?	?	B.1.1.25	GR	Queensland Health Forensic and Scientific Services, Public Health Virology	Public Health Virology Laboratory, Forensic and Scientific Services, Queensland Health	Son Nguyen et al et al	https://www.gisaid.org	?	?	2020-09-11
Australia/QLD955/2020	EPI_ISL_530243	2020-03-26	Oceania	Australia	Queensland		Oceania	Australia	Queensland	genome	29903	Human	?	?	B.1	G	Queensland Health Forensic and Scientific Services, Public Health Virology	Public Health Virology Laboratory, Forensic and Scientific Services, Queensland Health	Son Nguyen et al et al	https://www.gisaid.org	?	?	2020-09-11
Australia/QLD957/2020	EPI_ISL_530240	2020-07-27	Oceania	Australia	Queensland		Oceania	Australia	Queensland	genome	29896	Human	?	?	B.1.1.25	GR	Queensland Health Forensic and Scientific Services, Public Health Virology	Public Health Virology Laboratory, Forensic and Scientific Services, Queensland Health	Son Nguyen et al et al	https://www.gisaid.org	?	?	2020-09-11
Australia/QLD958/2020	EPI_ISL_530239	2020-06-05	Oceania	Australia	Queensland		Oceania	Australia	Queensland	genome	29899	Human	?	?	B.1.1.25	GR	Queensland Health Forensic and Scientific Services, Public Health Virology	Public Health Virology Laboratory, Forensic and Scientific Services, Queensland Health	Son Nguyen et al et al	https://www.gisaid.org	?	?	2020-09-11
Australia/QLD959/2020	EPI_ISL_530225	2020-08-19	Oceania	Australia	Queensland		Oceania	Australia	Queensland	genome	29902	Human	?	?	B.1.1.25	GR	Queensland Health Forensic and Scientific Services, Public Health Virology	Public Health Virology Laboratory, Forensic and Scientific Services, Queensland Health	Son Nguyen et al et al	https://www.gisaid.org	?	?	2020-09-11
Australia/QLD960/2020	EPI_ISL_530242	2020-03-25	Oceania	Australia	Queensland		Oceania	Australia	Queensland	genome	29898	Human	?	?	B.1.1	GR	Queensland Health Forensic and Scientific Services, Public Health Virology	Public Health Virology Laboratory, Forensic and Scientific Services, Queensland Health	Son Nguyen et al et al	https://www.gisaid.org	?	?	2020-09-11
Australia/QLD961/2020	EPI_ISL_530236	2020-04-11	Oceania	Australia	Queensland		Oceania	Australia	Queensland	genome	29877	Human	?	?	B.1.1	GR	Queensland Health Forensic and Scientific Services, Public Health Virology	Public Health Virology Laboratory, Forensic and Scientific Services, Queensland Health	Son Nguyen et al et al	https://www.gisaid.org	?	?	2020-09-11
Australia/QLD962/2020	EPI_ISL_530241	2020-03-25	Oceania	Australia	Queensland		Oceania	Australia	Queensland	genome	29872	Human	?	?	B.1.104	G	Queensland Health Forensic and Scientific Services, Public Health Virology	Public Health Virology Laboratory, Forensic and Scientific Services, Queensland Health	Son Nguyen et al et al	https://www.gisaid.org	?	?	2020-09-11
Australia/QLD963/2020	EPI_ISL_530226	2020-03-31	Oceania	Australia	Queensland		Oceania	Australia	Queensland	genome	29900	Human	?	?	B.1.5	G	Queensland Health Forensic and Scientific Services, Public Health Virology	Public Health Virology Laboratory, Forensic and Scientific Services, Queensland Health	Son Nguyen et al et al	https://www.gisaid.org	?	?	2020-09-11
Australia/QLD964/2020	EPI_ISL_530238	2020-04-15	Oceania	Australia	Queensland		Oceania	Australia	Queensland	genome	29901	Human	?	?	B.1.5	G	Queensland Health Forensic and Scientific Services, Public Health Virology	Public Health Virology Laboratory, Forensic and Scientific Services, Queensland Health	Son Nguyen et al et al	https://www.gisaid.org	?	?	2020-09-11
Australia/QLD965/2020	EPI_ISL_530244	2020-03-26	Oceania	Australia	Queensland		Oceania	Australia	Queensland	genome	29899	Human	?	?	B.1	G	Queensland Health Forensic and Scientific Services, Public Health Virology	Public Health Virology Laboratory, Forensic and Scientific Services, Queensland Health	Son Nguyen et al et al	https://www.gisaid.org	?	?	2020-09-11
Australia/QLD966/2020	EPI_ISL_530234	2020-04-09	Oceania	Australia	Queensland		Oceania	Australia	Queensland	genome	29899	Human	?	?	B.1	GH	Queensland Health Forensic and Scientific Services, Public Health Virology	Public Health Virology Laboratory, Forensic and Scientific Services, Queensland Health	Son Nguyen et al et al	https://www.gisaid.org	?	?	2020-09-11
Australia/QLD967/2020	EPI_ISL_530232	2020-04-03	Oceania	Australia	Queensland		Oceania	Australia	Queensland	genome	29872	Human	?	?	B.1	GH	Queensland Health Forensic and Scientific Services, Public Health Virology	Public Health Virology Laboratory, Forensic and Scientific Services, Queensland Health	Son Nguyen et al et al	https://www.gisaid.org	?	?	2020-09-11
Australia/QLD968/2020	EPI_ISL_530228	2020-04-01	Oceania	Australia	Queensland		Oceania	Australia	Queensland	genome	29866	Human	?	?	B.1	GH	Queensland Health Forensic and Scientific Services, Public Health Virology	Public Health Virology Laboratory, Forensic and Scientific Services, Queensland Health	Son Nguyen et al et al	https://www.gisaid.org	?	?	2020-09-11
Australia/QLD969/2020	EPI_ISL_530233	2020-04-08	Oceania	Australia	Queensland		Oceania	Australia	Queensland	genome	29894	Human	?	?	B.1	GH	Queensland Health Forensic and Scientific Services, Public Health Virology	Public Health Virology Laboratory, Forensic and Scientific Services, Queensland Health	Son Nguyen et al et al	https://www.gisaid.org	?	?	2020-09-11
Australia/QLD970/2020	EPI_ISL_530230	2020-04-01	Oceania	Australia	Queensland		Oceania	Australia	Queensland	genome	29873	Human	?	?	B.1	GH	Queensland Health Forensic and Scientific Services, Public Health Virology	Public Health Virology Laboratory, Forensic and Scientific Services, Queensland Health	Son Nguyen et al et al	https://www.gisaid.org	?	?	2020-09-11
Australia/QLD971/2020	EPI_ISL_530235	2020-04-11	Oceania	Australia	Queensland		Oceania	Australia	Queensland	genome	29901	Human	?	?	B.1	GH	Queensland Health Forensic and Scientific Services, Public Health Virology	Public Health Virology Laboratory, Forensic and Scientific Services, Queensland Health	Son Nguyen et al et al	https://www.gisaid.org	?	?	2020-09-11
Australia/QLD973/2020	EPI_ISL_530231	2020-04-02	Oceania	Australia	Queensland		Oceania	Australia	Queensland	genome	29893	Human	?	?	B.1	GH	Queensland Health Forensic and Scientific Services, Public Health Virology	Public Health Virology Laboratory, Forensic and Scientific Services, Queensland Health	Son Nguyen et al et al	https://www.gisaid.org	?	?	2020-09-11
Australia/QLD974/2020	EPI_ISL_530237	2020-04-05	Oceania	Australia	Queensland		Oceania	Australia	Queensland	genome	29899	Human	?	?	A.2	S	Queensland Health Forensic and Scientific Services, Public Health Virology	Public Health Virology Laboratory, Forensic and Scientific Services, Queensland Health	Son Nguyen et al et al	https://www.gisaid.org	?	?	2020-09-11
Australia/QLD978/2020	EPI_ISL_530229	2020-04-01	Oceania	Australia	Queensland		Oceania	Australia	Queensland	genome	29863	Human	?	?	B	L	Queensland Health Forensic and Scientific Services, Public Health Virology	Public Health Virology Laboratory, Forensic and Scientific Services, Queensland Health	Son Nguyen et al et al	https://www.gisaid.org	?	?	2020-09-11
Australia/QLD979/2020	EPI_ISL_530227	2020-04-01	Oceania	Australia	Queensland		Oceania	Australia	Queensland	genome	29902	Human	?	?	B.1.5	G	Queensland Health Forensic and Scientific Services, Public Health Virology	Public Health Virology Laboratory, Forensic and Scientific Services, Queensland Health	Son Nguyen et al et al	https://www.gisaid.org	?	?	2020-09-11
Australia/QLD980/2020	EPI_ISL_530260	2020-03-21	Oceania	Australia	Queensland		Oceania	Australia	Queensland	genome	29868	Human	?	?	B.1	GH	Queensland Health Forensic and Scientific Services, Public Health Virology	Public Health Virology Laboratory, Forensic and Scientific Services, Queensland Health	Son Nguyen et al et al	https://www.gisaid.org	?	?	2020-09-11
Australia/QLD981/2020	EPI_ISL_530261	2020-03-20	Oceania	Australia	Queensland		Oceania	Australia	Queensland	genome	29892	Human	?	?	A.1	S	Queensland Health Forensic and Scientific Services, Public Health Virology	Public Health Virology Laboratory, Forensic and Scientific Services, Queensland Health	Son Nguyen et al et al	https://www.gisaid.org	?	?	2020-09-11
Australia/QLD982/2020	EPI_ISL_530262	2020-03-21	Oceania	Australia	Queensland		Oceania	Australia	Queensland	genome	29901	Human	?	?	A.1	S	Queensland Health Forensic and Scientific Services, Public Health Virology	Public Health Virology Laboratory, Forensic and Scientific Services, Queensland Health	Son Nguyen et al et al	https://www.gisaid.org	?	?	2020-09-11
Australia/QLD983/2020	EPI_ISL_530263	2020-03-23	Oceania	Australia	Queensland		Oceania	Australia	Queensland	genome	29899	Human	?	?	B.1.108	GH	Queensland Health Forensic and Scientific Services, Public Health Virology	Public Health Virology Laboratory, Forensic and Scientific Services, Queensland Health	Son Nguyen et al et al	https://www.gisaid.org	?	?	2020-09-11
Australia/QLD984/2020	EPI_ISL_530264	2020-03-24	Oceania	Australia	Queensland		Oceania	Australia	Queensland	genome	29903	Human	?	?	B.1.5	G	Queensland Health Forensic and Scientific Services, Public Health Virology	Public Health Virology Laboratory, Forensic and Scientific Services, Queensland Health	Son Nguyen et al et al	https://www.gisaid.org	?	?	2020-09-11
Australia/QLD985/2020	EPI_ISL_530265	2020-03-24	Oceania	Australia	Queensland		Oceania	Australia	Queensland	genome	29894	Human	?	?	B.1	G	Queensland Health Forensic and Scientific Services, Public Health Virology	Public Health Virology Laboratory, Forensic and Scientific Services, Queensland Health	Son Nguyen et al et al	https://www.gisaid.org	?	?	2020-09-11
Australia/QLD986/2020	EPI_ISL_530266	2020-03-24	Oceania	Australia	Queensland		Oceania	Australia	Queensland	genome	29901	Human	?	?	B.1	G	Queensland Health Forensic and Scientific Services, Public Health Virology	Public Health Virology Laboratory, Forensic and Scientific Services, Queensland Health	Son Nguyen et al et al	https://www.gisaid.org	?	?	2020-09-11
Australia/QLD987/2020	EPI_ISL_530267	2020-03-26	Oceania	Australia	Queensland		Oceania	Australia	Queensland	genome	29899	Human	?	?	B.1	GH	Queensland Health Forensic and Scientific Services, Public Health Virology	Public Health Virology Laboratory, Forensic and Scientific Services, Queensland Health	Son Nguyen et al et al	https://www.gisaid.org	?	?	2020-09-11
Australia/QLD988/2020	EPI_ISL_530268	2020-03-25	Oceania	Australia	Queensland		Oceania	Australia	Queensland	genome	29897	Human	?	?	A.1	S	Queensland Health Forensic and Scientific Services, Public Health Virology	Public Health Virology Laboratory, Forensic and Scientific Services, Queensland Health	Son Nguyen et al et al	https://www.gisaid.org	?	?	2020-09-11
Australia/QLD990/2020	EPI_ISL_530250	2020-07-10	Oceania	Australia	Queensland		Oceania	Australia	Queensland	genome	29869	Human	?	?	B.1.36	GH	Queensland Health Forensic and Scientific Services, Public Health Virology	Public Health Virology Laboratory, Forensic and Scientific Services, Queensland Health	Son Nguyen et al et al	https://www.gisaid.org	?	?	2020-09-11
Australia/QLD991/2020	EPI_ISL_530251	2020-07-10	Oceania	Australia	Queensland		Oceania	Australia	Queensland	genome	29815	Human	?	?	B.1.36	GH	Queensland Health Forensic and Scientific Services, Public Health Virology	Public Health Virology Laboratory, Forensic and Scientific Services, Queensland Health	Son Nguyen et al et al	https://www.gisaid.org	?	?	2020-09-11
Australia/QLD992/2020	EPI_ISL_530252	2020-07-22	Oceania	Australia	Queensland		Oceania	Australia	Queensland	genome	29873	Human	?	?	B.6	O	Queensland Health Forensic and Scientific Services, Public Health Virology	Public Health Virology Laboratory, Forensic and Scientific Services, Queensland Health	Son Nguyen et al et al	https://www.gisaid.org	?	?	2020-09-11
Australia/QLD993/2020	EPI_ISL_530253	2020-07-22	Oceania	Australia	Queensland		Oceania	Australia	Queensland	genome	29903	Human	?	?	B.1.1.25	GR	Queensland Health Forensic and Scientific Services, Public Health Virology	Public Health Virology Laboratory, Forensic and Scientific Services, Queensland Health	Son Nguyen et al et al	https://www.gisaid.org	?	?	2020-09-11
Australia/QLD994/2020	EPI_ISL_530254	2020-08-02	Oceania	Australia	Queensland		Oceania	Australia	Queensland	genome	29866	Human	?	?	B.1.1.25	GR	Queensland Health Forensic and Scientific Services, Public Health Virology	Public Health Virology Laboratory, Forensic and Scientific Services, Queensland Health	Son Nguyen et al et al	https://www.gisaid.org	?	?	2020-09-11
Australia/QLD996/2020	EPI_ISL_530255	2020-08-21	Oceania	Australia	Queensland		Oceania	Australia	Queensland	genome	29867	Human	?	?	B.1.1.25	GR	Queensland Health Forensic and Scientific Services, Public Health Virology	Public Health Virology Laboratory, Forensic and Scientific Services, Queensland Health	Son Nguyen et al et al	https://www.gisaid.org	?	?	2020-09-11
Australia/QLD998/2020	EPI_ISL_530256	2020-07-29	Oceania	Australia	Queensland		Oceania	Australia	Queensland	genome	29897	Human	?	?	B.1.1.25	GR	Queensland Health Forensic and Scientific Services, Public Health Virology	Public Health Virology Laboratory, Forensic and Scientific Services, Queensland Health	Son Nguyen et al et al	https://www.gisaid.org	?	?	2020-09-11
Australia/QLD999/2020	EPI_ISL_530257	2020-07-30	Oceania	Australia	Queensland		Oceania	Australia	Queensland	genome	29873	Human	?	?	B.1.1.25	GR	Queensland Health Forensic and Scientific Services, Public Health Virology	Public Health Virology Laboratory, Forensic and Scientific Services, Queensland Health	Son Nguyen et al et al	https://www.gisaid.org	?	?	2020-09-11
Australia/QLDID919/2020	EPI_ISL_417031	2020-03-11	Oceania	Australia	Queensland	Gold Coast	Oceania	Australia	Queensland	genome	29864	Human	63	Female	A.1	S	Pathology Queensland	Public Health Virology Laboratory	Bixing Huang et al	https://www.gisaid.org	?	?	2020-03-24
Australia/QLDID920/2020	EPI_ISL_417032	2020-03-11	Oceania	Australia	Queensland	Rockhampton	Oceania	Australia	Queensland	genome	29864	Human	60	Male	B.1	G	Rockhampton Base Hospital	Public Health Virology Laboratory	Bixing Huang et al	https://www.gisaid.org	?	?	2020-03-24
Australia/QLDID921/2020	EPI_ISL_417033	2020-03-11	Oceania	Australia	Queensland	Brisbane	Oceania	Australia	Queensland	genome	29865	Human	70	Female	B.6	O	Sullivan Nicolaides Pathology	Public Health Virology Laboratory	Bixing Huang et al	https://www.gisaid.org	?	?	2020-03-24
Australia/QLDID922/2020	EPI_ISL_418799	2020-02-28	Oceania	Australia	Queensland	Brisbane	Oceania	Australia	Queensland	genome	29831	Human	20	Male	B	L	Mater Pathology	Public Health Virology Laboratory	Bixing Huang et al	https://www.gisaid.org	?	?	2020-03-31
Australia/QLDID923/2020	EPI_ISL_418801	2020-03-14	Oceania	Australia	Queensland	Brisbane	Oceania	Australia	Queensland	genome	29835	Human	25	Female	B.1	G	Mater Pathology	Public Health Virology Laboratory	Bixing Huang et al	https://www.gisaid.org	?	?	2020-03-31
Australia/QLDID924/2020	EPI_ISL_418802	2020-03-18	Oceania	Australia	Queensland	Gold Coast	Oceania	Australia	Queensland	genome	29864	Human	24	Female	B.1.1	GR	Pathology Queensland	Public Health Virology Laboratory	Bixing Huang et al	https://www.gisaid.org	?	?	2020-03-31
Australia/QLDID925/2020	EPI_ISL_418803	2020-03-18	Oceania	Australia	Queensland	Sunshine Coast	Oceania	Australia	Queensland	genome	29864	Human	44	Male	B.1	GH	Pathology Queensland	Public Health Virology Laboratory	Bixing Huang et al	https://www.gisaid.org	?	?	2020-03-31
Australia/QLDID926/2020	EPI_ISL_418804	2020-03-18	Oceania	Australia	Queensland	Sunshine Coast	Oceania	Australia	Queensland	genome	29864	Human	50	Female	B.1.1	GR	Pathology Queensland	Public Health Virology Laboratory	Bixing Huang et al	https://www.gisaid.org	?	?	2020-03-31
Australia/QLDID927/2020	EPI_ISL_418807	2020-03-19	Oceania	Australia	Queensland	Brisbane	Oceania	Australia	Queensland	genome	29864	Human	45	Male	B.1	GH	Pathology Queensland	Public Health Virology Laboratory	Bixing Huang et al	https://www.gisaid.org	?	?	2020-03-31
Australia/QLDID928/2020	EPI_ISL_418808	2020-03-19	Oceania	Australia	Queensland	Brisbane	Oceania	Australia	Queensland	genome	29844	Human	46	Male	B	L	Pathology Queensland	Public Health Virology Laboratory	Bixing Huang et al	https://www.gisaid.org	?	?	2020-03-31
Australia/QLDID929/2020	EPI_ISL_420878	2020-03-24	Oceania	Australia	Queensland	Brisbane	Oceania	Australia	Queensland	genome	29864	Human	30	Female	B.2.1	V	Mater Pathology	Public Health Virology Laboratory	Bixing Huang et al	https://www.gisaid.org	?	?	2020-04-07
Australia/QLDID931/2020	EPI_ISL_420879	2020-03-25	Oceania	Australia	Queensland	Brisbane	Oceania	Australia	Queensland	genome	29864	Human	45	Male	A.1	S	Mater Pathology	Public Health Virology Laboratory	Bixing Huang et al	https://www.gisaid.org	?	?	2020-04-07
Australia/QLDID935/2020	EPI_ISL_436097	2020-03-25	Oceania	Australia	Queensland	Brisbane	Oceania	Australia	Queensland	genome	29869	Human	19	Female	B.1.5	G	Prince Charles Hospital	Public Health Virology Laboratory, Forensics and Scientific Services, Queensland Health	Alyssa Pyke et al	https://www.gisaid.org	?	?	2020-05-05
Australia/QLDID936/2020	EPI_ISL_436098	2020-03-23	Oceania	Australia	Queensland	Brisbane	Oceania	Australia	Queensland	genome	29869	Human	22	Female	A.2	S	Royal Brisbane and Women's Hospital	Public Health Virology Laboratory, Forensic and Scientific Services, Queensland Health	Alyssa Pyke et al	https://www.gisaid.org	?	?	2020-05-06
Australia/QLDID937/2020	EPI_ISL_444611	2020-03-22	Oceania	Australia	Queensland	Southeast Queensland	Oceania	Australia	Queensland	genome	29852	Human	42	Female	B.1.1	GR	Pathology Queensland	Public Health Virology Laboratory	Bixing Huang et al	https://www.gisaid.org	?	?	2020-05-14
Australia/QLDID938/2020	EPI_ISL_444612	2020-03-23	Oceania	Australia	Queensland	Brisbane	Oceania	Australia	Queensland	genome	29842	Human	51	Female	B.1	GH	QML Pathology	Public Health Virology Laboratory	Bixing Huang et al	https://www.gisaid.org	?	?	2020-05-14
Australia/QLDID939/2020	EPI_ISL_444793	2020-03-24	Oceania	Australia	Queensland	Northern Queensland	Oceania	Australia	Queensland	genome	29836	Human	46	Male	B.1.2	GH	Pathology Queensland	Public Health Virology Laboratory	Bixing Huang et al	https://www.gisaid.org	?	?	2020-05-14
Australia/QLDID940/2020	EPI_ISL_444794	2020-03-26	Oceania	Australia	Queensland	Cairns	Oceania	Australia	Queensland	genome	29839	Human	32	Male	B.1	GH	Cairns Hospital	Public Health Virology Laboratory	Bixing Huang et al	https://www.gisaid.org	?	?	2020-05-14
Australia/QLDID941/2020	EPI_ISL_447594	2020-03-24	Oceania	Australia	Queensland	Sunshine Coast	Oceania	Australia	Queensland	genome	29814	Human	46	Female	B.1.1	GR	Caloundra Hospital	Public Health Virology Laboratory	Bixing Huang et al	https://www.gisaid.org	?	?	2020-05-18
Australia/QLDID942/2020	EPI_ISL_447595	2020-03-24	Oceania	Australia	Queensland	Sunshine Coast	Oceania	Australia	Queensland	genome	29815	Human	56	Female	B.1.1	GR	Pathology Queensland, Sunshine Coast University Hospital	Public Health Virology Laboratory	Bixing Huang et al	https://www.gisaid.org	?	?	2020-05-18
Australia/SA01/2020	EPI_ISL_480778	2020-01-30	Oceania	Australia	South Australia		Oceania	Australia	South Australia	genome	29799	Human	60	?	B	O	Victorian Infectious Diseases Reference Laboratory (VIDRL)	VIDRL and MDU-PHL	Caly L. et al	https://www.gisaid.org	?	?	2020-07-02
Australia/SA02/2020	EPI_ISL_480779	2020-01-30	Oceania	Australia	South Australia		Oceania	Australia	South Australia	genome	29797	Human	60	Female	B	O	Victorian Infectious Diseases Reference Laboratory (VIDRL)	VIDRL and MDU-PHL	Caly L. et al	https://www.gisaid.org	?	?	2020-07-02
Australia/SA03/2020	EPI_ISL_480780	2020-01-30	Oceania	Australia	South Australia		Oceania	Australia	South Australia	genome	29828	Human	60	Female	B	O	Victorian Infectious Diseases Reference Laboratory (VIDRL)	VIDRL and MDU-PHL	Caly L. et al	https://www.gisaid.org	?	?	2020-07-02
Australia/SA04/2020	EPI_ISL_480781	2020-01-30	Oceania	Australia	South Australia		Oceania	Australia	South Australia	genome	29813	Human	60	?	B	O	Victorian Infectious Diseases Reference Laboratory (VIDRL)	VIDRL and MDU-PHL	Caly L. et al	https://www.gisaid.org	?	?	2020-07-02
Australia/SAP012/2020	EPI_ISL_468041	2020-03-31	Oceania	Australia	South Australia		Oceania	Australia	South Australia	genome	29902	Human	?	?	B.1	G	SA Pathology	SA Pathology	Lex Leong et al	https://www.gisaid.org	?	?	2020-06-16
Australia/SAP014/2020	EPI_ISL_468019	2020-04-02	Oceania	Australia	South Australia		Oceania	Australia	South Australia	genome	29865	Human	?	?	B.1	GH	SA Pathology	SA Pathology	Lex Leong et al	https://www.gisaid.org	?	?	2020-06-16
Australia/SAP015/2020	EPI_ISL_467990	2020-04-02	Oceania	Australia	South Australia		Oceania	Australia	South Australia	genome	29856	Human	?	?	B.1	GH	SA Pathology	SA Pathology	Leong et al	https://www.gisaid.org	?	?	2020-06-16
Australia/SAP017/2020	EPI_ISL_468012	2020-04-02	Oceania	Australia	South Australia		Oceania	Australia	South Australia	genome	29865	Human	?	?	B.1	GH	SA Pathology	SA Pathology	Lex Leong et al	https://www.gisaid.org	?	?	2020-06-16
Australia/SAP018/2020	EPI_ISL_467994	2020-04-02	Oceania	Australia	South Australia		Oceania	Australia	South Australia	genome	29865	Human	?	?	B.1	GH	SA Pathology	SA Pathology	Lex Leong et al	https://www.gisaid.org	?	?	2020-06-16
Australia/SAP019/2020	EPI_ISL_468017	2020-04-02	Oceania	Australia	South Australia		Oceania	Australia	South Australia	genome	29895	Human	?	?	B.1	GH	SA Pathology	SA Pathology	Lex Leong et al	https://www.gisaid.org	?	?	2020-06-16
Australia/SAP022/2020	EPI_ISL_468011	2020-04-03	Oceania	Australia	South Australia		Oceania	Australia	South Australia	genome	29883	Human	?	?	A.2	S	SA Pathology	SA Pathology	Lex Leong et al	https://www.gisaid.org	?	?	2020-06-16
Australia/SAP027/2020	EPI_ISL_468009	2020-04-06	Oceania	Australia	South Australia		Oceania	Australia	South Australia	genome	29893	Human	?	?	B.1	GH	SA Pathology	SA Pathology	Lex Leong et al	https://www.gisaid.org	?	?	2020-06-16
Australia/SAP029/2020	EPI_ISL_450193	2020-03-16	Oceania	Australia	South Australia		Oceania	Australia	South Australia	genome	29865	Human	?	?	B.1	GH	SA Pathology	SA Pathology	Lex Leong et al	https://www.gisaid.org	?	?	2020-05-20
Australia/SAP032/2020	EPI_ISL_451077	2020-03-18	Oceania	Australia	South Australia		Oceania	Australia	South Australia	genome	29865	Human	?	?	B.1	GH	SA Pathology	SA Pathology	Lex Leong et al	https://www.gisaid.org	?	?	2020-05-23
Australia/SAP033/2020	EPI_ISL_451078	2020-03-19	Oceania	Australia	South Australia		Oceania	Australia	South Australia	genome	29865	Human	?	?	B.1	GH	SA Pathology	SA Pathology	Lex Leong et al	https://www.gisaid.org	?	?	2020-05-23
Australia/SAP034/2020	EPI_ISL_451079	2020-03-19	Oceania	Australia	South Australia		Oceania	Australia	South Australia	genome	29893	Human	?	?	B.1	G	SA Pathology	SA Pathology	Lex Leong et al	https://www.gisaid.org	?	?	2020-05-23
Australia/SAP035/2020	EPI_ISL_451080	2020-03-20	Oceania	Australia	South Australia		Oceania	Australia	South Australia	genome	29901	Human	?	?	A.2	S	SA Pathology	SA Pathology	Lex Leong et al	https://www.gisaid.org	?	?	2020-05-23
Australia/SAP036/2020	EPI_ISL_450194	2020-03-19	Oceania	Australia	South Australia		Oceania	Australia	South Australia	genome	29867	Human	?	?	B.1	GH	SA Pathology	SA Pathology	Lex Leong et al	https://www.gisaid.org	?	?	2020-05-20
Australia/SAP037/2020	EPI_ISL_451081	2020-03-20	Oceania	Australia	South Australia		Oceania	Australia	South Australia	genome	29865	Human	?	?	A.2	S	SA Pathology	SA Pathology	Lex Leong et al	https://www.gisaid.org	?	?	2020-05-23
Australia/SAP039/2020	EPI_ISL_450195	2020-03-21	Oceania	Australia	South Australia		Oceania	Australia	South Australia	genome	29842	Human	?	?	B.1	G	SA Pathology	SA Pathology	Lex Leong et al	https://www.gisaid.org	?	?	2020-05-20
Australia/SAP041/2020	EPI_ISL_451082	2020-03-21	Oceania	Australia	South Australia		Oceania	Australia	South Australia	genome	29892	Human	?	?	B.1	GH	SA Pathology	SA Pathology	Lex Leong et al	https://www.gisaid.org	?	?	2020-05-23
Australia/SAP042/2020	EPI_ISL_451083	2020-03-21	Oceania	Australia	South Australia		Oceania	Australia	South Australia	genome	29891	Human	?	?	A.1	S	SA Pathology	SA Pathology	Lex Leong et al	https://www.gisaid.org	?	?	2020-05-23
Australia/SAP044/2020	EPI_ISL_451084	2020-03-22	Oceania	Australia	South Australia		Oceania	Australia	South Australia	genome	29899	Human	?	?	B.1	G	SA Pathology	SA Pathology	Lex Leong et al	https://www.gisaid.org	?	?	2020-05-23
Australia/SAP046/2020	EPI_ISL_451085	2020-03-22	Oceania	Australia	South Australia		Oceania	Australia	South Australia	genome	29865	Human	?	?	B.1	G	SA Pathology	SA Pathology	Lex Leong et al	https://www.gisaid.org	?	?	2020-05-23
Australia/SAP047/2020	EPI_ISL_451086	2020-03-24	Oceania	Australia	South Australia		Oceania	Australia	South Australia	genome	29865	Human	?	?	A.2	S	SA Pathology	SA Pathology	Lex Leong et al	https://www.gisaid.org	?	?	2020-05-23
Australia/SAP048/2020	EPI_ISL_451087	2020-03-23	Oceania	Australia	South Australia		Oceania	Australia	South Australia	genome	29901	Human	?	?	B.1	G	SA Pathology	SA Pathology	Lex Leong et al	https://www.gisaid.org	?	?	2020-05-23
Australia/SAP049/2020	EPI_ISL_451088	2020-03-24	Oceania	Australia	South Australia		Oceania	Australia	South Australia	genome	29865	Human	?	?	B.1.23	G	SA Pathology	SA Pathology	Lex Leong et al	https://www.gisaid.org	?	?	2020-05-23
Australia/SAP050/2020	EPI_ISL_451089	2020-03-26	Oceania	Australia	South Australia		Oceania	Australia	South Australia	genome	29865	Human	?	?	B.1	GH	SA Pathology	SA Pathology	Lex Leong et al	https://www.gisaid.org	?	?	2020-05-23
Australia/SAP051/2020	EPI_ISL_451090	2020-03-26	Oceania	Australia	South Australia		Oceania	Australia	South Australia	genome	29865	Human	?	?	B.1	GH	SA Pathology	SA Pathology	Lex Leong et al	https://www.gisaid.org	?	?	2020-05-23
Australia/SAP052/2020	EPI_ISL_451091	2020-03-26	Oceania	Australia	South Australia		Oceania	Australia	South Australia	genome	29902	Human	?	?	B.1	G	SA Pathology	SA Pathology	Lex Leong et al	https://www.gisaid.org	?	?	2020-05-23
Australia/SAP053/2020	EPI_ISL_451092	2020-03-26	Oceania	Australia	South Australia		Oceania	Australia	South Australia	genome	29810	Human	?	?	B.1	G	SA Pathology	SA Pathology	Lex Leong et al	https://www.gisaid.org	?	?	2020-05-23
Australia/SAP054/2020	EPI_ISL_451093	2020-03-26	Oceania	Australia	South Australia		Oceania	Australia	South Australia	genome	29887	Human	?	?	B.1	GH	SA Pathology	SA Pathology	Lex Leong et al	https://www.gisaid.org	?	?	2020-05-23
Australia/SAP055/2020	EPI_ISL_451094	2020-03-26	Oceania	Australia	South Australia		Oceania	Australia	South Australia	genome	29865	Human	?	?	B.1	GH	SA Pathology	SA Pathology	Lex Leong et al	https://www.gisaid.org	?	?	2020-05-23
Australia/SAP056/2020	EPI_ISL_451095	2020-03-27	Oceania	Australia	South Australia		Oceania	Australia	South Australia	genome	29899	Human	?	?	B.1	GH	SA Pathology	SA Pathology	Lex Leong et al	https://www.gisaid.org	?	?	2020-05-23
Australia/SAP057/2020	EPI_ISL_451096	2020-03-27	Oceania	Australia	South Australia		Oceania	Australia	South Australia	genome	29900	Human	?	?	A.2	S	SA Pathology	SA Pathology	Lex Leong et al	https://www.gisaid.org	?	?	2020-05-23
Australia/SAP058/2020	EPI_ISL_451097	2020-03-27	Oceania	Australia	South Australia		Oceania	Australia	South Australia	genome	29901	Human	?	?	B.1	GH	SA Pathology	SA Pathology	Lex Leong et al	https://www.gisaid.org	?	?	2020-05-23
Australia/SAP059/2020	EPI_ISL_451098	2020-03-27	Oceania	Australia	South Australia		Oceania	Australia	South Australia	genome	29865	Human	?	?	B.1	GH	SA Pathology	SA Pathology	Lex Leong et al	https://www.gisaid.org	?	?	2020-05-23
Australia/SAP060/2020	EPI_ISL_451099	2020-03-27	Oceania	Australia	South Australia		Oceania	Australia	South Australia	genome	29867	Human	?	?	B.1	GH	SA Pathology	SA Pathology	Lex Leong et al	https://www.gisaid.org	?	?	2020-05-23
Australia/SAP061/2020	EPI_ISL_451100	2020-03-28	Oceania	Australia	South Australia		Oceania	Australia	South Australia	genome	29902	Human	?	?	B.1	GH	SA Pathology	SA Pathology	Lex Leong et al	https://www.gisaid.org	?	?	2020-05-23
Australia/SAP062/2020	EPI_ISL_451101	2020-03-28	Oceania	Australia	South Australia		Oceania	Australia	South Australia	genome	29901	Human	?	?	B.1	GH	SA Pathology	SA Pathology	Lex Leong et al	https://www.gisaid.org	?	?	2020-05-23
Australia/SAP063/2020	EPI_ISL_451102	2020-03-28	Oceania	Australia	South Australia		Oceania	Australia	South Australia	genome	29865	Human	?	?	B.1	GH	SA Pathology	SA Pathology	Lex Leong et al	https://www.gisaid.org	?	?	2020-05-23
Australia/SAP065/2020	EPI_ISL_451103	2020-03-29	Oceania	Australia	South Australia		Oceania	Australia	South Australia	genome	29900	Human	?	?	B.1	GH	SA Pathology	SA Pathology	Lex Leong et al	https://www.gisaid.org	?	?	2020-05-23
Australia/SAP066/2020	EPI_ISL_451104	2020-03-29	Oceania	Australia	South Australia		Oceania	Australia	South Australia	genome	29901	Human	?	?	A.2	S	SA Pathology	SA Pathology	Lex Leong et al	https://www.gisaid.org	?	?	2020-05-23
Australia/SAP067/2020	EPI_ISL_451105	2020-03-29	Oceania	Australia	South Australia		Oceania	Australia	South Australia	genome	29898	Human	?	?	B.1	GH	SA Pathology	SA Pathology	Lex Leong et al	https://www.gisaid.org	?	?	2020-05-23
Australia/SAP068/2020	EPI_ISL_451106	2020-03-30	Oceania	Australia	South Australia		Oceania	Australia	South Australia	genome	29866	Human	?	?	B.1	G	SA Pathology	SA Pathology	Lex Leong et al	https://www.gisaid.org	?	?	2020-05-23
Australia/SAP069/2020	EPI_ISL_451107	2020-03-28	Oceania	Australia	South Australia		Oceania	Australia	South Australia	genome	29865	Human	?	?	B.1	G	SA Pathology	SA Pathology	Lex Leong et al	https://www.gisaid.org	?	?	2020-05-23
Australia/SAP070/2020	EPI_ISL_451108	2020-03-30	Oceania	Australia	South Australia		Oceania	Australia	South Australia	genome	29891	Human	?	?	B.1	GH	SA Pathology	SA Pathology	Lex Leong et al	https://www.gisaid.org	?	?	2020-05-23
Australia/SAP072/2020	EPI_ISL_451109	2020-03-31	Oceania	Australia	South Australia		Oceania	Australia	South Australia	genome	29899	Human	?	?	B.1	GH	SA Pathology	SA Pathology	Lex Leong et al	https://www.gisaid.org	?	?	2020-05-23
Australia/SAP073/2020	EPI_ISL_451110	2020-03-31	Oceania	Australia	South Australia		Oceania	Australia	South Australia	genome	29899	Human	?	?	B.1	GH	SA Pathology	SA Pathology	Lex Leong et al	https://www.gisaid.org	?	?	2020-05-23
Australia/SAP074/2020	EPI_ISL_451111	2020-03-31	Oceania	Australia	South Australia		Oceania	Australia	South Australia	genome	29893	Human	?	?	B.1	GH	SA Pathology	SA Pathology	Lex Leong et al	https://www.gisaid.org	?	?	2020-05-23
Australia/SAP075/2020	EPI_ISL_451112	2020-03-31	Oceania	Australia	South Australia		Oceania	Australia	South Australia	genome	29862	Human	?	?	B.1	GH	SA Pathology	SA Pathology	Lex Leong et al	https://www.gisaid.org	?	?	2020-05-23
Australia/SAP076/2020	EPI_ISL_451113	2020-03-31	Oceania	Australia	South Australia		Oceania	Australia	South Australia	genome	29898	Human	?	?	B.1	GH	SA Pathology	SA Pathology	Lex Leong et al	https://www.gisaid.org	?	?	2020-05-23
Australia/SAP077/2020	EPI_ISL_451114	2020-03-31	Oceania	Australia	South Australia		Oceania	Australia	South Australia	genome	29893	Human	?	?	B.1	GH	SA Pathology	SA Pathology	Lex Leong et al	https://www.gisaid.org	?	?	2020-05-23
Australia/SAP079/2020	EPI_ISL_451115	2020-03-31	Oceania	Australia	South Australia		Oceania	Australia	South Australia	genome	29899	Human	?	?	B.1.23	G	SA Pathology	SA Pathology	Lex Leong et al	https://www.gisaid.org	?	?	2020-05-23
Australia/SAP080/2020	EPI_ISL_451116	2020-03-31	Oceania	Australia	South Australia		Oceania	Australia	South Australia	genome	29901	Human	?	?	B.1	GH	SA Pathology	SA Pathology	Lex Leong et al	https://www.gisaid.org	?	?	2020-05-23
Australia/SAP081/2020	EPI_ISL_451117	2020-03-31	Oceania	Australia	South Australia		Oceania	Australia	South Australia	genome	29865	Human	?	?	B.1	GH	SA Pathology	SA Pathology	Lex Leong et al	https://www.gisaid.org	?	?	2020-05-23
Australia/SAP082/2020	EPI_ISL_451118	2020-03-31	Oceania	Australia	South Australia		Oceania	Australia	South Australia	genome	29895	Human	?	?	B.1	GH	SA Pathology	SA Pathology	Lex Leong et al	https://www.gisaid.org	?	?	2020-05-23
Australia/SAP083/2020	EPI_ISL_451119	2020-03-31	Oceania	Australia	South Australia		Oceania	Australia	South Australia	genome	29865	Human	?	?	B.1	GH	SA Pathology	SA Pathology	Lex Leong et al	https://www.gisaid.org	?	?	2020-05-23
Australia/SAP084/2020	EPI_ISL_451120	2020-03-31	Oceania	Australia	South Australia		Oceania	Australia	South Australia	genome	29877	Human	?	?	B.1	GH	SA Pathology	SA Pathology	Lex Leong et al	https://www.gisaid.org	?	?	2020-05-23
Australia/SAP085/2020	EPI_ISL_451121	2020-03-31	Oceania	Australia	South Australia		Oceania	Australia	South Australia	genome	29894	Human	?	?	B.1	GH	SA Pathology	SA Pathology	Lex Leong et al	https://www.gisaid.org	?	?	2020-05-23
Australia/SAP087/2020	EPI_ISL_451122	2020-03-31	Oceania	Australia	South Australia		Oceania	Australia	South Australia	genome	29899	Human	?	?	B.1	G	SA Pathology	SA Pathology	Lex Leong et al	https://www.gisaid.org	?	?	2020-05-23
Australia/SAP088/2020	EPI_ISL_451123	2020-04-01	Oceania	Australia	South Australia		Oceania	Australia	South Australia	genome	29887	Human	?	?	B.1	GH	SA Pathology	SA Pathology	Lex Leong et al	https://www.gisaid.org	?	?	2020-05-23
Australia/SAP089/2020	EPI_ISL_451124	2020-04-01	Oceania	Australia	South Australia		Oceania	Australia	South Australia	genome	29865	Human	?	?	B.1	GH	SA Pathology	SA Pathology	Lex Leong et al	https://www.gisaid.org	?	?	2020-05-23
Australia/SAP090/2020	EPI_ISL_451125	2020-04-01	Oceania	Australia	South Australia		Oceania	Australia	South Australia	genome	29902	Human	?	?	B.1	G	SA Pathology	SA Pathology	Lex Leong et al	https://www.gisaid.org	?	?	2020-05-23
Australia/SAP091/2020	EPI_ISL_451126	2020-04-01	Oceania	Australia	South Australia		Oceania	Australia	South Australia	genome	29865	Human	?	?	B.1	GH	SA Pathology	SA Pathology	Lex Leong et al	https://www.gisaid.org	?	?	2020-05-23
Australia/SAP092/2020	EPI_ISL_451127	2020-04-01	Oceania	Australia	South Australia		Oceania	Australia	South Australia	genome	29864	Human	?	?	B.1	GH	SA Pathology	SA Pathology	Lex Leong et al	https://www.gisaid.org	?	?	2020-05-23
Australia/SAP093/2020	EPI_ISL_451128	2020-04-02	Oceania	Australia	South Australia		Oceania	Australia	South Australia	genome	29895	Human	?	?	B.1	GH	SA Pathology	SA Pathology	Lex Leong et al	https://www.gisaid.org	?	?	2020-05-23
Australia/SAP095/2020	EPI_ISL_451129	2020-04-09	Oceania	Australia	South Australia		Oceania	Australia	South Australia	genome	29891	Human	?	?	B.1	G	SA Pathology	SA Pathology	Lex Leong et al	https://www.gisaid.org	?	?	2020-05-23
Australia/SAP097/2020	EPI_ISL_468039	2020-02-22	Oceania	Australia	South Australia		Oceania	Australia	South Australia	genome	29865	Human	?	?	B	O	SA Pathology	SA Pathology	Lex Leong et al	https://www.gisaid.org	?	?	2020-06-16
Australia/SAP098/2020	EPI_ISL_483066	2020-03-03	Oceania	Australia	South Australia		Oceania	Australia	South Australia	genome	29902	Human	?	?	B.4	O	SA Pathology	SA Pathology	Lex Leong et al	https://www.gisaid.org	?	?	2020-07-07
Australia/SAP099/2020	EPI_ISL_468038	2020-03-04	Oceania	Australia	South Australia		Oceania	Australia	South Australia	genome	29865	Human	?	?	B.4	O	SA Pathology	SA Pathology	Lex Leong et al	https://www.gisaid.org	?	?	2020-06-16
Australia/SAP110/2020	EPI_ISL_451130	2020-03-16	Oceania	Australia	South Australia		Oceania	Australia	South Australia	genome	29865	Human	?	?	B.1	GH	SA Pathology	SA Pathology	Lex Leong et al	https://www.gisaid.org	?	?	2020-05-23
Australia/SAP111/2020	EPI_ISL_451131	2020-03-15	Oceania	Australia	South Australia		Oceania	Australia	South Australia	genome	29866	Human	?	?	B.1.1	GR	SA Pathology	SA Pathology	Lex Leong et al	https://www.gisaid.org	?	?	2020-05-23
Australia/SAP112/2020	EPI_ISL_468016	2020-03-16	Oceania	Australia	South Australia		Oceania	Australia	South Australia	genome	29864	Human	?	?	B.1.1	GR	SA Pathology	SA Pathology	Lex Leong et al	https://www.gisaid.org	?	?	2020-06-16
Australia/SAP113/2020	EPI_ISL_483067	2020-03-13	Oceania	Australia	South Australia		Oceania	Australia	South Australia	genome	29865	Human	?	?	B.4	O	SA Pathology	SA Pathology	Lex Leong et al	https://www.gisaid.org	?	?	2020-07-07
Australia/SAP115/2020	EPI_ISL_451132	2020-03-17	Oceania	Australia	South Australia		Oceania	Australia	South Australia	genome	29873	Human	?	?	B.4	O	SA Pathology	SA Pathology	Lex Leong et al	https://www.gisaid.org	?	?	2020-05-23
Australia/SAP119/2020	EPI_ISL_492109	2020-03-20	Oceania	Australia	South Australia		Oceania	Australia	South Australia	genome	29899	Human	?	?	A.2	S	SA Pathology	SA Pathology	Lex Leong et al	https://www.gisaid.org	?	?	2020-07-20
Australia/SAP121/2020	EPI_ISL_492110	2020-03-19	Oceania	Australia	South Australia		Oceania	Australia	South Australia	genome	29865	Human	?	?	B.1.1	GR	SA Pathology	SA Pathology	Lex Leong et al	https://www.gisaid.org	?	?	2020-07-20
Australia/SAP122/2020	EPI_ISL_451133	2020-03-20	Oceania	Australia	South Australia		Oceania	Australia	South Australia	genome	29865	Human	?	?	B.1	GH	SA Pathology	SA Pathology	Lex Leong et al	https://www.gisaid.org	?	?	2020-05-23
Australia/SAP123/2020	EPI_ISL_492111	2020-03-21	Oceania	Australia	South Australia		Oceania	Australia	South Australia	genome	29896	Human	?	?	B.2	V	SA Pathology	SA Pathology	Lex Leong et al	https://www.gisaid.org	?	?	2020-07-20
Australia/SAP124/2020	EPI_ISL_492112	2020-03-21	Oceania	Australia	South Australia		Oceania	Australia	South Australia	genome	29864	Human	?	?	B.1	GH	SA Pathology	SA Pathology	Lex Leong et al	https://www.gisaid.org	?	?	2020-07-20
Australia/SAP125/2020	EPI_ISL_451134	2020-03-21	Oceania	Australia	South Australia		Oceania	Australia	South Australia	genome	29865	Human	?	?	A.1	S	SA Pathology	SA Pathology	Lex Leong et al	https://www.gisaid.org	?	?	2020-05-23
Australia/SAP126/2020	EPI_ISL_451135	2020-03-21	Oceania	Australia	South Australia		Oceania	Australia	South Australia	genome	29865	Human	?	?	B.1.31	GH	SA Pathology	SA Pathology	Lex Leong et al	https://www.gisaid.org	?	?	2020-05-23
Australia/SAP127/2020	EPI_ISL_451136	2020-03-22	Oceania	Australia	South Australia		Oceania	Australia	South Australia	genome	29893	Human	?	?	B.1	G	SA Pathology	SA Pathology	Lex Leong et al	https://www.gisaid.org	?	?	2020-05-23
Australia/SAP130/2020	EPI_ISL_451137	2020-03-24	Oceania	Australia	South Australia		Oceania	Australia	South Australia	genome	29891	Human	?	?	A.1	S	SA Pathology	SA Pathology	Lex Leong et al	https://www.gisaid.org	?	?	2020-05-23
Australia/SAP133/2020	EPI_ISL_451138	2020-03-25	Oceania	Australia	South Australia		Oceania	Australia	South Australia	genome	29899	Human	?	?	B.2	V	SA Pathology	SA Pathology	Lex Leong et al	https://www.gisaid.org	?	?	2020-05-23
Australia/SAP134/2020	EPI_ISL_451139	2020-03-25	Oceania	Australia	South Australia		Oceania	Australia	South Australia	genome	29865	Human	?	?	B.1.1	GR	SA Pathology	SA Pathology	Lex Leong et al	https://www.gisaid.org	?	?	2020-05-23
Australia/SAP136/2020	EPI_ISL_451140	2020-03-24	Oceania	Australia	South Australia		Oceania	Australia	South Australia	genome	29886	Human	?	?	A.2	S	SA Pathology	SA Pathology	Lex Leong et al	https://www.gisaid.org	?	?	2020-05-23
Australia/SAP137/2020	EPI_ISL_451141	2020-03-26	Oceania	Australia	South Australia		Oceania	Australia	South Australia	genome	29901	Human	?	?	A.1	S	SA Pathology	SA Pathology	Lex Leong et al	https://www.gisaid.org	?	?	2020-05-23
Australia/SAP141/2020	EPI_ISL_451142	2020-03-30	Oceania	Australia	South Australia		Oceania	Australia	South Australia	genome	29865	Human	?	?	B.3	L	SA Pathology	SA Pathology	Lex Leong et al	https://www.gisaid.org	?	?	2020-05-23
Australia/SAP142/2020	EPI_ISL_451143	2020-03-31	Oceania	Australia	South Australia		Oceania	Australia	South Australia	genome	29865	Human	?	?	B	O	SA Pathology	SA Pathology	Lex Leong et al	https://www.gisaid.org	?	?	2020-05-23
Australia/SAP145/2020	EPI_ISL_467987	2020-04-03	Oceania	Australia	South Australia		Oceania	Australia	South Australia	genome	29865	Human	?	?	B.1	GH	SA Pathology	SA Pathology	Lex Leong et al	https://www.gisaid.org	?	?	2020-06-16
Australia/SAP146/2020	EPI_ISL_451144	2020-04-10	Oceania	Australia	South Australia		Oceania	Australia	South Australia	genome	29894	Human	?	?	B.1.11	G	SA Pathology	SA Pathology	Lex Leong et al	https://www.gisaid.org	?	?	2020-05-23
Australia/SAP147/2020	EPI_ISL_451145	2020-04-11	Oceania	Australia	South Australia		Oceania	Australia	South Australia	genome	29865	Human	?	?	B.1.11	G	SA Pathology	SA Pathology	Lex Leong et al	https://www.gisaid.org	?	?	2020-05-23
Australia/SAP151/2020	EPI_ISL_492113	2020-04-19	Oceania	Australia	South Australia		Oceania	Australia	South Australia	genome	29899	Human	?	?	B.1.11	G	SA Pathology	SA Pathology	Lex Leong et al	https://www.gisaid.org	?	?	2020-07-20
Australia/SAP152/2020	EPI_ISL_451146	2020-03-10	Oceania	Australia	South Australia		Oceania	Australia	South Australia	genome	29865	Human	?	?	B.1.1	GR	SA Pathology	SA Pathology	Lex Leong et al	https://www.gisaid.org	?	?	2020-05-23
Australia/SAP153/2020	EPI_ISL_451147	2020-03-16	Oceania	Australia	South Australia		Oceania	Australia	South Australia	genome	29865	Human	?	?	B.6	O	SA Pathology	SA Pathology	Lex Leong et al	https://www.gisaid.org	?	?	2020-05-23
Australia/SAP154/2020	EPI_ISL_451148	2020-03-23	Oceania	Australia	South Australia		Oceania	Australia	South Australia	genome	29865	Human	?	?	A.3	S	SA Pathology	SA Pathology	Lex Leong et al	https://www.gisaid.org	?	?	2020-05-23
Australia/SAP157/2020	EPI_ISL_492114	2020-03-18	Oceania	Australia	South Australia		Oceania	Australia	South Australia	genome	29865	Human	?	?	B.1.1	GR	SA Pathology	SA Pathology	Lex Leong et al	https://www.gisaid.org	?	?	2020-07-20
Australia/SAP158/2020	EPI_ISL_492115	2020-03-18	Oceania	Australia	South Australia		Oceania	Australia	South Australia	genome	29865	Human	?	?	B.1.1	GR	SA Pathology	SA Pathology	Lex Leong et al	https://www.gisaid.org	?	?	2020-07-20
Australia/SAP159/2020	EPI_ISL_492116	2020-03-18	Oceania	Australia	South Australia		Oceania	Australia	South Australia	genome	29901	Human	?	?	B.1.1	GR	SA Pathology	SA Pathology	Lex Leong et al	https://www.gisaid.org	?	?	2020-07-20
Australia/SAP161/2020	EPI_ISL_492117	2020-03-21	Oceania	Australia	South Australia		Oceania	Australia	South Australia	genome	29866	Human	?	?	B.1.1	GR	SA Pathology	SA Pathology	Lex Leong et al	https://www.gisaid.org	?	?	2020-07-20
Australia/SAP167/2020	EPI_ISL_492118	2020-03-19	Oceania	Australia	South Australia		Oceania	Australia	South Australia	genome	29854	Human	?	?	B.3	S	SA Pathology	SA Pathology	Lex Leong et al	https://www.gisaid.org	?	?	2020-07-20
Australia/SAP168/2020	EPI_ISL_492119	2020-03-19	Oceania	Australia	South Australia		Oceania	Australia	South Australia	genome	29865	Human	?	?	A.3	S	SA Pathology	SA Pathology	Lex Leong et al	https://www.gisaid.org	?	?	2020-07-20
Australia/SAP169/2020	EPI_ISL_492120	2020-03-19	Oceania	Australia	South Australia		Oceania	Australia	South Australia	genome	29865	Human	?	?	A.3	S	SA Pathology	SA Pathology	Lex Leong et al	https://www.gisaid.org	?	?	2020-07-20
Australia/SAP170/2020	EPI_ISL_467985	2020-03-13	Oceania	Australia	South Australia		Oceania	Australia	South Australia	genome	29898	Human	?	?	A.3	S	SA Pathology	SA Pathology	Lex Leong et al	https://www.gisaid.org	?	?	2020-06-16
Australia/SAP180/2020	EPI_ISL_492121	2020-03-18	Oceania	Australia	South Australia		Oceania	Australia	South Australia	genome	29865	Human	?	?	B.1	GH	SA Pathology	SA Pathology	Lex Leong et al	https://www.gisaid.org	?	?	2020-07-20
Australia/SAP181/2020	EPI_ISL_492122	2020-03-18	Oceania	Australia	South Australia		Oceania	Australia	South Australia	genome	29891	Human	?	?	B.1	GH	SA Pathology	SA Pathology	Lex Leong et al	https://www.gisaid.org	?	?	2020-07-20
Australia/SAP183/2020	EPI_ISL_492123	2020-03-19	Oceania	Australia	South Australia		Oceania	Australia	South Australia	genome	29892	Human	?	?	B.1	GH	SA Pathology	SA Pathology	Lex Leong et al	https://www.gisaid.org	?	?	2020-07-20
Australia/SAP184/2020	EPI_ISL_508122	2020-03-19	Oceania	Australia	South Australia		Oceania	Australia	South Australia	genome	29899	Human	?	?	B.1	GH	SA Pathology	SA Pathology	Lex Leong et al	https://www.gisaid.org	?	?	2020-08-04
Australia/SAP185/2020	EPI_ISL_492124	2020-03-19	Oceania	Australia	South Australia		Oceania	Australia	South Australia	genome	29865	Human	?	?	B.1	GH	SA Pathology	SA Pathology	Lex Leong et al	https://www.gisaid.org	?	?	2020-07-20
Australia/SAP186/2020	EPI_ISL_492125	2020-03-19	Oceania	Australia	South Australia		Oceania	Australia	South Australia	genome	29877	Human	?	?	B.1	GH	SA Pathology	SA Pathology	Lex Leong et al	https://www.gisaid.org	?	?	2020-07-20
Australia/SAP187/2020	EPI_ISL_492126	2020-03-19	Oceania	Australia	South Australia		Oceania	Australia	South Australia	genome	29899	Human	?	?	B.1	GH	SA Pathology	SA Pathology	Lex Leong et al	https://www.gisaid.org	?	?	2020-07-20
Australia/SAP190/2020	EPI_ISL_492127	2020-03-21	Oceania	Australia	South Australia		Oceania	Australia	South Australia	genome	29865	Human	?	?	B.1	GH	SA Pathology	SA Pathology	Lex Leong et al	https://www.gisaid.org	?	?	2020-07-20
Australia/SAP191/2020	EPI_ISL_492128	2020-03-21	Oceania	Australia	South Australia		Oceania	Australia	South Australia	genome	29894	Human	?	?	B.1	GH	SA Pathology	SA Pathology	Lex Leong et al	https://www.gisaid.org	?	?	2020-07-20
Australia/SAP194/2020	EPI_ISL_492129	2020-03-30	Oceania	Australia	South Australia		Oceania	Australia	South Australia	genome	29899	Human	?	?	B.2	V	SA Pathology	SA Pathology	Lex Leong et al	https://www.gisaid.org	?	?	2020-07-20
Australia/SAP195/2020	EPI_ISL_483068	2020-03-24	Oceania	Australia	South Australia		Oceania	Australia	South Australia	genome	29891	Human	?	?	B.2	V	SA Pathology	SA Pathology	Lex Leong et al	https://www.gisaid.org	?	?	2020-07-07
Australia/SAP197/2020	EPI_ISL_492130	2020-03-30	Oceania	Australia	South Australia		Oceania	Australia	South Australia	genome	29899	Human	?	?	B.1.110	GH	SA Pathology	SA Pathology	Lex Leong et al	https://www.gisaid.org	?	?	2020-07-20
Australia/SAP198/2020	EPI_ISL_492131	2020-03-30	Oceania	Australia	South Australia		Oceania	Australia	South Australia	genome	29865	Human	?	?	B.1.110	GH	SA Pathology	SA Pathology	Lex Leong et al	https://www.gisaid.org	?	?	2020-07-20
Australia/SAP200/2020	EPI_ISL_483069	2020-03-22	Oceania	Australia	South Australia		Oceania	Australia	South Australia	genome	29866	Human	?	?	B.1	G	SA Pathology	SA Pathology	Lex Leong et al	https://www.gisaid.org	?	?	2020-07-07
Australia/SAP201/2020	EPI_ISL_483070	2020-03-26	Oceania	Australia	South Australia		Oceania	Australia	South Australia	genome	29902	Human	?	?	B.1.110	GH	SA Pathology	SA Pathology	Lex Leong et al	https://www.gisaid.org	?	?	2020-07-07
Australia/SAP202/2020	EPI_ISL_483071	2020-03-26	Oceania	Australia	South Australia		Oceania	Australia	South Australia	genome	29900	Human	?	?	B.1.110	GH	SA Pathology	SA Pathology	Lex Leong et al	https://www.gisaid.org	?	?	2020-07-07
Australia/SAP203/2020	EPI_ISL_468031	2020-03-30	Oceania	Australia	South Australia		Oceania	Australia	South Australia	genome	29898	Human	?	?	B.1.11	G	SA Pathology	SA Pathology	Lex Leong et al	https://www.gisaid.org	?	?	2020-06-16
Australia/SAP204/2020	EPI_ISL_468013	2020-03-29	Oceania	Australia	South Australia		Oceania	Australia	South Australia	genome	29896	Human	?	?	B.1.1	GR	SA Pathology	SA Pathology	Lex Leong et al	https://www.gisaid.org	?	?	2020-06-16
Australia/SAP205/2020	EPI_ISL_483072	2020-03-31	Oceania	Australia	South Australia		Oceania	Australia	South Australia	genome	29866	Human	?	?	B.1.11	G	SA Pathology	SA Pathology	Lex Leong et al	https://www.gisaid.org	?	?	2020-07-07
Australia/SAP206/2020	EPI_ISL_468036	2020-03-30	Oceania	Australia	South Australia		Oceania	Australia	South Australia	genome	29901	Human	?	?	B.1.75	G	SA Pathology	SA Pathology	Lex Leong et al	https://www.gisaid.org	?	?	2020-06-16
Australia/SAP207/2020	EPI_ISL_468003	2020-04-02	Oceania	Australia	South Australia		Oceania	Australia	South Australia	genome	29865	Human	?	?	B.1.110	GH	SA Pathology	SA Pathology	Lex Leong et al	https://www.gisaid.org	?	?	2020-06-16
Australia/SAP208/2020	EPI_ISL_492132	2020-04-20	Oceania	Australia	South Australia		Oceania	Australia	South Australia	genome	29865	Human	?	?	B.1.120	GH	SA Pathology	SA Pathology	Lex Leong et al	https://www.gisaid.org	?	?	2020-07-20
Australia/SAP212/2020	EPI_ISL_467989	2020-05-05	Oceania	Australia	South Australia		Oceania	Australia	South Australia	genome	29864	Human	?	?	B.1	G	SA Pathology	SA Pathology	Lex Leong et al	https://www.gisaid.org	?	?	2020-06-16
Australia/SAP214/2020	EPI_ISL_468032	2020-01-30	Oceania	Australia	South Australia		Oceania	Australia	South Australia	genome	29900	Human	?	?	B	O	SA Pathology	SA Pathology	Lex Leong et al	https://www.gisaid.org	?	?	2020-06-16
Australia/SAP215/2020	EPI_ISL_468001	2020-03-14	Oceania	Australia	South Australia		Oceania	Australia	South Australia	genome	29875	Human	?	?	B.1.1	GR	SA Pathology	SA Pathology	Lex Leong et al	https://www.gisaid.org	?	?	2020-06-16
Australia/SAP216/2020	EPI_ISL_468000	2020-03-15	Oceania	Australia	South Australia		Oceania	Australia	South Australia	genome	29865	Human	?	?	A.3	S	SA Pathology	SA Pathology	Lex Leong et al	https://www.gisaid.org	?	?	2020-06-16
Australia/SAP217/2020	EPI_ISL_483073	2020-03-03	Oceania	Australia	South Australia		Oceania	Australia	South Australia	genome	29892	Human	?	?	B	L	SA Pathology	SA Pathology	Lex Leong et al	https://www.gisaid.org	?	?	2020-07-07
Australia/SAP219/2020	EPI_ISL_483074	2020-03-07	Oceania	Australia	South Australia		Oceania	Australia	South Australia	genome	29596	Human	?	?	B.1.1	V	SA Pathology	SA Pathology	Lex Leong et al	https://www.gisaid.org	?	?	2020-07-07
Australia/SAP220/2020	EPI_ISL_467995	2020-03-15	Oceania	Australia	South Australia		Oceania	Australia	South Australia	genome	29864	Human	?	?	B.1	G	SA Pathology	SA Pathology	Lex Leong et al	https://www.gisaid.org	?	?	2020-06-16
Australia/SAP221/2020	EPI_ISL_468026	2020-03-26	Oceania	Australia	South Australia		Oceania	Australia	South Australia	genome	29901	Human	?	?	B.1.1	GR	SA Pathology	SA Pathology	Lex Leong et al	https://www.gisaid.org	?	?	2020-06-16
Australia/SAP225/2020	EPI_ISL_483075	2020-04-10	Oceania	Australia	South Australia		Oceania	Australia	South Australia	genome	29864	Human	?	?	B.1	GH	SA Pathology	SA Pathology	Lex Leong et al	https://www.gisaid.org	?	?	2020-07-07
Australia/SAP226/2020	EPI_ISL_468024	2020-04-03	Oceania	Australia	South Australia		Oceania	Australia	South Australia	genome	29901	Human	?	?	B.1.1.1	GR	SA Pathology	SA Pathology	Lex Leong et al	https://www.gisaid.org	?	?	2020-06-16
Australia/SAP229/2020	EPI_ISL_468008	2020-03-30	Oceania	Australia	South Australia		Oceania	Australia	South Australia	genome	29866	Human	?	?	A.2	S	SA Pathology	SA Pathology	Lex Leong et al	https://www.gisaid.org	?	?	2020-06-16
Australia/SAP230/2020	EPI_ISL_483076	2020-03-27	Oceania	Australia	South Australia		Oceania	Australia	South Australia	genome	29857	Human	?	?	B.1	O	SA Pathology	SA Pathology	Lex Leong et al	https://www.gisaid.org	?	?	2020-07-07
Australia/SAP231/2020	EPI_ISL_483077	2020-03-16	Oceania	Australia	South Australia		Oceania	Australia	South Australia	genome	29866	Human	?	?	A.1	S	SA Pathology	SA Pathology	Lex Leong et al	https://www.gisaid.org	?	?	2020-07-07
Australia/SAP234/2020	EPI_ISL_483078	2020-03-24	Oceania	Australia	South Australia		Oceania	Australia	South Australia	genome	29842	Human	?	?	B.1.23	G	SA Pathology	SA Pathology	Lex Leong et al	https://www.gisaid.org	?	?	2020-07-07
Australia/SAP236/2020	EPI_ISL_468005	2020-03-31	Oceania	Australia	South Australia		Oceania	Australia	South Australia	genome	29864	Human	?	?	B.1	GH	SA Pathology	SA Pathology	Lex Leong et al	https://www.gisaid.org	?	?	2020-06-16
Australia/SAP237/2020	EPI_ISL_468033	2020-03-25	Oceania	Australia	South Australia		Oceania	Australia	South Australia	genome	29869	Human	?	?	A.2	S	SA Pathology	SA Pathology	Lex Leong et al	https://www.gisaid.org	?	?	2020-06-16
Australia/SAP238/2020	EPI_ISL_483079	2020-03-30	Oceania	Australia	South Australia		Oceania	Australia	South Australia	genome	29867	Human	?	?	A.2	S	SA Pathology	SA Pathology	Lex Leong et al	https://www.gisaid.org	?	?	2020-07-07
Australia/SAP239/2020	EPI_ISL_483080	2020-03-23	Oceania	Australia	South Australia		Oceania	Australia	South Australia	genome	29901	Human	?	?	A.2	S	SA Pathology	SA Pathology	Lex Leong et al	https://www.gisaid.org	?	?	2020-07-07
Australia/SAP240/2020	EPI_ISL_467997	2020-03-30	Oceania	Australia	South Australia		Oceania	Australia	South Australia	genome	29864	Human	?	?	B.3	L	SA Pathology	SA Pathology	Lex Leong et al	https://www.gisaid.org	?	?	2020-06-16
Australia/SAP242/2020	EPI_ISL_468023	2020-03-25	Oceania	Australia	South Australia		Oceania	Australia	South Australia	genome	29901	Human	?	?	B.1	GH	SA Pathology	SA Pathology	Lex Leong et al	https://www.gisaid.org	?	?	2020-06-16
Australia/SAP243/2020	EPI_ISL_468015	2020-03-25	Oceania	Australia	South Australia		Oceania	Australia	South Australia	genome	29828	Human	?	?	A.1	S	SA Pathology	SA Pathology	Lex Leong et al	https://www.gisaid.org	?	?	2020-06-16
Australia/SAP244/2020	EPI_ISL_468002	2020-03-24	Oceania	Australia	South Australia		Oceania	Australia	South Australia	genome	29899	Human	?	?	B.1.1.1	GR	SA Pathology	SA Pathology	Lex Leong et al	https://www.gisaid.org	?	?	2020-06-16
Australia/SAP245/2020	EPI_ISL_467999	2020-03-31	Oceania	Australia	South Australia		Oceania	Australia	South Australia	genome	29865	Human	?	?	B.1.1	GR	SA Pathology	SA Pathology	Lex Leong et al	https://www.gisaid.org	?	?	2020-06-16
Australia/SAP246/2020	EPI_ISL_468014	2020-03-26	Oceania	Australia	South Australia		Oceania	Australia	South Australia	genome	29865	Human	?	?	B.1	G	SA Pathology	SA Pathology	Lex Leong et al	https://www.gisaid.org	?	?	2020-06-16
Australia/SAP247/2020	EPI_ISL_483081	2020-04-03	Oceania	Australia	South Australia		Oceania	Australia	South Australia	genome	29866	Human	?	?	B.1	GH	SA Pathology	SA Pathology	Lex Leong et al	https://www.gisaid.org	?	?	2020-07-07
Australia/SAP248/2020	EPI_ISL_467992	2020-03-20	Oceania	Australia	South Australia		Oceania	Australia	South Australia	genome	29862	Human	?	?	A.1	S	SA Pathology	SA Pathology	Lex Leong et al	https://www.gisaid.org	?	?	2020-06-16
Australia/SAP253/2020	EPI_ISL_468027	2020-04-07	Oceania	Australia	South Australia		Oceania	Australia	South Australia	genome	29867	Human	?	?	A.2	S	SA Pathology	SA Pathology	Lex Leong et al	https://www.gisaid.org	?	?	2020-06-16
Australia/SAP254/2020	EPI_ISL_483082	2020-03-26	Oceania	Australia	South Australia		Oceania	Australia	South Australia	genome	29893	Human	?	?	A.2	S	SA Pathology	SA Pathology	Lex Leong et al	https://www.gisaid.org	?	?	2020-07-07
Australia/SAP255/2020	EPI_ISL_467993	2020-03-31	Oceania	Australia	South Australia		Oceania	Australia	South Australia	genome	29865	Human	?	?	B.1.1	GR	SA Pathology	SA Pathology	Lex Leong et al	https://www.gisaid.org	?	?	2020-06-16
Australia/SAP256/2020	EPI_ISL_468028	2020-03-25	Oceania	Australia	South Australia		Oceania	Australia	South Australia	genome	29902	Human	?	?	B.1	GH	SA Pathology	SA Pathology	Lex Leong et al	https://www.gisaid.org	?	?	2020-06-16
Australia/SAP257/2020	EPI_ISL_468010	2020-04-01	Oceania	Australia	South Australia		Oceania	Australia	South Australia	genome	29899	Human	?	?	B.2	V	SA Pathology	SA Pathology	Lex Leong et al	https://www.gisaid.org	?	?	2020-06-16
Australia/SAP263/2020	EPI_ISL_468022	2020-03-25	Oceania	Australia	South Australia		Oceania	Australia	South Australia	genome	29871	Human	?	?	A	S	SA Pathology	SA Pathology	Lex Leong et al	https://www.gisaid.org	?	?	2020-06-16
Australia/SAP266/2020	EPI_ISL_483083	2020-03-24	Oceania	Australia	South Australia		Oceania	Australia	South Australia	genome	29849	Human	?	?	B.1.1	S	SA Pathology	SA Pathology	Lex Leong et al	https://www.gisaid.org	?	?	2020-07-07
Australia/SAP268/2020	EPI_ISL_468043	2020-03-31	Oceania	Australia	South Australia		Oceania	Australia	South Australia	genome	29886	Human	?	?	B.3	L	SA Pathology	SA Pathology	Lex Leong et al	https://www.gisaid.org	?	?	2020-06-16
Australia/SAP269/2020	EPI_ISL_468018	2020-03-25	Oceania	Australia	South Australia		Oceania	Australia	South Australia	genome	29899	Human	?	?	A.2	S	SA Pathology	SA Pathology	Lex Leong et al	https://www.gisaid.org	?	?	2020-06-16
Australia/SAP270/2020	EPI_ISL_468042	2020-03-25	Oceania	Australia	South Australia		Oceania	Australia	South Australia	genome	29899	Human	?	?	A.2	S	SA Pathology	SA Pathology	Lex Leong et al	https://www.gisaid.org	?	?	2020-06-16
Australia/SAP271/2020	EPI_ISL_468040	2020-04-01	Oceania	Australia	South Australia		Oceania	Australia	South Australia	genome	29899	Human	?	?	B.1	GH	SA Pathology	SA Pathology	Lex Leong et al	https://www.gisaid.org	?	?	2020-06-16
Australia/SAP272/2020	EPI_ISL_467991	2020-03-25	Oceania	Australia	South Australia		Oceania	Australia	South Australia	genome	29865	Human	?	?	B.2.1	V	SA Pathology	SA Pathology	Lex Leong et al	https://www.gisaid.org	?	?	2020-06-16
Australia/SAP273/2020	EPI_ISL_468029	2020-03-25	Oceania	Australia	South Australia		Oceania	Australia	South Australia	genome	29897	Human	?	?	B.1	G	SA Pathology	SA Pathology	Lex Leong et al	https://www.gisaid.org	?	?	2020-06-16
Australia/SAP276/2020	EPI_ISL_467996	2020-04-04	Oceania	Australia	South Australia		Oceania	Australia	South Australia	genome	29854	Human	?	?	B.1	GH	SA Pathology	SA Pathology	Lex Leong et al	https://www.gisaid.org	?	?	2020-06-16
Australia/SAP277/2020	EPI_ISL_483084	2020-03-23	Oceania	Australia	South Australia		Oceania	Australia	South Australia	genome	29865	Human	?	?	B.1	GH	SA Pathology	SA Pathology	Lex Leong et al	https://www.gisaid.org	?	?	2020-07-07
Australia/SAP278/2020	EPI_ISL_483085	2020-03-28	Oceania	Australia	South Australia		Oceania	Australia	South Australia	genome	29863	Human	?	?	A.1	S	SA Pathology	SA Pathology	Lex Leong et al	https://www.gisaid.org	?	?	2020-07-07
Australia/SAP279/2020	EPI_ISL_483086	2020-03-31	Oceania	Australia	South Australia		Oceania	Australia	South Australia	genome	29899	Human	?	?	B.1	GH	SA Pathology	SA Pathology	Lex Leong et al	https://www.gisaid.org	?	?	2020-07-07
Australia/SAP282/2020	EPI_ISL_467988	2020-03-25	Oceania	Australia	South Australia		Oceania	Australia	South Australia	genome	29865	Human	?	?	B.1	GH	SA Pathology	SA Pathology	Lex Leong et al	https://www.gisaid.org	?	?	2020-06-16
Australia/SAP284/2020	EPI_ISL_468004	2020-03-28	Oceania	Australia	South Australia		Oceania	Australia	South Australia	genome	29865	Human	?	?	B.1.5	G	SA Pathology	SA Pathology	Lex Leong et al	https://www.gisaid.org	?	?	2020-06-16
Australia/SAP285/2020	EPI_ISL_468035	2020-03-31	Oceania	Australia	South Australia		Oceania	Australia	South Australia	genome	29868	Human	?	?	B.1.1	GR	SA Pathology	SA Pathology	Lex Leong et al	https://www.gisaid.org	?	?	2020-06-16
Australia/SAP286/2020	EPI_ISL_467998	2020-04-06	Oceania	Australia	South Australia		Oceania	Australia	South Australia	genome	29865	Human	?	?	A.2	S	SA Pathology	SA Pathology	Lex Leong et al	https://www.gisaid.org	?	?	2020-06-16
Australia/SAP288/2020	EPI_ISL_468020	2020-03-25	Oceania	Australia	South Australia		Oceania	Australia	South Australia	genome	29866	Human	?	?	B.1.5	G	SA Pathology	SA Pathology	Lex Leong et al	https://www.gisaid.org	?	?	2020-06-16
Australia/SAP289/2020	EPI_ISL_468021	2020-03-25	Oceania	Australia	South Australia		Oceania	Australia	South Australia	genome	29888	Human	?	?	B.2	V	SA Pathology	SA Pathology	Lex Leong et al	https://www.gisaid.org	?	?	2020-06-16
Australia/SAP290/2020	EPI_ISL_483087	2020-03-22	Oceania	Australia	South Australia		Oceania	Australia	South Australia	genome	29865	Human	?	?	B.1.1	GR	SA Pathology	SA Pathology	Lex Leong et al	https://www.gisaid.org	?	?	2020-07-07
Australia/SAP291/2020	EPI_ISL_483088	2020-03-27	Oceania	Australia	South Australia		Oceania	Australia	South Australia	genome	29899	Human	?	?	A.2	S	SA Pathology	SA Pathology	Lex Leong et al	https://www.gisaid.org	?	?	2020-07-07
Australia/SAP293/2020	EPI_ISL_468034	2020-03-25	Oceania	Australia	South Australia		Oceania	Australia	South Australia	genome	29899	Human	?	?	A.2	S	SA Pathology	SA Pathology	Lex Leong et al	https://www.gisaid.org	?	?	2020-06-16
Australia/SAP294/2020	EPI_ISL_468030	2020-03-25	Oceania	Australia	South Australia		Oceania	Australia	South Australia	genome	29901	Human	?	?	A.2	S	SA Pathology	SA Pathology	Lex Leong et al	https://www.gisaid.org	?	?	2020-06-16
Australia/SAP296/2020	EPI_ISL_483089	2020-03-23	Oceania	Australia	South Australia		Oceania	Australia	South Australia	genome	29899	Human	?	?	B.1.1.10	GR	SA Pathology	SA Pathology	Lex Leong et al	https://www.gisaid.org	?	?	2020-07-07
Australia/SAP297/2020	EPI_ISL_468025	2020-04-07	Oceania	Australia	South Australia		Oceania	Australia	South Australia	genome	29887	Human	?	?	B.1	G	SA Pathology	SA Pathology	Lex Leong et al	https://www.gisaid.org	?	?	2020-06-16
Australia/SAP298/2020	EPI_ISL_468007	2020-04-07	Oceania	Australia	South Australia		Oceania	Australia	South Australia	genome	29900	Human	?	?	B.1	G	SA Pathology	SA Pathology	Lex Leong et al	https://www.gisaid.org	?	?	2020-06-16
Australia/SAP301/2020	EPI_ISL_467986	2020-04-07	Oceania	Australia	South Australia		Oceania	Australia	South Australia	genome	29849	Human	?	?	B.3	O	SA Pathology	SA Pathology	Lex Leong et al	https://www.gisaid.org	?	?	2020-06-16
Australia/SAP302/2020	EPI_ISL_468006	2020-03-31	Oceania	Australia	South Australia		Oceania	Australia	South Australia	genome	29865	Human	?	?	A.2	S	SA Pathology	SA Pathology	Lex Leong et al	https://www.gisaid.org	?	?	2020-06-16
Australia/SAP303/2020	EPI_ISL_483090	2020-03-22	Oceania	Australia	South Australia		Oceania	Australia	South Australia	genome	29901	Human	?	?	A.2	S	SA Pathology	SA Pathology	Lex Leong et al	https://www.gisaid.org	?	?	2020-07-07
Australia/SAP305/2020	EPI_ISL_468037	2020-01-30	Oceania	Australia	South Australia		Oceania	Australia	South Australia	genome	29899	Human	?	?	B	O	SA Pathology	SA Pathology	Lex Leong et al	https://www.gisaid.org	?	?	2020-06-16
Australia/SAP306/2020	EPI_ISL_483091	2020-03-31	Oceania	Australia	South Australia		Oceania	Australia	South Australia	genome	29867	Human	?	?	A.2	S	SA Pathology	SA Pathology	Lex Leong et al	https://www.gisaid.org	?	?	2020-07-07
Australia/SAP309/2020	EPI_ISL_483092	2020-03-27	Oceania	Australia	South Australia		Oceania	Australia	South Australia	genome	29902	Human	?	?	B.2	V	SA Pathology	SA Pathology	Lex Leong et al	https://www.gisaid.org	?	?	2020-07-07
Australia/SAP310/2020	EPI_ISL_483093	2020-03-27	Oceania	Australia	South Australia		Oceania	Australia	South Australia	genome	29897	Human	?	?	B.2	V	SA Pathology	SA Pathology	Lex Leong et al	https://www.gisaid.org	?	?	2020-07-07
Australia/SAP312/2020	EPI_ISL_483094	2020-03-24	Oceania	Australia	South Australia		Oceania	Australia	South Australia	genome	29901	Human	?	?	A.2	S	SA Pathology	SA Pathology	Lex Leong et al	https://www.gisaid.org	?	?	2020-07-07
Australia/SAP313/2020	EPI_ISL_483095	2020-04-09	Oceania	Australia	South Australia		Oceania	Australia	South Australia	genome	29865	Human	?	?	B.3	O	SA Pathology	SA Pathology	Lex Leong et al	https://www.gisaid.org	?	?	2020-07-07
Australia/SAP314/2020	EPI_ISL_483096	2020-04-08	Oceania	Australia	South Australia		Oceania	Australia	South Australia	genome	29864	Human	?	?	B.3	O	SA Pathology	SA Pathology	Lex Leong et al	https://www.gisaid.org	?	?	2020-07-07
Australia/SAP317/2020	EPI_ISL_483097	2020-03-26	Oceania	Australia	South Australia		Oceania	Australia	South Australia	genome	29880	Human	?	?	B.1.1.1	GR	SA Pathology	SA Pathology	Lex Leong et al	https://www.gisaid.org	?	?	2020-07-07
Australia/SAP318/2020	EPI_ISL_483098	2020-03-26	Oceania	Australia	South Australia		Oceania	Australia	South Australia	genome	29892	Human	?	?	B.1.5	G	SA Pathology	SA Pathology	Lex Leong et al	https://www.gisaid.org	?	?	2020-07-07
Australia/SAP319/2020	EPI_ISL_483099	2020-03-26	Oceania	Australia	South Australia		Oceania	Australia	South Australia	genome	29894	Human	?	?	B.1.1	GR	SA Pathology	SA Pathology	Lex Leong et al	https://www.gisaid.org	?	?	2020-07-07
Australia/SAP320/2020	EPI_ISL_483100	2020-03-27	Oceania	Australia	South Australia		Oceania	Australia	South Australia	genome	29898	Human	?	?	A.2	S	SA Pathology	SA Pathology	Lex Leong et al	https://www.gisaid.org	?	?	2020-07-07
Australia/SAP321/2020	EPI_ISL_483101	2020-03-27	Oceania	Australia	South Australia		Oceania	Australia	South Australia	genome	29899	Human	?	?	A.2	S	SA Pathology	SA Pathology	Lex Leong et al	https://www.gisaid.org	?	?	2020-07-07
Australia/SAP322/2020	EPI_ISL_483102	2020-03-27	Oceania	Australia	South Australia		Oceania	Australia	South Australia	genome	29865	Human	?	?	B.1.1.33	GR	SA Pathology	SA Pathology	Lex Leong et al	https://www.gisaid.org	?	?	2020-07-07
Australia/SAP325/2020	EPI_ISL_483103	2020-03-27	Oceania	Australia	South Australia		Oceania	Australia	South Australia	genome	29865	Human	?	?	A.1	S	SA Pathology	SA Pathology	Lex Leong et al	https://www.gisaid.org	?	?	2020-07-07
Australia/SAP326/2020	EPI_ISL_483104	2020-03-27	Oceania	Australia	South Australia		Oceania	Australia	South Australia	genome	29865	Human	?	?	B.1.1	GR	SA Pathology	SA Pathology	Lex Leong et al	https://www.gisaid.org	?	?	2020-07-07
Australia/SAP327/2020	EPI_ISL_483105	2020-03-27	Oceania	Australia	South Australia		Oceania	Australia	South Australia	genome	29890	Human	?	?	B.1	GH	SA Pathology	SA Pathology	Lex Leong et al	https://www.gisaid.org	?	?	2020-07-07
Australia/SAP328/2020	EPI_ISL_483106	2020-03-27	Oceania	Australia	South Australia		Oceania	Australia	South Australia	genome	29830	Human	?	?	B.1.1	O	SA Pathology	SA Pathology	Lex Leong et al	https://www.gisaid.org	?	?	2020-07-07
Australia/SAP329/2020	EPI_ISL_483107	2020-03-29	Oceania	Australia	South Australia		Oceania	Australia	South Australia	genome	29865	Human	?	?	A.2	S	SA Pathology	SA Pathology	Lex Leong et al	https://www.gisaid.org	?	?	2020-07-07
Australia/SAP330/2020	EPI_ISL_483108	2020-03-27	Oceania	Australia	South Australia		Oceania	Australia	South Australia	genome	29900	Human	?	?	A.2	S	SA Pathology	SA Pathology	Lex Leong et al	https://www.gisaid.org	?	?	2020-07-07
Australia/SAP331/2020	EPI_ISL_483109	2020-03-27	Oceania	Australia	South Australia		Oceania	Australia	South Australia	genome	29866	Human	?	?	B.1.2	GH	SA Pathology	SA Pathology	Lex Leong et al	https://www.gisaid.org	?	?	2020-07-07
Australia/SAP333/2020	EPI_ISL_483110	2020-03-27	Oceania	Australia	South Australia		Oceania	Australia	South Australia	genome	29865	Human	?	?	A.1	S	SA Pathology	SA Pathology	Lex Leong et al	https://www.gisaid.org	?	?	2020-07-07
Australia/SAP334/2020	EPI_ISL_483111	2020-03-28	Oceania	Australia	South Australia		Oceania	Australia	South Australia	genome	29899	Human	?	?	B.1.5	G	SA Pathology	SA Pathology	Lex Leong et al	https://www.gisaid.org	?	?	2020-07-07
Australia/SAP335/2020	EPI_ISL_483112	2020-03-30	Oceania	Australia	South Australia		Oceania	Australia	South Australia	genome	29849	Human	?	?	B.1.1	G	SA Pathology	SA Pathology	Lex Leong et al	https://www.gisaid.org	?	?	2020-07-07
Australia/SAP336/2020	EPI_ISL_483113	2020-03-23	Oceania	Australia	South Australia		Oceania	Australia	South Australia	genome	29894	Human	?	?	B.1	G	SA Pathology	SA Pathology	Lex Leong et al	https://www.gisaid.org	?	?	2020-07-07
Australia/SAP337/2020	EPI_ISL_483114	2020-03-22	Oceania	Australia	South Australia		Oceania	Australia	South Australia	genome	29865	Human	?	?	B.3	O	SA Pathology	SA Pathology	Lex Leong et al	https://www.gisaid.org	?	?	2020-07-07
Australia/SAP338/2020	EPI_ISL_483115	2020-03-23	Oceania	Australia	South Australia		Oceania	Australia	South Australia	genome	29857	Human	?	?	B.1	V	SA Pathology	SA Pathology	Lex Leong et al	https://www.gisaid.org	?	?	2020-07-07
Australia/SAP339/2020	EPI_ISL_483116	2020-03-23	Oceania	Australia	South Australia		Oceania	Australia	South Australia	genome	29900	Human	?	?	A.2	S	SA Pathology	SA Pathology	Lex Leong et al	https://www.gisaid.org	?	?	2020-07-07
Australia/SAP340/2020	EPI_ISL_483117	2020-03-23	Oceania	Australia	South Australia		Oceania	Australia	South Australia	genome	29900	Human	?	?	A.2	S	SA Pathology	SA Pathology	Lex Leong et al	https://www.gisaid.org	?	?	2020-07-07
Australia/SAP341/2020	EPI_ISL_483118	2020-03-24	Oceania	Australia	South Australia		Oceania	Australia	South Australia	genome	29866	Human	?	?	A.2	S	SA Pathology	SA Pathology	Lex Leong et al	https://www.gisaid.org	?	?	2020-07-07
Australia/SAP342/2020	EPI_ISL_483119	2020-03-23	Oceania	Australia	South Australia		Oceania	Australia	South Australia	genome	29901	Human	?	?	B.1	G	SA Pathology	SA Pathology	Lex Leong et al	https://www.gisaid.org	?	?	2020-07-07
Australia/SAP344/2020	EPI_ISL_483120	2020-03-24	Oceania	Australia	South Australia		Oceania	Australia	South Australia	genome	29899	Human	?	?	A.2	S	SA Pathology	SA Pathology	Lex Leong et al	https://www.gisaid.org	?	?	2020-07-07
Australia/SAP345/2020	EPI_ISL_483121	2020-03-23	Oceania	Australia	South Australia		Oceania	Australia	South Australia	genome	29901	Human	?	?	B.1.1	GR	SA Pathology	SA Pathology	Lex Leong et al	https://www.gisaid.org	?	?	2020-07-07
Australia/SAP346/2020	EPI_ISL_483122	2020-03-22	Oceania	Australia	South Australia		Oceania	Australia	South Australia	genome	29901	Human	?	?	A.2	S	SA Pathology	SA Pathology	Lex Leong et al	https://www.gisaid.org	?	?	2020-07-07
Australia/SAP347/2020	EPI_ISL_483123	2020-03-23	Oceania	Australia	South Australia		Oceania	Australia	South Australia	genome	29865	Human	?	?	B.1	GH	SA Pathology	SA Pathology	Lex Leong et al	https://www.gisaid.org	?	?	2020-07-07
Australia/SAP349/2020	EPI_ISL_483124	2020-03-22	Oceania	Australia	South Australia		Oceania	Australia	South Australia	genome	29899	Human	?	?	B.1.23	G	SA Pathology	SA Pathology	Lex Leong et al	https://www.gisaid.org	?	?	2020-07-07
Australia/SAP350/2020	EPI_ISL_483125	2020-03-23	Oceania	Australia	South Australia		Oceania	Australia	South Australia	genome	29865	Human	?	?	B.1.1.7	GR	SA Pathology	SA Pathology	Lex Leong et al	https://www.gisaid.org	?	?	2020-07-07
Australia/SAP352/2020	EPI_ISL_483126	2020-03-23	Oceania	Australia	South Australia		Oceania	Australia	South Australia	genome	29869	Human	?	?	B.3	L	SA Pathology	SA Pathology	Lex Leong et al	https://www.gisaid.org	?	?	2020-07-07
Australia/SAP354/2020	EPI_ISL_483127	2020-03-21	Oceania	Australia	South Australia		Oceania	Australia	South Australia	genome	29865	Human	?	?	A.2	S	SA Pathology	SA Pathology	Lex Leong et al	https://www.gisaid.org	?	?	2020-07-07
Australia/SAP355/2020	EPI_ISL_483128	2020-03-20	Oceania	Australia	South Australia		Oceania	Australia	South Australia	genome	29891	Human	?	?	B.1.1	GR	SA Pathology	SA Pathology	Lex Leong et al	https://www.gisaid.org	?	?	2020-07-07
Australia/SAP357/2020	EPI_ISL_483129	2020-03-23	Oceania	Australia	South Australia		Oceania	Australia	South Australia	genome	29902	Human	?	?	A.2	S	SA Pathology	SA Pathology	Lex Leong et al	https://www.gisaid.org	?	?	2020-07-07
Australia/SAP358/2020	EPI_ISL_483130	2020-03-23	Oceania	Australia	South Australia		Oceania	Australia	South Australia	genome	29866	Human	?	?	A.2	S	SA Pathology	SA Pathology	Lex Leong et al	https://www.gisaid.org	?	?	2020-07-07
Australia/SAP359/2020	EPI_ISL_483131	2020-03-23	Oceania	Australia	South Australia		Oceania	Australia	South Australia	genome	29865	Human	?	?	B.1.1.1	GR	SA Pathology	SA Pathology	Lex Leong et al	https://www.gisaid.org	?	?	2020-07-07
Australia/SAP360/2020	EPI_ISL_483132	2020-03-23	Oceania	Australia	South Australia		Oceania	Australia	South Australia	genome	29867	Human	?	?	A	S	SA Pathology	SA Pathology	Lex Leong et al	https://www.gisaid.org	?	?	2020-07-07
Australia/SAP362/2020	EPI_ISL_483133	2020-03-22	Oceania	Australia	South Australia		Oceania	Australia	South Australia	genome	29865	Human	?	?	A.2	S	SA Pathology	SA Pathology	Lex Leong et al	https://www.gisaid.org	?	?	2020-07-07
Australia/SAP363/2020	EPI_ISL_483134	2020-03-23	Oceania	Australia	South Australia		Oceania	Australia	South Australia	genome	29892	Human	?	?	B.1.5	G	SA Pathology	SA Pathology	Lex Leong et al	https://www.gisaid.org	?	?	2020-07-07
Australia/SAP364/2020	EPI_ISL_483135	2020-03-22	Oceania	Australia	South Australia		Oceania	Australia	South Australia	genome	29866	Human	?	?	A.2	S	SA Pathology	SA Pathology	Lex Leong et al	https://www.gisaid.org	?	?	2020-07-07
Australia/SAP365/2020	EPI_ISL_483136	2020-03-28	Oceania	Australia	South Australia		Oceania	Australia	South Australia	genome	29850	Human	?	?	B.1.1	G	SA Pathology	SA Pathology	Lex Leong et al	https://www.gisaid.org	?	?	2020-07-07
Australia/SAP366/2020	EPI_ISL_483137	2020-03-24	Oceania	Australia	South Australia		Oceania	Australia	South Australia	genome	29900	Human	?	?	A.2	S	SA Pathology	SA Pathology	Lex Leong et al	https://www.gisaid.org	?	?	2020-07-07
Australia/SAP367/2020	EPI_ISL_483138	2020-03-29	Oceania	Australia	South Australia		Oceania	Australia	South Australia	genome	29865	Human	?	?	A.2	S	SA Pathology	SA Pathology	Lex Leong et al	https://www.gisaid.org	?	?	2020-07-07
Australia/SAP368/2020	EPI_ISL_492133	2020-03-19	Oceania	Australia	South Australia		Oceania	Australia	South Australia	genome	29903	Human	?	?	B.1.1	GR	SA Pathology	SA Pathology	Lex Leong et al	https://www.gisaid.org	?	?	2020-07-20
Australia/SAP369/2020	EPI_ISL_492134	2020-03-21	Oceania	Australia	South Australia		Oceania	Australia	South Australia	genome	29902	Human	?	?	A.2	S	SA Pathology	SA Pathology	Lex Leong et al	https://www.gisaid.org	?	?	2020-07-20
Australia/SAP370/2020	EPI_ISL_492135	2020-03-21	Oceania	Australia	South Australia		Oceania	Australia	South Australia	genome	29902	Human	?	?	B.1.5	G	SA Pathology	SA Pathology	Lex Leong et al	https://www.gisaid.org	?	?	2020-07-20
Australia/SAP371/2020	EPI_ISL_492136	2020-03-22	Oceania	Australia	South Australia		Oceania	Australia	South Australia	genome	29902	Human	?	?	A.2	S	SA Pathology	SA Pathology	Lex Leong et al	https://www.gisaid.org	?	?	2020-07-20
Australia/SAP372/2020	EPI_ISL_492137	2020-03-19	Oceania	Australia	South Australia		Oceania	Australia	South Australia	genome	29901	Human	?	?	B.1	GH	SA Pathology	SA Pathology	Lex Leong et al	https://www.gisaid.org	?	?	2020-07-20
Australia/SAP373/2020	EPI_ISL_492138	2020-03-20	Oceania	Australia	South Australia		Oceania	Australia	South Australia	genome	29901	Human	?	?	A.2	S	SA Pathology	SA Pathology	Lex Leong et al	https://www.gisaid.org	?	?	2020-07-20
Australia/SAP374/2020	EPI_ISL_492139	2020-03-20	Oceania	Australia	South Australia		Oceania	Australia	South Australia	genome	29886	Human	?	?	B.1	GH	SA Pathology	SA Pathology	Lex Leong et al	https://www.gisaid.org	?	?	2020-07-20
Australia/SAP375/2020	EPI_ISL_492140	2020-03-21	Oceania	Australia	South Australia		Oceania	Australia	South Australia	genome	29901	Human	?	?	A.2	S	SA Pathology	SA Pathology	Lex Leong et al	https://www.gisaid.org	?	?	2020-07-20
Australia/SAP376/2020	EPI_ISL_492141	2020-03-21	Oceania	Australia	South Australia		Oceania	Australia	South Australia	genome	29901	Human	?	?	A.2	S	SA Pathology	SA Pathology	Lex Leong et al	https://www.gisaid.org	?	?	2020-07-20
Australia/SAP377/2020	EPI_ISL_492142	2020-03-22	Oceania	Australia	South Australia		Oceania	Australia	South Australia	genome	29901	Human	?	?	B.3	O	SA Pathology	SA Pathology	Lex Leong et al	https://www.gisaid.org	?	?	2020-07-20
Australia/SAP378/2020	EPI_ISL_492143	2020-03-21	Oceania	Australia	South Australia		Oceania	Australia	South Australia	genome	29900	Human	?	?	A.2	S	SA Pathology	SA Pathology	Lex Leong et al	https://www.gisaid.org	?	?	2020-07-20
Australia/SAP379/2020	EPI_ISL_492144	2020-03-22	Oceania	Australia	South Australia		Oceania	Australia	South Australia	genome	29900	Human	?	?	A.2	S	SA Pathology	SA Pathology	Lex Leong et al	https://www.gisaid.org	?	?	2020-07-20
Australia/SAP380/2020	EPI_ISL_492145	2020-03-20	Oceania	Australia	South Australia		Oceania	Australia	South Australia	genome	29899	Human	?	?	B.6	O	SA Pathology	SA Pathology	Lex Leong et al	https://www.gisaid.org	?	?	2020-07-20
Australia/SAP381/2020	EPI_ISL_492146	2020-03-21	Oceania	Australia	South Australia		Oceania	Australia	South Australia	genome	29899	Human	?	?	B.1.31	GH	SA Pathology	SA Pathology	Lex Leong et al	https://www.gisaid.org	?	?	2020-07-20
Australia/SAP382/2020	EPI_ISL_492147	2020-03-21	Oceania	Australia	South Australia		Oceania	Australia	South Australia	genome	29899	Human	?	?	B.2.1	V	SA Pathology	SA Pathology	Lex Leong et al	https://www.gisaid.org	?	?	2020-07-20
Australia/SAP383/2020	EPI_ISL_492148	2020-03-22	Oceania	Australia	South Australia		Oceania	Australia	South Australia	genome	29899	Human	?	?	B.1.5	G	SA Pathology	SA Pathology	Lex Leong et al	https://www.gisaid.org	?	?	2020-07-20
Australia/SAP384/2020	EPI_ISL_492149	2020-03-30	Oceania	Australia	South Australia		Oceania	Australia	South Australia	genome	29899	Human	?	?	A.2	S	SA Pathology	SA Pathology	Lex Leong et al	https://www.gisaid.org	?	?	2020-07-20
Australia/SAP385/2020	EPI_ISL_492150	2020-03-21	Oceania	Australia	South Australia		Oceania	Australia	South Australia	genome	29895	Human	?	?	A.2	S	SA Pathology	SA Pathology	Lex Leong et al	https://www.gisaid.org	?	?	2020-07-20
Australia/SAP386/2020	EPI_ISL_492151	2020-03-20	Oceania	Australia	South Australia		Oceania	Australia	South Australia	genome	29882	Human	?	?	B.1.1	GR	SA Pathology	SA Pathology	Lex Leong et al	https://www.gisaid.org	?	?	2020-07-20
Australia/SAP387/2020	EPI_ISL_492152	2020-04-01	Oceania	Australia	South Australia		Oceania	Australia	South Australia	genome	29880	Human	?	?	A.1	S	SA Pathology	SA Pathology	Lex Leong et al	https://www.gisaid.org	?	?	2020-07-20
Australia/SAP388/2020	EPI_ISL_492153	2020-03-21	Oceania	Australia	South Australia		Oceania	Australia	South Australia	genome	29865	Human	?	?	B.2.1	V	SA Pathology	SA Pathology	Lex Leong et al	https://www.gisaid.org	?	?	2020-07-20
Australia/SAP389/2020	EPI_ISL_492154	2020-03-22	Oceania	Australia	South Australia		Oceania	Australia	South Australia	genome	29865	Human	?	?	B.1.1	GR	SA Pathology	SA Pathology	Lex Leong et al	https://www.gisaid.org	?	?	2020-07-20
Australia/SAP390/2020	EPI_ISL_492155	2020-03-19	Oceania	Australia	South Australia		Oceania	Australia	South Australia	genome	29903	Human	?	?	B.1.1	GR	SA Pathology	SA Pathology	Lex Leong et al	https://www.gisaid.org	?	?	2020-07-20
Australia/SAP391/2020	EPI_ISL_492156	2020-03-20	Oceania	Australia	South Australia		Oceania	Australia	South Australia	genome	29901	Human	?	?	A.2	S	SA Pathology	SA Pathology	Lex Leong et al	https://www.gisaid.org	?	?	2020-07-20
Australia/SAP392/2020	EPI_ISL_492157	2020-03-20	Oceania	Australia	South Australia		Oceania	Australia	South Australia	genome	29899	Human	?	?	A.2	S	SA Pathology	SA Pathology	Lex Leong et al	https://www.gisaid.org	?	?	2020-07-20
Australia/SAP393/2020	EPI_ISL_492158	2020-03-21	Oceania	Australia	South Australia		Oceania	Australia	South Australia	genome	29900	Human	?	?	A.1	S	SA Pathology	SA Pathology	Lex Leong et al	https://www.gisaid.org	?	?	2020-07-20
Australia/SAP394/2020	EPI_ISL_492159	2020-03-21	Oceania	Australia	South Australia		Oceania	Australia	South Australia	genome	29899	Human	?	?	A.2	S	SA Pathology	SA Pathology	Lex Leong et al	https://www.gisaid.org	?	?	2020-07-20
Australia/SAP395/2020	EPI_ISL_492160	2020-03-19	Oceania	Australia	South Australia		Oceania	Australia	South Australia	genome	29893	Human	?	?	B.1.1	GR	SA Pathology	SA Pathology	Lex Leong et al	https://www.gisaid.org	?	?	2020-07-20
Australia/SAP396/2020	EPI_ISL_492161	2020-03-19	Oceania	Australia	South Australia		Oceania	Australia	South Australia	genome	29887	Human	?	?	B.3	L	SA Pathology	SA Pathology	Lex Leong et al	https://www.gisaid.org	?	?	2020-07-20
Australia/SAP397/2020	EPI_ISL_492162	2020-03-20	Oceania	Australia	South Australia		Oceania	Australia	South Australia	genome	29886	Human	?	?	B.1.5	G	SA Pathology	SA Pathology	Lex Leong et al	https://www.gisaid.org	?	?	2020-07-20
Australia/SAP398/2020	EPI_ISL_492163	2020-03-22	Oceania	Australia	South Australia		Oceania	Australia	South Australia	genome	29865	Human	?	?	A.2	S	SA Pathology	SA Pathology	Lex Leong et al	https://www.gisaid.org	?	?	2020-07-20
Australia/SAP399/2020	EPI_ISL_492164	2020-03-21	Oceania	Australia	South Australia		Oceania	Australia	South Australia	genome	29866	Human	?	?	B.2.1	V	SA Pathology	SA Pathology	Lex Leong et al	https://www.gisaid.org	?	?	2020-07-20
Australia/SAP400/2020	EPI_ISL_492165	2020-03-20	Oceania	Australia	South Australia		Oceania	Australia	South Australia	genome	29866	Human	?	?	A.2	S	SA Pathology	SA Pathology	Lex Leong et al	https://www.gisaid.org	?	?	2020-07-20
Australia/SAP401/2020	EPI_ISL_492166	2020-03-31	Oceania	Australia	South Australia		Oceania	Australia	South Australia	genome	29896	Human	?	?	A.2	S	SA Pathology	SA Pathology	Lex Leong et al	https://www.gisaid.org	?	?	2020-07-20
Australia/SAP402/2020	EPI_ISL_492167	2020-03-21	Oceania	Australia	South Australia		Oceania	Australia	South Australia	genome	29865	Human	?	?	B.2	V	SA Pathology	SA Pathology	Lex Leong et al	https://www.gisaid.org	?	?	2020-07-20
Australia/SAP403/2020	EPI_ISL_492168	2020-03-21	Oceania	Australia	South Australia		Oceania	Australia	South Australia	genome	29865	Human	?	?	B.1	GH	SA Pathology	SA Pathology	Lex Leong et al	https://www.gisaid.org	?	?	2020-07-20
Australia/SAP404/2020	EPI_ISL_492169	2020-03-21	Oceania	Australia	South Australia		Oceania	Australia	South Australia	genome	29865	Human	?	?	A.2	S	SA Pathology	SA Pathology	Lex Leong et al	https://www.gisaid.org	?	?	2020-07-20
Australia/SAP405/2020	EPI_ISL_492170	2020-03-21	Oceania	Australia	South Australia		Oceania	Australia	South Australia	genome	29865	Human	?	?	B.3	L	SA Pathology	SA Pathology	Lex Leong et al	https://www.gisaid.org	?	?	2020-07-20
Australia/SAP406/2020	EPI_ISL_492171	2020-03-21	Oceania	Australia	South Australia		Oceania	Australia	South Australia	genome	29865	Human	?	?	B.1	GH	SA Pathology	SA Pathology	Lex Leong et al	https://www.gisaid.org	?	?	2020-07-20
Australia/SAP407/2020	EPI_ISL_492172	2020-03-16	Oceania	Australia	South Australia		Oceania	Australia	South Australia	genome	29901	Human	?	?	A.1	S	SA Pathology	SA Pathology	Lex Leong et al	https://www.gisaid.org	?	?	2020-07-20
Australia/SAP408/2020	EPI_ISL_492173	2020-03-20	Oceania	Australia	South Australia		Oceania	Australia	South Australia	genome	29865	Human	?	?	B.1	G	SA Pathology	SA Pathology	Lex Leong et al	https://www.gisaid.org	?	?	2020-07-20
Australia/SAP409/2020	EPI_ISL_492174	2020-03-14	Oceania	Australia	South Australia		Oceania	Australia	South Australia	genome	29865	Human	?	?	B.1	GH	SA Pathology	SA Pathology	Lex Leong et al	https://www.gisaid.org	?	?	2020-07-20
Australia/SAP410/2020	EPI_ISL_492175	2020-03-15	Oceania	Australia	South Australia		Oceania	Australia	South Australia	genome	29865	Human	?	?	B.6	O	SA Pathology	SA Pathology	Lex Leong et al	https://www.gisaid.org	?	?	2020-07-20
Australia/SAP411/2020	EPI_ISL_492176	2020-03-17	Oceania	Australia	South Australia		Oceania	Australia	South Australia	genome	29816	Human	?	?	B.6	O	SA Pathology	SA Pathology	Lex Leong et al	https://www.gisaid.org	?	?	2020-07-20
Australia/SAP412/2020	EPI_ISL_492177	2020-03-29	Oceania	Australia	South Australia		Oceania	Australia	South Australia	genome	29854	Human	?	?	B.1	GH	SA Pathology	SA Pathology	Lex Leong et al	https://www.gisaid.org	?	?	2020-07-20
Australia/SAP413/2020	EPI_ISL_492178	2020-03-20	Oceania	Australia	South Australia		Oceania	Australia	South Australia	genome	29864	Human	?	?	B.1	G	SA Pathology	SA Pathology	Lex Leong et al	https://www.gisaid.org	?	?	2020-07-20
Australia/SAP415/2020	EPI_ISL_492179	2020-03-13	Oceania	Australia	South Australia		Oceania	Australia	South Australia	genome	29572	Human	?	?	B.1.1	G	SA Pathology	SA Pathology	Lex Leong et al	https://www.gisaid.org	?	?	2020-07-20
Australia/SAP418/2020	EPI_ISL_492180	2020-04-20	Oceania	Australia	South Australia		Oceania	Australia	South Australia	genome	29863	Human	?	?	B.1	GH	SA Pathology	SA Pathology	Lex Leong et al	https://www.gisaid.org	?	?	2020-07-20
Australia/SAP432/2020	EPI_ISL_508123	2020-03-21	Oceania	Australia	South Australia		Oceania	Australia	South Australia	genome	29901	Human	?	?	A.2	S	SA Pathology	SA Pathology	Lex Leong et al	https://www.gisaid.org	?	?	2020-08-04
Australia/SAP433/2020	EPI_ISL_508124	2020-03-18	Oceania	Australia	South Australia		Oceania	Australia	South Australia	genome	29901	Human	?	?	B.1	G	SA Pathology	SA Pathology	Lex Leong et al	https://www.gisaid.org	?	?	2020-08-04
Australia/SAP434/2020	EPI_ISL_508125	2020-03-22	Oceania	Australia	South Australia		Oceania	Australia	South Australia	genome	29898	Human	?	?	B.2	V	SA Pathology	SA Pathology	Lex Leong et al	https://www.gisaid.org	?	?	2020-08-04
Australia/SAP435/2020	EPI_ISL_508126	2020-03-22	Oceania	Australia	South Australia		Oceania	Australia	South Australia	genome	29897	Human	?	?	B.1	G	SA Pathology	SA Pathology	Lex Leong et al	https://www.gisaid.org	?	?	2020-08-04
Australia/SAP436/2020	EPI_ISL_508127	2020-03-21	Oceania	Australia	South Australia		Oceania	Australia	South Australia	genome	29886	Human	?	?	B.1	GH	SA Pathology	SA Pathology	Lex Leong et al	https://www.gisaid.org	?	?	2020-08-04
Australia/SAP437/2020	EPI_ISL_508128	2020-04-03	Oceania	Australia	South Australia		Oceania	Australia	South Australia	genome	29866	Human	?	?	B.1.1	GR	SA Pathology	SA Pathology	Lex Leong et al	https://www.gisaid.org	?	?	2020-08-04
Australia/SAP438/2020	EPI_ISL_508129	2020-03-21	Oceania	Australia	South Australia		Oceania	Australia	South Australia	genome	29865	Human	?	?	B.1	G	SA Pathology	SA Pathology	Lex Leong et al	https://www.gisaid.org	?	?	2020-08-04
Australia/SAP439/2020	EPI_ISL_508130	2020-03-16	Oceania	Australia	South Australia		Oceania	Australia	South Australia	genome	29865	Human	?	?	B.6	O	SA Pathology	SA Pathology	Lex Leong et al	https://www.gisaid.org	?	?	2020-08-04
Australia/SAP440/2020	EPI_ISL_508131	2020-03-20	Oceania	Australia	South Australia		Oceania	Australia	South Australia	genome	29865	Human	?	?	A.2	S	SA Pathology	SA Pathology	Lex Leong et al	https://www.gisaid.org	?	?	2020-08-04
Australia/SAP441/2020	EPI_ISL_508132	2020-04-05	Oceania	Australia	South Australia		Oceania	Australia	South Australia	genome	29865	Human	?	?	B.1.1	GR	SA Pathology	SA Pathology	Lex Leong et al	https://www.gisaid.org	?	?	2020-08-04
Australia/SAP442/2020	EPI_ISL_508133	2020-03-21	Oceania	Australia	South Australia		Oceania	Australia	South Australia	genome	29865	Human	?	?	B.6	O	SA Pathology	SA Pathology	Lex Leong et al	https://www.gisaid.org	?	?	2020-08-04
Australia/SAP443/2020	EPI_ISL_508134	2020-07-22	Oceania	Australia	South Australia		Oceania	Australia	South Australia	genome	29865	Human	?	?	B.1.1.25	GR	SA Pathology	SA Pathology	Lex Leong et al	https://www.gisaid.org	?	?	2020-08-04
Australia/SAP444/2020	EPI_ISL_508135	2020-03-20	Oceania	Australia	South Australia		Oceania	Australia	South Australia	genome	29864	Human	?	?	B.2	V	SA Pathology	SA Pathology	Lex Leong et al	https://www.gisaid.org	?	?	2020-08-04
Australia/SAP445/2020	EPI_ISL_508136	2020-03-20	Oceania	Australia	South Australia		Oceania	Australia	South Australia	genome	29859	Human	?	?	B.1.5	G	SA Pathology	SA Pathology	Lex Leong et al	https://www.gisaid.org	?	?	2020-08-04
Australia/SAP446/2020	EPI_ISL_508137	2020-03-20	Oceania	Australia	South Australia		Oceania	Australia	South Australia	genome	29822	Human	?	?	B.1.31	GH	SA Pathology	SA Pathology	Lex Leong et al	https://www.gisaid.org	?	?	2020-08-04
Australia/SAP447/2020	EPI_ISL_508138	2020-03-20	Oceania	Australia	South Australia		Oceania	Australia	South Australia	genome	29814	Human	?	?	A.2	S	SA Pathology	SA Pathology	Lex Leong et al	https://www.gisaid.org	?	?	2020-08-04
Australia/SAP448/2020	EPI_ISL_508139	2020-03-22	Oceania	Australia	South Australia		Oceania	Australia	South Australia	genome	29865	Human	?	?	B.1	G	SA Pathology	SA Pathology	Lex Leong et al	https://www.gisaid.org	?	?	2020-08-04
Australia/SAP450/2020	EPI_ISL_508140	2020-03-19	Oceania	Australia	South Australia		Oceania	Australia	South Australia	genome	29864	Human	?	?	B.1	GH	SA Pathology	SA Pathology	Lex Leong et al	https://www.gisaid.org	?	?	2020-08-04
Australia/SAP451/2020	EPI_ISL_508141	2020-03-30	Oceania	Australia	South Australia		Oceania	Australia	South Australia	genome	29864	Human	?	?	B	O	SA Pathology	SA Pathology	Lex Leong et al	https://www.gisaid.org	?	?	2020-08-04
Australia/SAP452/2020	EPI_ISL_508142	2020-03-21	Oceania	Australia	South Australia		Oceania	Australia	South Australia	genome	29859	Human	?	?	B.1.31	GH	SA Pathology	SA Pathology	Lex Leong et al	https://www.gisaid.org	?	?	2020-08-04
Australia/SAP453/2020	EPI_ISL_508143	2020-03-15	Oceania	Australia	South Australia		Oceania	Australia	South Australia	genome	29865	Human	?	?	A.3	S	SA Pathology	SA Pathology	Lex Leong et al	https://www.gisaid.org	?	?	2020-08-04
Australia/SAP458/2020	EPI_ISL_508144	2020-03-18	Oceania	Australia	South Australia		Oceania	Australia	South Australia	genome	29866	Human	?	?	A.3	S	SA Pathology	SA Pathology	Lex Leong et al	https://www.gisaid.org	?	?	2020-08-04
Australia/SAP460/2020	EPI_ISL_508145	2020-04-01	Oceania	Australia	South Australia		Oceania	Australia	South Australia	genome	29230	Human	?	?	B.1	G	SA Pathology	SA Pathology	Lex Leong et al	https://www.gisaid.org	?	?	2020-08-04
Australia/SAP472/2020	EPI_ISL_508605	2020-07-25	Oceania	Australia	South Australia		Oceania	Australia	South Australia	genome	29867	Human	?	Unknown	B.1.1.25	GR	SA Pathology	SA Pathology	Lex Leong et al	https://www.gisaid.org	?	?	2020-08-04
Australia/SAP473/2020	EPI_ISL_508606	2020-07-28	Oceania	Australia	South Australia		Oceania	Australia	South Australia	genome	29814	Human	?	Unknown	B.1.1.25	GR	SA Pathology	SA Pathology	Lex Leong et al	https://www.gisaid.org	?	?	2020-08-04
Australia/SAP474/2020	EPI_ISL_508607	2020-07-29	Oceania	Australia	South Australia		Oceania	Australia	South Australia	genome	29865	Human	?	Unknown	B.1.1.25	GR	SA Pathology	SA Pathology	Lex Leong et al	https://www.gisaid.org	?	?	2020-08-04
Australia/SAP475/2020	EPI_ISL_508608	2020-07-29	Oceania	Australia	South Australia		Oceania	Australia	South Australia	genome	29867	Human	?	Unknown	B.1.1	GR	SA Pathology	SA Pathology	Lex Leong et al	https://www.gisaid.org	?	?	2020-08-04
Australia/SAP476/2020	EPI_ISL_510542	2020-07-31	Oceania	Australia	South Australia		Oceania	Australia	South Australia	genome	29867	Human	?	Unknown	B.1.1.25	GR	SA Pathology	SA Pathology	Lex Leong et al	https://www.gisaid.org	?	?	2020-08-07
Australia/SAP477/2020	EPI_ISL_510543	2020-07-31	Oceania	Australia	South Australia		Oceania	Australia	South Australia	genome	29854	Human	?	Unknown	B.1.1	GR	SA Pathology	SA Pathology	Lex Leong et al	https://www.gisaid.org	?	?	2020-08-07
Australia/SAP480/2020	EPI_ISL_510544	2020-08-03	Oceania	Australia	South Australia		Oceania	Australia	South Australia	genome	29865	Human	?	Unknown	B.1.1.25	GR	SA Pathology	SA Pathology	Lex Leong et al	https://www.gisaid.org	?	?	2020-08-07
Australia/SAP481/2020	EPI_ISL_513911	2020-08-05	Oceania	Australia	South Australia		Oceania	Australia	South Australia	genome	29883	Human	20	Female	B.1.1.25	GR	SA Pathology	SA Pathology	Lex Leong et al	https://www.gisaid.org	?	?	2020-08-14
Australia/SAP482/2020	EPI_ISL_513912	2020-08-05	Oceania	Australia	South Australia		Oceania	Australia	South Australia	genome	29892	Human	20	Female	B.1	G	SA Pathology	SA Pathology	Lex Leong et al	https://www.gisaid.org	?	?	2020-08-14
Australia/SAP483/2020	EPI_ISL_513913	2020-08-05	Oceania	Australia	South Australia		Oceania	Australia	South Australia	genome	29866	Human	54	Male	B.1.113	GH	SA Pathology	SA Pathology	Lex Leong et al	https://www.gisaid.org	?	?	2020-08-14
Australia/SAP487/2020	EPI_ISL_516550	2020-08-15	Oceania	Australia	South Australia		Oceania	Australia	South Australia	genome	29861	Human	34	Female	B.1	GH	SA Pathology	SA Pathology	Lex Leong et al	https://www.gisaid.org	?	?	2020-08-21
Australia/SAP488/2020	EPI_ISL_516551	2020-08-15	Oceania	Australia	South Australia		Oceania	Australia	South Australia	genome	29805	Human	33	Male	B.1.113	GH	SA Pathology	SA Pathology	Lex Leong et al	https://www.gisaid.org	?	?	2020-08-21
Australia/TAS01/2020	EPI_ISL_522556	2020-04-10	Oceania	Australia	Tasmania		Oceania	Australia	Tasmania	genome	29794	Human	?	?	A.2	S	Royal Hobart Hospital Microbiology Department	MDU-PHL	Cooley L. et al	https://www.gisaid.org	?	?	2020-08-26
Australia/TAS02/2020	EPI_ISL_522557	2020-04-11	Oceania	Australia	Tasmania		Oceania	Australia	Tasmania	genome	29813	Human	?	?	A.2	S	Royal Hobart Hospital Microbiology Department	MDU-PHL	Cooley L. et al	https://www.gisaid.org	?	?	2020-08-26
Australia/TAS03/2020	EPI_ISL_522558	2020-04-11	Oceania	Australia	Tasmania		Oceania	Australia	Tasmania	genome	29806	Human	?	?	A.2	S	Royal Hobart Hospital Microbiology Department	MDU-PHL	Cooley L. et al	https://www.gisaid.org	?	?	2020-08-26
Australia/TAS04/2020	EPI_ISL_522559	2020-04-12	Oceania	Australia	Tasmania		Oceania	Australia	Tasmania	genome	29806	Human	?	?	A.2	S	Royal Hobart Hospital Microbiology Department	MDU-PHL	Cooley L. et al	https://www.gisaid.org	?	?	2020-08-26
Australia/TAS05/2020	EPI_ISL_522560	2020-04-12	Oceania	Australia	Tasmania		Oceania	Australia	Tasmania	genome	29797	Human	?	?	A.2	S	Royal Hobart Hospital Microbiology Department	MDU-PHL	Cooley L. et al	https://www.gisaid.org	?	?	2020-08-26
Australia/TAS06/2020	EPI_ISL_522561	2020-04-12	Oceania	Australia	Tasmania		Oceania	Australia	Tasmania	genome	29812	Human	?	?	A.2	S	Royal Hobart Hospital Microbiology Department	MDU-PHL	Cooley L. et al	https://www.gisaid.org	?	?	2020-08-26
Australia/TAS07/2020	EPI_ISL_522562	2020-04-13	Oceania	Australia	Tasmania		Oceania	Australia	Tasmania	genome	29808	Human	?	?	A.2	S	Royal Hobart Hospital Microbiology Department	MDU-PHL	Cooley L. et al	https://www.gisaid.org	?	?	2020-08-26
Australia/TAS08/2020	EPI_ISL_522563	2020-04-13	Oceania	Australia	Tasmania		Oceania	Australia	Tasmania	genome	29804	Human	?	?	A.2	S	Royal Hobart Hospital Microbiology Department	MDU-PHL	Cooley L. et al	https://www.gisaid.org	?	?	2020-08-26
Australia/TAS09/2020	EPI_ISL_522564	2020-04-13	Oceania	Australia	Tasmania		Oceania	Australia	Tasmania	genome	29812	Human	?	?	A.2	S	Royal Hobart Hospital Microbiology Department	MDU-PHL	Cooley L. et al	https://www.gisaid.org	?	?	2020-08-26
Australia/TAS10/2020	EPI_ISL_522565	2020-04-13	Oceania	Australia	Tasmania		Oceania	Australia	Tasmania	genome	29813	Human	?	?	A.2	S	Royal Hobart Hospital Microbiology Department	MDU-PHL	Cooley L. et al	https://www.gisaid.org	?	?	2020-08-26
Australia/TAS100/2020	EPI_ISL_522566	2020-03-17	Oceania	Australia	Tasmania		Oceania	Australia	Tasmania	genome	29801	Human	?	?	B.2	V	Royal Hobart Hospital Microbiology Department	MDU-PHL	Cooley L. et al	https://www.gisaid.org	?	?	2020-08-26
Australia/TAS101/2020	EPI_ISL_522567	2020-03-24	Oceania	Australia	Tasmania		Oceania	Australia	Tasmania	genome	29798	Human	?	?	B.1.23	G	Royal Hobart Hospital Microbiology Department	MDU-PHL	Cooley L. et al	https://www.gisaid.org	?	?	2020-08-26
Australia/TAS102/2020	EPI_ISL_522568	2020-03-21	Oceania	Australia	Tasmania		Oceania	Australia	Tasmania	genome	29797	Human	?	?	B.1	GH	Royal Hobart Hospital Microbiology Department	MDU-PHL	Cooley L. et al	https://www.gisaid.org	?	?	2020-08-26
Australia/TAS103/2020	EPI_ISL_522569	2020-03-24	Oceania	Australia	Tasmania		Oceania	Australia	Tasmania	genome	29797	Human	?	?	B.2	V	Royal Hobart Hospital Microbiology Department	MDU-PHL	Cooley L. et al	https://www.gisaid.org	?	?	2020-08-26
Australia/TAS104/2020	EPI_ISL_522570	2020-03-20	Oceania	Australia	Tasmania		Oceania	Australia	Tasmania	genome	29798	Human	?	?	A.2	S	Royal Hobart Hospital Microbiology Department	MDU-PHL	Cooley L. et al	https://www.gisaid.org	?	?	2020-08-26
Australia/TAS105/2020	EPI_ISL_522571	2020-04-02	Oceania	Australia	Tasmania		Oceania	Australia	Tasmania	genome	29812	Human	?	?	B.1	GH	Royal Hobart Hospital Microbiology Department	MDU-PHL	Cooley L. et al	https://www.gisaid.org	?	?	2020-08-26
Australia/TAS107/2020	EPI_ISL_522572	2020-03-24	Oceania	Australia	Tasmania		Oceania	Australia	Tasmania	genome	29801	Human	?	?	A.2	S	Royal Hobart Hospital Microbiology Department	MDU-PHL	Cooley L. et al	https://www.gisaid.org	?	?	2020-08-26
Australia/TAS108/2020	EPI_ISL_522573	2020-04-15	Oceania	Australia	Tasmania		Oceania	Australia	Tasmania	genome	29801	Human	?	?	A.2	S	Royal Hobart Hospital Microbiology Department	MDU-PHL	Cooley L. et al	https://www.gisaid.org	?	?	2020-08-26
Australia/TAS109/2020	EPI_ISL_522574	2020-03-24	Oceania	Australia	Tasmania		Oceania	Australia	Tasmania	genome	29801	Human	?	?	B.1	GH	Royal Hobart Hospital Microbiology Department	MDU-PHL	Cooley L. et al	https://www.gisaid.org	?	?	2020-08-26
Australia/TAS11/2020	EPI_ISL_522575	2020-04-14	Oceania	Australia	Tasmania		Oceania	Australia	Tasmania	genome	29806	Human	?	?	A.2	S	Royal Hobart Hospital Microbiology Department	MDU-PHL	Cooley L. et al	https://www.gisaid.org	?	?	2020-08-26
Australia/TAS110/2020	EPI_ISL_522576	2020-04-09	Oceania	Australia	Tasmania		Oceania	Australia	Tasmania	genome	29806	Human	?	?	A.2	S	Royal Hobart Hospital Microbiology Department	MDU-PHL	Cooley L. et al	https://www.gisaid.org	?	?	2020-08-26
Australia/TAS111/2020	EPI_ISL_522577	2020-03-31	Oceania	Australia	Tasmania		Oceania	Australia	Tasmania	genome	29787	Human	?	?	B.1.2	GH	Royal Hobart Hospital Microbiology Department	MDU-PHL	Cooley L. et al	https://www.gisaid.org	?	?	2020-08-26
Australia/TAS112/2020	EPI_ISL_522578	2020-03-27	Oceania	Australia	Tasmania		Oceania	Australia	Tasmania	genome	29806	Human	?	?	B.1.1	GR	Royal Hobart Hospital Microbiology Department	MDU-PHL	Cooley L. et al	https://www.gisaid.org	?	?	2020-08-26
Australia/TAS113/2020	EPI_ISL_522579	2020-03-23	Oceania	Australia	Tasmania		Oceania	Australia	Tasmania	genome	29797	Human	?	?	A.2	S	Royal Hobart Hospital Microbiology Department	MDU-PHL	Cooley L. et al	https://www.gisaid.org	?	?	2020-08-26
Australia/TAS114/2020	EPI_ISL_522580	2020-03-23	Oceania	Australia	Tasmania		Oceania	Australia	Tasmania	genome	29798	Human	?	?	B.1	GH	Royal Hobart Hospital Microbiology Department	MDU-PHL	Cooley L. et al	https://www.gisaid.org	?	?	2020-08-26
Australia/TAS115/2020	EPI_ISL_522581	2020-04-08	Oceania	Australia	Tasmania		Oceania	Australia	Tasmania	genome	29807	Human	?	?	A.2	S	Royal Hobart Hospital Microbiology Department	MDU-PHL	Cooley L. et al	https://www.gisaid.org	?	?	2020-08-26
Australia/TAS116/2020	EPI_ISL_522582	2020-03-20	Oceania	Australia	Tasmania		Oceania	Australia	Tasmania	genome	29803	Human	?	?	A.2	S	Royal Hobart Hospital Microbiology Department	MDU-PHL	Cooley L. et al	https://www.gisaid.org	?	?	2020-08-26
Australia/TAS117/2020	EPI_ISL_522583	2020-03-20	Oceania	Australia	Tasmania		Oceania	Australia	Tasmania	genome	29801	Human	?	?	A.2	S	Royal Hobart Hospital Microbiology Department	MDU-PHL	Cooley L. et al	https://www.gisaid.org	?	?	2020-08-26
Australia/TAS119/2020	EPI_ISL_522584	2020-03-23	Oceania	Australia	Tasmania		Oceania	Australia	Tasmania	genome	29560	Human	?	?	B.1	S	Royal Hobart Hospital Microbiology Department	MDU-PHL	Cooley L. et al	https://www.gisaid.org	?	?	2020-08-26
Australia/TAS12/2020	EPI_ISL_522585	2020-04-15	Oceania	Australia	Tasmania		Oceania	Australia	Tasmania	genome	29799	Human	?	?	A.2	S	Royal Hobart Hospital Microbiology Department	MDU-PHL	Cooley L. et al	https://www.gisaid.org	?	?	2020-08-26
Australia/TAS120/2020	EPI_ISL_522586	2020-03-24	Oceania	Australia	Tasmania		Oceania	Australia	Tasmania	genome	29788	Human	?	?	B.2.4	O	Royal Hobart Hospital Microbiology Department	MDU-PHL	Cooley L. et al	https://www.gisaid.org	?	?	2020-08-26
Australia/TAS121/2020	EPI_ISL_522587	2020-03-20	Oceania	Australia	Tasmania		Oceania	Australia	Tasmania	genome	29812	Human	?	?	B.2	V	Royal Hobart Hospital Microbiology Department	MDU-PHL	Cooley L. et al	https://www.gisaid.org	?	?	2020-08-26
Australia/TAS122/2020	EPI_ISL_522588	2020-03-12	Oceania	Australia	Tasmania		Oceania	Australia	Tasmania	genome	29802	Human	?	?	A.1	S	Royal Hobart Hospital Microbiology Department	MDU-PHL	Cooley L. et al	https://www.gisaid.org	?	?	2020-08-26
Australia/TAS124/2020	EPI_ISL_522589	2020-03-11	Oceania	Australia	Tasmania		Oceania	Australia	Tasmania	genome	29791	Human	?	?	B.2	O	Royal Hobart Hospital Microbiology Department	MDU-PHL	Cooley L. et al	https://www.gisaid.org	?	?	2020-08-26
Australia/TAS125/2020	EPI_ISL_522590	2020-03-29	Oceania	Australia	Tasmania		Oceania	Australia	Tasmania	genome	29804	Human	?	?	A.1	S	Royal Hobart Hospital Microbiology Department	MDU-PHL	Cooley L. et al	https://www.gisaid.org	?	?	2020-08-26
Australia/TAS126/2020	EPI_ISL_522591	2020-04-20	Oceania	Australia	Tasmania		Oceania	Australia	Tasmania	genome	29804	Human	?	?	A.2	S	Royal Hobart Hospital Microbiology Department	MDU-PHL	Cooley L. et al	https://www.gisaid.org	?	?	2020-08-26
Australia/TAS127/2020	EPI_ISL_522592	2020-04-19	Oceania	Australia	Tasmania		Oceania	Australia	Tasmania	genome	29782	Human	?	?	A.2	S	Royal Hobart Hospital Microbiology Department	MDU-PHL	Cooley L. et al	https://www.gisaid.org	?	?	2020-08-26
Australia/TAS128/2020	EPI_ISL_522593	2020-04-06	Oceania	Australia	Tasmania		Oceania	Australia	Tasmania	genome	29787	Human	?	?	A.2	S	Royal Hobart Hospital Microbiology Department	MDU-PHL	Cooley L. et al	https://www.gisaid.org	?	?	2020-08-26
Australia/TAS129/2020	EPI_ISL_522594	2020-04-06	Oceania	Australia	Tasmania		Oceania	Australia	Tasmania	genome	29806	Human	?	?	A.2	S	Royal Hobart Hospital Microbiology Department	MDU-PHL	Cooley L. et al	https://www.gisaid.org	?	?	2020-08-26
Australia/TAS13/2020	EPI_ISL_522595	2020-04-15	Oceania	Australia	Tasmania		Oceania	Australia	Tasmania	genome	29810	Human	?	?	A.2	S	Royal Hobart Hospital Microbiology Department	MDU-PHL	Cooley L. et al	https://www.gisaid.org	?	?	2020-08-26
Australia/TAS130/2020	EPI_ISL_522596	2020-04-30	Oceania	Australia	Tasmania		Oceania	Australia	Tasmania	genome	29797	Human	?	?	A.2	S	Royal Hobart Hospital Microbiology Department	MDU-PHL	Cooley L. et al	https://www.gisaid.org	?	?	2020-08-26
Australia/TAS131/2020	EPI_ISL_522597	2020-04-21	Oceania	Australia	Tasmania		Oceania	Australia	Tasmania	genome	29812	Human	?	?	A.2	S	Royal Hobart Hospital Microbiology Department	MDU-PHL	Cooley L. et al	https://www.gisaid.org	?	?	2020-08-26
Australia/TAS132/2020	EPI_ISL_522598	2020-04-18	Oceania	Australia	Tasmania		Oceania	Australia	Tasmania	genome	29742	Human	?	?	A.2	S	Royal Hobart Hospital Microbiology Department	MDU-PHL	Cooley L. et al	https://www.gisaid.org	?	?	2020-08-26
Australia/TAS133/2020	EPI_ISL_522599	2020-04-16	Oceania	Australia	Tasmania		Oceania	Australia	Tasmania	genome	29801	Human	?	?	A.2	S	Royal Hobart Hospital Microbiology Department	MDU-PHL	Cooley L. et al	https://www.gisaid.org	?	?	2020-08-26
Australia/TAS134/2020	EPI_ISL_522600	2020-04-16	Oceania	Australia	Tasmania		Oceania	Australia	Tasmania	genome	29802	Human	?	?	A.2	S	Royal Hobart Hospital Microbiology Department	MDU-PHL	Cooley L. et al	https://www.gisaid.org	?	?	2020-08-26
Australia/TAS138/2020	EPI_ISL_522601	2020-04-19	Oceania	Australia	Tasmania		Oceania	Australia	Tasmania	genome	29792	Human	?	?	A.2	S	Royal Hobart Hospital Microbiology Department	MDU-PHL	Cooley L. et al	https://www.gisaid.org	?	?	2020-08-26
Australia/TAS139/2020	EPI_ISL_522602	2020-04-18	Oceania	Australia	Tasmania		Oceania	Australia	Tasmania	genome	29733	Human	?	?	A.2	S	Royal Hobart Hospital Microbiology Department	MDU-PHL	Cooley L. et al	https://www.gisaid.org	?	?	2020-08-26
Australia/TAS14/2020	EPI_ISL_522603	2020-04-13	Oceania	Australia	Tasmania		Oceania	Australia	Tasmania	genome	29799	Human	?	?	A.2	S	Royal Hobart Hospital Microbiology Department	MDU-PHL	Cooley L. et al	https://www.gisaid.org	?	?	2020-08-26
Australia/TAS142/2020	EPI_ISL_522604	2020-04-06	Oceania	Australia	Tasmania		Oceania	Australia	Tasmania	genome	29783	Human	?	?	A.2	S	Royal Hobart Hospital Microbiology Department	MDU-PHL	Cooley L. et al	https://www.gisaid.org	?	?	2020-08-26
Australia/TAS143/2020	EPI_ISL_522605	2020-04-16	Oceania	Australia	Tasmania		Oceania	Australia	Tasmania	genome	29794	Human	?	?	A.2	S	Royal Hobart Hospital Microbiology Department	MDU-PHL	Cooley L. et al	https://www.gisaid.org	?	?	2020-08-26
Australia/TAS145/2020	EPI_ISL_522606	2020-03-26	Oceania	Australia	Tasmania		Oceania	Australia	Tasmania	genome	29797	Human	?	?	A.1	S	Royal Hobart Hospital Microbiology Department	MDU-PHL	Cooley L. et al	https://www.gisaid.org	?	?	2020-08-26
Australia/TAS146/2020	EPI_ISL_522607	2020-04-19	Oceania	Australia	Tasmania		Oceania	Australia	Tasmania	genome	29804	Human	?	?	A.2	S	Royal Hobart Hospital Microbiology Department	MDU-PHL	Cooley L. et al	https://www.gisaid.org	?	?	2020-08-26
Australia/TAS148/2020	EPI_ISL_522608	2020-04-07	Oceania	Australia	Tasmania		Oceania	Australia	Tasmania	genome	29804	Human	?	?	A.2	S	Royal Hobart Hospital Microbiology Department	MDU-PHL	Cooley L. et al	https://www.gisaid.org	?	?	2020-08-26
Australia/TAS149/2020	EPI_ISL_522609	2020-04-19	Oceania	Australia	Tasmania		Oceania	Australia	Tasmania	genome	29783	Human	?	?	A.2	S	Royal Hobart Hospital Microbiology Department	MDU-PHL	Cooley L. et al	https://www.gisaid.org	?	?	2020-08-26
Australia/TAS15/2020	EPI_ISL_522610	2020-04-10	Oceania	Australia	Tasmania		Oceania	Australia	Tasmania	genome	29813	Human	?	?	A.2	S	Royal Hobart Hospital Microbiology Department	MDU-PHL	Cooley L. et al	https://www.gisaid.org	?	?	2020-08-26
Australia/TAS151/2020	EPI_ISL_522611	2020-03-28	Oceania	Australia	Tasmania		Oceania	Australia	Tasmania	genome	29810	Human	?	?	A.1	S	Royal Hobart Hospital Microbiology Department	MDU-PHL	Cooley L. et al	https://www.gisaid.org	?	?	2020-08-26
Australia/TAS154/2020	EPI_ISL_522612	2020-04-16	Oceania	Australia	Tasmania		Oceania	Australia	Tasmania	genome	29791	Human	?	?	A.2	S	Royal Hobart Hospital Microbiology Department	MDU-PHL	Cooley L. et al	https://www.gisaid.org	?	?	2020-08-26
Australia/TAS155/2020	EPI_ISL_522613	2020-04-16	Oceania	Australia	Tasmania		Oceania	Australia	Tasmania	genome	29804	Human	?	?	A.2	S	Royal Hobart Hospital Microbiology Department	MDU-PHL	Cooley L. et al	https://www.gisaid.org	?	?	2020-08-26
Australia/TAS157/2020	EPI_ISL_522614	2020-04-18	Oceania	Australia	Tasmania		Oceania	Australia	Tasmania	genome	29803	Human	?	?	A.2	S	Royal Hobart Hospital Microbiology Department	MDU-PHL	Cooley L. et al	https://www.gisaid.org	?	?	2020-08-26
Australia/TAS158/2020	EPI_ISL_522615	2020-05-03	Oceania	Australia	Tasmania		Oceania	Australia	Tasmania	genome	29668	Human	?	?	A.2	S	Royal Hobart Hospital Microbiology Department	MDU-PHL	Cooley L. et al	https://www.gisaid.org	?	?	2020-08-26
Australia/TAS16/2020	EPI_ISL_522616	2020-04-10	Oceania	Australia	Tasmania		Oceania	Australia	Tasmania	genome	29799	Human	?	?	A.2	S	Royal Hobart Hospital Microbiology Department	MDU-PHL	Cooley L. et al	https://www.gisaid.org	?	?	2020-08-26
Australia/TAS162/2020	EPI_ISL_522617	2020-04-16	Oceania	Australia	Tasmania		Oceania	Australia	Tasmania	genome	29674	Human	?	?	B.1	G	Royal Hobart Hospital Microbiology Department	MDU-PHL	Cooley L. et al	https://www.gisaid.org	?	?	2020-08-26
Australia/TAS163/2020	EPI_ISL_522618	2020-04-07	Oceania	Australia	Tasmania		Oceania	Australia	Tasmania	genome	29795	Human	?	?	A.2	S	Royal Hobart Hospital Microbiology Department	MDU-PHL	Cooley L. et al	https://www.gisaid.org	?	?	2020-08-26
Australia/TAS164/2020	EPI_ISL_522619	2020-04-27	Oceania	Australia	Tasmania		Oceania	Australia	Tasmania	genome	29514	Human	?	?	B.1.1	S	Royal Hobart Hospital Microbiology Department	MDU-PHL	Cooley L. et al	https://www.gisaid.org	?	?	2020-08-26
Australia/TAS165/2020	EPI_ISL_522620	2020-03-14	Oceania	Australia	Tasmania		Oceania	Australia	Tasmania	genome	29801	Human	?	?	A.1	S	Royal Hobart Hospital Microbiology Department	MDU-PHL	Cooley L. et al	https://www.gisaid.org	?	?	2020-08-26
Australia/TAS166/2020	EPI_ISL_522621	2020-05-01	Oceania	Australia	Tasmania		Oceania	Australia	Tasmania	genome	29787	Human	?	?	A.2	S	Royal Hobart Hospital Microbiology Department	MDU-PHL	Cooley L. et al	https://www.gisaid.org	?	?	2020-08-26
Australia/TAS17/2020	EPI_ISL_522622	2020-04-13	Oceania	Australia	Tasmania		Oceania	Australia	Tasmania	genome	29805	Human	?	?	A.2	S	Royal Hobart Hospital Microbiology Department	MDU-PHL	Cooley L. et al	https://www.gisaid.org	?	?	2020-08-26
Australia/TAS170/2020	EPI_ISL_522623	2020-03-26	Oceania	Australia	Tasmania		Oceania	Australia	Tasmania	genome	29791	Human	?	?	B.1.31	GH	Royal Hobart Hospital Microbiology Department	MDU-PHL	Cooley L. et al	https://www.gisaid.org	?	?	2020-08-26
Australia/TAS171/2020	EPI_ISL_522624	2020-04-20	Oceania	Australia	Tasmania		Oceania	Australia	Tasmania	genome	29741	Human	?	?	A.2	S	Royal Hobart Hospital Microbiology Department	MDU-PHL	Cooley L. et al	https://www.gisaid.org	?	?	2020-08-26
Australia/TAS172/2020	EPI_ISL_522625	2020-04-27	Oceania	Australia	Tasmania		Oceania	Australia	Tasmania	genome	29771	Human	?	?	A.2	S	Royal Hobart Hospital Microbiology Department	MDU-PHL	Cooley L. et al	https://www.gisaid.org	?	?	2020-08-26
Australia/TAS173/2020	EPI_ISL_522626	2020-04-02	Oceania	Australia	Tasmania		Oceania	Australia	Tasmania	genome	29612	Human	?	?	B.1.5	G	Royal Hobart Hospital Microbiology Department	MDU-PHL	Cooley L. et al	https://www.gisaid.org	?	?	2020-08-26
Australia/TAS174/2020	EPI_ISL_522627	2020-04-27	Oceania	Australia	Tasmania		Oceania	Australia	Tasmania	genome	29495	Human	?	?	B.1.1	O	Royal Hobart Hospital Microbiology Department	MDU-PHL	Cooley L. et al	https://www.gisaid.org	?	?	2020-08-26
Australia/TAS176/2020	EPI_ISL_522628	2020-04-02	Oceania	Australia	Tasmania		Oceania	Australia	Tasmania	genome	28422	Human	?	?	B.1.1	O	Royal Hobart Hospital Microbiology Department	MDU-PHL	Cooley L. et al	https://www.gisaid.org	?	?	2020-08-26
Australia/TAS179/2020	EPI_ISL_522629	2020-04-30	Oceania	Australia	Tasmania		Oceania	Australia	Tasmania	genome	29783	Human	?	?	A.2	S	Royal Hobart Hospital Microbiology Department	MDU-PHL	Cooley L. et al	https://www.gisaid.org	?	?	2020-08-26
Australia/TAS18/2020	EPI_ISL_522630	2020-04-13	Oceania	Australia	Tasmania		Oceania	Australia	Tasmania	genome	29796	Human	?	?	A.2	S	Royal Hobart Hospital Microbiology Department	MDU-PHL	Cooley L. et al	https://www.gisaid.org	?	?	2020-08-26
Australia/TAS180/2020	EPI_ISL_522631	2020-04-20	Oceania	Australia	Tasmania		Oceania	Australia	Tasmania	genome	29698	Human	?	?	B.1.1	GR	Royal Hobart Hospital Microbiology Department	MDU-PHL	Cooley L. et al	https://www.gisaid.org	?	?	2020-08-26
Australia/TAS182/2020	EPI_ISL_522632	2020-04-27	Oceania	Australia	Tasmania		Oceania	Australia	Tasmania	genome	29840	Human	?	?	A.2	S	Royal Hobart Hospital Microbiology Department	MDU-PHL	Cooley L. et al	https://www.gisaid.org	?	?	2020-08-26
Australia/TAS184/2020	EPI_ISL_522633	2020-04-19	Oceania	Australia	Tasmania		Oceania	Australia	Tasmania	genome	29789	Human	?	?	A.2	S	Royal Hobart Hospital Microbiology Department	MDU-PHL	Cooley L. et al	https://www.gisaid.org	?	?	2020-08-26
Australia/TAS186/2020	EPI_ISL_522634	2020-04-19	Oceania	Australia	Tasmania		Oceania	Australia	Tasmania	genome	29323	Human	?	?	A.2	O	Royal Hobart Hospital Microbiology Department	MDU-PHL	Cooley L. et al	https://www.gisaid.org	?	?	2020-08-26
Australia/TAS187/2020	EPI_ISL_522635	2020-04-06	Oceania	Australia	Tasmania		Oceania	Australia	Tasmania	genome	29798	Human	?	?	A.2	S	Royal Hobart Hospital Microbiology Department	MDU-PHL	Cooley L. et al	https://www.gisaid.org	?	?	2020-08-26
Australia/TAS188/2020	EPI_ISL_522636	2020-03-26	Oceania	Australia	Tasmania		Oceania	Australia	Tasmania	genome	29789	Human	?	?	A.2	S	Royal Hobart Hospital Microbiology Department	MDU-PHL	Cooley L. et al	https://www.gisaid.org	?	?	2020-08-26
Australia/TAS189/2020	EPI_ISL_522637	2020-04-24	Oceania	Australia	Tasmania		Oceania	Australia	Tasmania	genome	29789	Human	?	?	A.2	S	Royal Hobart Hospital Microbiology Department	MDU-PHL	Cooley L. et al	https://www.gisaid.org	?	?	2020-08-26
Australia/TAS19/2020	EPI_ISL_522638	2020-04-14	Oceania	Australia	Tasmania		Oceania	Australia	Tasmania	genome	29812	Human	?	?	A.2	S	Royal Hobart Hospital Microbiology Department	MDU-PHL	Cooley L. et al	https://www.gisaid.org	?	?	2020-08-26
Australia/TAS191/2020	EPI_ISL_522639	2020-04-25	Oceania	Australia	Tasmania		Oceania	Australia	Tasmania	genome	29787	Human	?	?	A.2	S	Royal Hobart Hospital Microbiology Department	MDU-PHL	Cooley L. et al	https://www.gisaid.org	?	?	2020-08-26
Australia/TAS194/2020	EPI_ISL_522640	2020-04-07	Oceania	Australia	Tasmania		Oceania	Australia	Tasmania	genome	29783	Human	?	?	A.2	S	Royal Hobart Hospital Microbiology Department	MDU-PHL	Cooley L. et al	https://www.gisaid.org	?	?	2020-08-26
Australia/TAS197/2020	EPI_ISL_522641	2020-03-27	Oceania	Australia	Tasmania		Oceania	Australia	Tasmania	genome	29787	Human	?	?	B.1	GH	Royal Hobart Hospital Microbiology Department	MDU-PHL	Cooley L. et al	https://www.gisaid.org	?	?	2020-08-26
Australia/TAS199/2020	EPI_ISL_522642	2020-04-21	Oceania	Australia	Tasmania		Oceania	Australia	Tasmania	genome	29789	Human	?	?	A.2	S	Royal Hobart Hospital Microbiology Department	MDU-PHL	Cooley L. et al	https://www.gisaid.org	?	?	2020-08-26
Australia/TAS20/2020	EPI_ISL_522643	2020-04-14	Oceania	Australia	Tasmania		Oceania	Australia	Tasmania	genome	29797	Human	?	?	A.2	S	Royal Hobart Hospital Microbiology Department	MDU-PHL	Cooley L. et al	https://www.gisaid.org	?	?	2020-08-26
Australia/TAS202/2020	EPI_ISL_522644	2020-03-27	Oceania	Australia	Tasmania		Oceania	Australia	Tasmania	genome	29797	Human	?	?	A.1	S	Royal Hobart Hospital Microbiology Department	MDU-PHL	Cooley L. et al	https://www.gisaid.org	?	?	2020-08-26
Australia/TAS205/2020	EPI_ISL_522645	2020-04-26	Oceania	Australia	Tasmania		Oceania	Australia	Tasmania	genome	29784	Human	?	?	B.1	S	Royal Hobart Hospital Microbiology Department	MDU-PHL	Cooley L. et al	https://www.gisaid.org	?	?	2020-08-26
Australia/TAS21/2020	EPI_ISL_522646	2020-04-15	Oceania	Australia	Tasmania		Oceania	Australia	Tasmania	genome	29805	Human	?	?	A.2	S	Royal Hobart Hospital Microbiology Department	MDU-PHL	Cooley L. et al	https://www.gisaid.org	?	?	2020-08-26
Australia/TAS218/2020	EPI_ISL_522648	2020-03-20	Oceania	Australia	Tasmania		Oceania	Australia	Tasmania	genome	29782	Human	?	?	B.2	V	Royal Hobart Hospital Microbiology Department	MDU-PHL	Cooley L. et al	https://www.gisaid.org	?	?	2020-08-26
Australia/TAS22/2020	EPI_ISL_522649	2020-04-11	Oceania	Australia	Tasmania		Oceania	Australia	Tasmania	genome	29797	Human	?	?	A.2	S	Royal Hobart Hospital Microbiology Department	MDU-PHL	Cooley L. et al	https://www.gisaid.org	?	?	2020-08-26
Australia/TAS220/2020	EPI_ISL_522650	2020-03-26	Oceania	Australia	Tasmania		Oceania	Australia	Tasmania	genome	29764	Human	?	?	B.1	GH	Royal Hobart Hospital Microbiology Department	MDU-PHL	Cooley L. et al	https://www.gisaid.org	?	?	2020-08-26
Australia/TAS221/2020	EPI_ISL_522651	2020-03-26	Oceania	Australia	Tasmania		Oceania	Australia	Tasmania	genome	29782	Human	?	?	A.1	O	Royal Hobart Hospital Microbiology Department	MDU-PHL	Cooley L. et al	https://www.gisaid.org	?	?	2020-08-26
Australia/TAS223/2020	EPI_ISL_522652	2020-03-27	Oceania	Australia	Tasmania		Oceania	Australia	Tasmania	genome	29802	Human	?	?	A.2	S	Royal Hobart Hospital Microbiology Department	MDU-PHL	Cooley L. et al	https://www.gisaid.org	?	?	2020-08-26
Australia/TAS224/2020	EPI_ISL_522653	2020-03-27	Oceania	Australia	Tasmania		Oceania	Australia	Tasmania	genome	29802	Human	?	?	A.1	S	Royal Hobart Hospital Microbiology Department	MDU-PHL	Cooley L. et al	https://www.gisaid.org	?	?	2020-08-26
Australia/TAS225/2020	EPI_ISL_522654	2020-03-29	Oceania	Australia	Tasmania		Oceania	Australia	Tasmania	genome	29812	Human	?	?	B.1	GH	Royal Hobart Hospital Microbiology Department	MDU-PHL	Cooley L. et al	https://www.gisaid.org	?	?	2020-08-26
Australia/TAS226/2020	EPI_ISL_522655	2020-03-29	Oceania	Australia	Tasmania		Oceania	Australia	Tasmania	genome	29797	Human	?	?	B.1	GH	Royal Hobart Hospital Microbiology Department	MDU-PHL	Cooley L. et al	https://www.gisaid.org	?	?	2020-08-26
Australia/TAS227/2020	EPI_ISL_522656	2020-03-29	Oceania	Australia	Tasmania		Oceania	Australia	Tasmania	genome	29802	Human	?	?	B.1.31	GH	Royal Hobart Hospital Microbiology Department	MDU-PHL	Cooley L. et al	https://www.gisaid.org	?	?	2020-08-26
Australia/TAS228/2020	EPI_ISL_522657	2020-04-01	Oceania	Australia	Tasmania		Oceania	Australia	Tasmania	genome	29803	Human	?	?	A.1	S	Royal Hobart Hospital Microbiology Department	MDU-PHL	Cooley L. et al	https://www.gisaid.org	?	?	2020-08-26
Australia/TAS23/2020	EPI_ISL_522658	2020-04-13	Oceania	Australia	Tasmania		Oceania	Australia	Tasmania	genome	29725	Human	?	?	A.2	S	Royal Hobart Hospital Microbiology Department	MDU-PHL	Cooley L. et al	https://www.gisaid.org	?	?	2020-08-26
Australia/TAS230/2020	EPI_ISL_522659	2020-04-06	Oceania	Australia	Tasmania		Oceania	Australia	Tasmania	genome	29801	Human	?	?	A.2	S	Royal Hobart Hospital Microbiology Department	MDU-PHL	Cooley L. et al	https://www.gisaid.org	?	?	2020-08-26
Australia/TAS231/2020	EPI_ISL_522660	2020-04-07	Oceania	Australia	Tasmania		Oceania	Australia	Tasmania	genome	29632	Human	?	?	A.2	S	Royal Hobart Hospital Microbiology Department	MDU-PHL	Cooley L. et al	https://www.gisaid.org	?	?	2020-08-26
Australia/TAS232/2020	EPI_ISL_522661	2020-04-08	Oceania	Australia	Tasmania		Oceania	Australia	Tasmania	genome	29784	Human	?	?	A.2	S	Royal Hobart Hospital Microbiology Department	MDU-PHL	Cooley L. et al	https://www.gisaid.org	?	?	2020-08-26
Australia/TAS233/2020	EPI_ISL_522662	2020-04-10	Oceania	Australia	Tasmania		Oceania	Australia	Tasmania	genome	29789	Human	?	?	A.2	S	Royal Hobart Hospital Microbiology Department	MDU-PHL	Cooley L. et al	https://www.gisaid.org	?	?	2020-08-26
Australia/TAS234/2020	EPI_ISL_522663	2020-04-10	Oceania	Australia	Tasmania		Oceania	Australia	Tasmania	genome	29787	Human	?	?	A.2	S	Royal Hobart Hospital Microbiology Department	MDU-PHL	Cooley L. et al	https://www.gisaid.org	?	?	2020-08-26
Australia/TAS235/2020	EPI_ISL_522664	2020-04-10	Oceania	Australia	Tasmania		Oceania	Australia	Tasmania	genome	29787	Human	?	?	A.2	S	Royal Hobart Hospital Microbiology Department	MDU-PHL	Cooley L. et al	https://www.gisaid.org	?	?	2020-08-26
Australia/TAS236/2020	EPI_ISL_522665	2020-04-10	Oceania	Australia	Tasmania		Oceania	Australia	Tasmania	genome	29798	Human	?	?	A.2	S	Royal Hobart Hospital Microbiology Department	MDU-PHL	Cooley L. et al	https://www.gisaid.org	?	?	2020-08-26
Australia/TAS237/2020	EPI_ISL_522666	2020-04-13	Oceania	Australia	Tasmania		Oceania	Australia	Tasmania	genome	29804	Human	?	?	A.2	S	Royal Hobart Hospital Microbiology Department	MDU-PHL	Cooley L. et al	https://www.gisaid.org	?	?	2020-08-26
Australia/TAS239/2020	EPI_ISL_522667	2020-04-15	Oceania	Australia	Tasmania		Oceania	Australia	Tasmania	genome	29796	Human	?	?	A.2	S	Royal Hobart Hospital Microbiology Department	MDU-PHL	Cooley L. et al	https://www.gisaid.org	?	?	2020-08-26
Australia/TAS240/2020	EPI_ISL_522668	2020-04-15	Oceania	Australia	Tasmania		Oceania	Australia	Tasmania	genome	29804	Human	?	?	A.2	S	Royal Hobart Hospital Microbiology Department	MDU-PHL	Cooley L. et al	https://www.gisaid.org	?	?	2020-08-26
Australia/TAS241/2020	EPI_ISL_522669	2020-04-15	Oceania	Australia	Tasmania		Oceania	Australia	Tasmania	genome	29792	Human	?	?	A.2	S	Royal Hobart Hospital Microbiology Department	MDU-PHL	Cooley L. et al	https://www.gisaid.org	?	?	2020-08-26
Australia/TAS242/2020	EPI_ISL_522670	2020-04-15	Oceania	Australia	Tasmania		Oceania	Australia	Tasmania	genome	29792	Human	?	?	A.2	S	Royal Hobart Hospital Microbiology Department	MDU-PHL	Cooley L. et al	https://www.gisaid.org	?	?	2020-08-26
Australia/TAS243/2020	EPI_ISL_522671	2020-04-15	Oceania	Australia	Tasmania		Oceania	Australia	Tasmania	genome	29790	Human	?	?	A.2	S	Royal Hobart Hospital Microbiology Department	MDU-PHL	Cooley L. et al	https://www.gisaid.org	?	?	2020-08-26
Australia/TAS245/2020	EPI_ISL_522672	2020-04-18	Oceania	Australia	Tasmania		Oceania	Australia	Tasmania	genome	29812	Human	?	?	A.2	S	Royal Hobart Hospital Microbiology Department	MDU-PHL	Cooley L. et al	https://www.gisaid.org	?	?	2020-08-26
Australia/TAS246/2020	EPI_ISL_522673	2020-04-18	Oceania	Australia	Tasmania		Oceania	Australia	Tasmania	genome	29809	Human	?	?	A.2	S	Royal Hobart Hospital Microbiology Department	MDU-PHL	Cooley L. et al	https://www.gisaid.org	?	?	2020-08-26
Australia/TAS247/2020	EPI_ISL_522674	2020-04-21	Oceania	Australia	Tasmania		Oceania	Australia	Tasmania	genome	29799	Human	?	?	A.2	S	Royal Hobart Hospital Microbiology Department	MDU-PHL	Cooley L. et al	https://www.gisaid.org	?	?	2020-08-26
Australia/TAS248/2020	EPI_ISL_522675	2020-04-21	Oceania	Australia	Tasmania		Oceania	Australia	Tasmania	genome	29813	Human	?	?	A.2	S	Royal Hobart Hospital Microbiology Department	MDU-PHL	Cooley L. et al	https://www.gisaid.org	?	?	2020-08-26
Australia/TAS249/2020	EPI_ISL_522676	2020-04-22	Oceania	Australia	Tasmania		Oceania	Australia	Tasmania	genome	29796	Human	?	?	A.2	S	Royal Hobart Hospital Microbiology Department	MDU-PHL	Cooley L. et al	https://www.gisaid.org	?	?	2020-08-26
Australia/TAS25/2020	EPI_ISL_522677	2020-04-12	Oceania	Australia	Tasmania		Oceania	Australia	Tasmania	genome	29806	Human	?	?	A.2	S	Royal Hobart Hospital Microbiology Department	MDU-PHL	Cooley L. et al	https://www.gisaid.org	?	?	2020-08-26
Australia/TAS250/2020	EPI_ISL_522678	2020-04-23	Oceania	Australia	Tasmania		Oceania	Australia	Tasmania	genome	29795	Human	?	?	A.2	S	Royal Hobart Hospital Microbiology Department	MDU-PHL	Cooley L. et al	https://www.gisaid.org	?	?	2020-08-26
Australia/TAS251/2020	EPI_ISL_522679	2020-04-23	Oceania	Australia	Tasmania		Oceania	Australia	Tasmania	genome	29797	Human	?	?	A.2	S	Royal Hobart Hospital Microbiology Department	MDU-PHL	Cooley L. et al	https://www.gisaid.org	?	?	2020-08-26
Australia/TAS252/2020	EPI_ISL_522680	2020-04-24	Oceania	Australia	Tasmania		Oceania	Australia	Tasmania	genome	29813	Human	?	?	A.2	S	Royal Hobart Hospital Microbiology Department	MDU-PHL	Cooley L. et al	https://www.gisaid.org	?	?	2020-08-26
Australia/TAS253/2020	EPI_ISL_522681	2020-04-25	Oceania	Australia	Tasmania		Oceania	Australia	Tasmania	genome	29843	Human	?	?	A.2	S	Royal Hobart Hospital Microbiology Department	MDU-PHL	Cooley L. et al	https://www.gisaid.org	?	?	2020-08-26
Australia/TAS254/2020	EPI_ISL_522682	2020-04-27	Oceania	Australia	Tasmania		Oceania	Australia	Tasmania	genome	29777	Human	?	?	A.2	S	Royal Hobart Hospital Microbiology Department	MDU-PHL	Cooley L. et al	https://www.gisaid.org	?	?	2020-08-26
Australia/TAS255/2020	EPI_ISL_522683	2020-04-27	Oceania	Australia	Tasmania		Oceania	Australia	Tasmania	genome	29800	Human	?	?	A.2	S	Royal Hobart Hospital Microbiology Department	MDU-PHL	Cooley L. et al	https://www.gisaid.org	?	?	2020-08-26
Australia/TAS256/2020	EPI_ISL_522684	2020-04-28	Oceania	Australia	Tasmania		Oceania	Australia	Tasmania	genome	29774	Human	?	?	A.2	S	Royal Hobart Hospital Microbiology Department	MDU-PHL	Cooley L. et al	https://www.gisaid.org	?	?	2020-08-26
Australia/TAS258/2020	EPI_ISL_522685	2020	Oceania	Australia	Tasmania		Oceania	Australia	Tasmania	genome	29797	Human	?	?	A.2	S	Royal Hobart Hospital Microbiology Department	MDU-PHL	Cooley L. et al	https://www.gisaid.org	?	?	2020-08-26
Australia/TAS259/2020	EPI_ISL_522686	2020-05-06	Oceania	Australia	Tasmania		Oceania	Australia	Tasmania	genome	29782	Human	?	?	A.2	S	Royal Hobart Hospital Microbiology Department	MDU-PHL	Cooley L. et al	https://www.gisaid.org	?	?	2020-08-26
Australia/TAS26/2020	EPI_ISL_522687	2020-04-11	Oceania	Australia	Tasmania		Oceania	Australia	Tasmania	genome	29804	Human	?	?	A.2	S	Royal Hobart Hospital Microbiology Department	MDU-PHL	Cooley L. et al	https://www.gisaid.org	?	?	2020-08-26
Australia/TAS260/2020	EPI_ISL_522688	2020-05-08	Oceania	Australia	Tasmania		Oceania	Australia	Tasmania	genome	29782	Human	?	?	A.2	S	Royal Hobart Hospital Microbiology Department	MDU-PHL	Cooley L. et al	https://www.gisaid.org	?	?	2020-08-26
Australia/TAS261/2020	EPI_ISL_522689	2020-04-08	Oceania	Australia	Tasmania		Oceania	Australia	Tasmania	genome	29802	Human	?	?	A.1	S	Royal Hobart Hospital Microbiology Department	MDU-PHL	Cooley L. et al	https://www.gisaid.org	?	?	2020-08-26
Australia/TAS262/2020	EPI_ISL_522690	2020-03-27	Oceania	Australia	Tasmania		Oceania	Australia	Tasmania	genome	29792	Human	?	?	B.1	GH	Royal Hobart Hospital Microbiology Department	MDU-PHL	Cooley L. et al	https://www.gisaid.org	?	?	2020-08-26
Australia/TAS263/2020	EPI_ISL_522691	2020-04-03	Oceania	Australia	Tasmania		Oceania	Australia	Tasmania	genome	29805	Human	?	?	A.2	S	Royal Hobart Hospital Microbiology Department	MDU-PHL	Cooley L. et al	https://www.gisaid.org	?	?	2020-08-26
Australia/TAS264/2020	EPI_ISL_522692	2020-04-07	Oceania	Australia	Tasmania		Oceania	Australia	Tasmania	genome	29805	Human	?	?	A.2	S	Royal Hobart Hospital Microbiology Department	MDU-PHL	Cooley L. et al	https://www.gisaid.org	?	?	2020-08-26
Australia/TAS265/2020	EPI_ISL_522693	2020-04-09	Oceania	Australia	Tasmania		Oceania	Australia	Tasmania	genome	29797	Human	?	?	A.2	S	Royal Hobart Hospital Microbiology Department	MDU-PHL	Cooley L. et al	https://www.gisaid.org	?	?	2020-08-26
Australia/TAS266/2020	EPI_ISL_522694	2020-04-10	Oceania	Australia	Tasmania		Oceania	Australia	Tasmania	genome	29798	Human	?	?	A.2	S	Royal Hobart Hospital Microbiology Department	MDU-PHL	Cooley L. et al	https://www.gisaid.org	?	?	2020-08-26
Australia/TAS267/2020	EPI_ISL_522695	2020-04-10	Oceania	Australia	Tasmania		Oceania	Australia	Tasmania	genome	29797	Human	?	?	A.2	S	Royal Hobart Hospital Microbiology Department	MDU-PHL	Cooley L. et al	https://www.gisaid.org	?	?	2020-08-26
Australia/TAS268/2020	EPI_ISL_522696	2020-04-11	Oceania	Australia	Tasmania		Oceania	Australia	Tasmania	genome	29804	Human	?	?	A.2	S	Royal Hobart Hospital Microbiology Department	MDU-PHL	Cooley L. et al	https://www.gisaid.org	?	?	2020-08-26
Australia/TAS269/2020	EPI_ISL_522697	2020-04-11	Oceania	Australia	Tasmania		Oceania	Australia	Tasmania	genome	29799	Human	?	?	A.2	S	Royal Hobart Hospital Microbiology Department	MDU-PHL	Cooley L. et al	https://www.gisaid.org	?	?	2020-08-26
Australia/TAS27/2020	EPI_ISL_522698	2020-04-15	Oceania	Australia	Tasmania		Oceania	Australia	Tasmania	genome	29729	Human	?	?	B.1.1	S	Royal Hobart Hospital Microbiology Department	MDU-PHL	Cooley L. et al	https://www.gisaid.org	?	?	2020-08-26
Australia/TAS270/2020	EPI_ISL_522699	2020-04-13	Oceania	Australia	Tasmania		Oceania	Australia	Tasmania	genome	29805	Human	?	?	A.2	S	Royal Hobart Hospital Microbiology Department	MDU-PHL	Cooley L. et al	https://www.gisaid.org	?	?	2020-08-26
Australia/TAS271/2020	EPI_ISL_522700	2020-04-13	Oceania	Australia	Tasmania		Oceania	Australia	Tasmania	genome	29799	Human	?	?	A.2	S	Royal Hobart Hospital Microbiology Department	MDU-PHL	Cooley L. et al	https://www.gisaid.org	?	?	2020-08-26
Australia/TAS272/2020	EPI_ISL_522701	2020-04-13	Oceania	Australia	Tasmania		Oceania	Australia	Tasmania	genome	29798	Human	?	?	A.2	S	Royal Hobart Hospital Microbiology Department	MDU-PHL	Cooley L. et al	https://www.gisaid.org	?	?	2020-08-26
Australia/TAS273/2020	EPI_ISL_522702	2020-04-16	Oceania	Australia	Tasmania		Oceania	Australia	Tasmania	genome	29782	Human	?	?	A.2	S	Royal Hobart Hospital Microbiology Department	MDU-PHL	Cooley L. et al	https://www.gisaid.org	?	?	2020-08-26
Australia/TAS274/2020	EPI_ISL_522703	2020-04-18	Oceania	Australia	Tasmania		Oceania	Australia	Tasmania	genome	29782	Human	?	?	A.2	S	Royal Hobart Hospital Microbiology Department	MDU-PHL	Cooley L. et al	https://www.gisaid.org	?	?	2020-08-26
Australia/TAS275/2020	EPI_ISL_522704	2020-04-18	Oceania	Australia	Tasmania		Oceania	Australia	Tasmania	genome	29786	Human	?	?	A.2	S	Royal Hobart Hospital Microbiology Department	MDU-PHL	Cooley L. et al	https://www.gisaid.org	?	?	2020-08-26
Australia/TAS278/2020	EPI_ISL_522705	2020-07-19	Oceania	Australia	Tasmania		Oceania	Australia	Tasmania	genome	29813	Human	?	?	B.1.1.25	GR	Royal Hobart Hospital Microbiology Department	MDU-PHL	Cooley L. et al	https://www.gisaid.org	?	?	2020-08-26
Australia/TAS29/2020	EPI_ISL_522706	2020-04-12	Oceania	Australia	Tasmania		Oceania	Australia	Tasmania	genome	29807	Human	?	?	A.2	S	Royal Hobart Hospital Microbiology Department	MDU-PHL	Cooley L. et al	https://www.gisaid.org	?	?	2020-08-26
Australia/TAS30/2020	EPI_ISL_522707	2020-04-13	Oceania	Australia	Tasmania		Oceania	Australia	Tasmania	genome	29798	Human	?	?	A.2	S	Royal Hobart Hospital Microbiology Department	MDU-PHL	Cooley L. et al	https://www.gisaid.org	?	?	2020-08-26
Australia/TAS31/2020	EPI_ISL_522708	2020-04-10	Oceania	Australia	Tasmania		Oceania	Australia	Tasmania	genome	29806	Human	?	?	A.2	S	Royal Hobart Hospital Microbiology Department	MDU-PHL	Cooley L. et al	https://www.gisaid.org	?	?	2020-08-26
Australia/TAS32/2020	EPI_ISL_522709	2020-04-10	Oceania	Australia	Tasmania		Oceania	Australia	Tasmania	genome	29798	Human	?	?	A.2	S	Royal Hobart Hospital Microbiology Department	MDU-PHL	Cooley L. et al	https://www.gisaid.org	?	?	2020-08-26
Australia/TAS33/2020	EPI_ISL_522710	2020-04-12	Oceania	Australia	Tasmania		Oceania	Australia	Tasmania	genome	29789	Human	?	?	A.2	S	Royal Hobart Hospital Microbiology Department	MDU-PHL	Cooley L. et al	https://www.gisaid.org	?	?	2020-08-26
Australia/TAS34/2020	EPI_ISL_522711	2020-04-11	Oceania	Australia	Tasmania		Oceania	Australia	Tasmania	genome	29798	Human	?	?	A.2	S	Royal Hobart Hospital Microbiology Department	MDU-PHL	Cooley L. et al	https://www.gisaid.org	?	?	2020-08-26
Australia/TAS35/2020	EPI_ISL_522712	2020-04-11	Oceania	Australia	Tasmania		Oceania	Australia	Tasmania	genome	29808	Human	?	?	A.2	S	Royal Hobart Hospital Microbiology Department	MDU-PHL	Cooley L. et al	https://www.gisaid.org	?	?	2020-08-26
Australia/TAS36/2020	EPI_ISL_522713	2020-04-14	Oceania	Australia	Tasmania		Oceania	Australia	Tasmania	genome	29804	Human	?	?	A.2	S	Royal Hobart Hospital Microbiology Department	MDU-PHL	Cooley L. et al	https://www.gisaid.org	?	?	2020-08-26
Australia/TAS37/2020	EPI_ISL_522714	2020-04-13	Oceania	Australia	Tasmania		Oceania	Australia	Tasmania	genome	29813	Human	?	?	A.2	S	Royal Hobart Hospital Microbiology Department	MDU-PHL	Cooley L. et al	https://www.gisaid.org	?	?	2020-08-26
Australia/TAS38/2020	EPI_ISL_522715	2020-04-13	Oceania	Australia	Tasmania		Oceania	Australia	Tasmania	genome	29813	Human	?	?	A.2	S	Royal Hobart Hospital Microbiology Department	MDU-PHL	Cooley L. et al	https://www.gisaid.org	?	?	2020-08-26
Australia/TAS39/2020	EPI_ISL_522716	2020-04-12	Oceania	Australia	Tasmania		Oceania	Australia	Tasmania	genome	29805	Human	?	?	A.2	S	Royal Hobart Hospital Microbiology Department	MDU-PHL	Cooley L. et al	https://www.gisaid.org	?	?	2020-08-26
Australia/TAS40/2020	EPI_ISL_522717	2020-04-11	Oceania	Australia	Tasmania		Oceania	Australia	Tasmania	genome	29802	Human	?	?	A.2	S	Royal Hobart Hospital Microbiology Department	MDU-PHL	Cooley L. et al	https://www.gisaid.org	?	?	2020-08-26
Australia/TAS41/2020	EPI_ISL_522718	2020-04-15	Oceania	Australia	Tasmania		Oceania	Australia	Tasmania	genome	29807	Human	?	?	A.2	S	Royal Hobart Hospital Microbiology Department	MDU-PHL	Cooley L. et al	https://www.gisaid.org	?	?	2020-08-26
Australia/TAS42/2020	EPI_ISL_522719	2020-04-13	Oceania	Australia	Tasmania		Oceania	Australia	Tasmania	genome	29801	Human	?	?	A.2	S	Royal Hobart Hospital Microbiology Department	MDU-PHL	Cooley L. et al	https://www.gisaid.org	?	?	2020-08-26
Australia/TAS45/2020	EPI_ISL_522720	2020-04-09	Oceania	Australia	Tasmania		Oceania	Australia	Tasmania	genome	29806	Human	?	?	A.2	S	Royal Hobart Hospital Microbiology Department	MDU-PHL	Cooley L. et al	https://www.gisaid.org	?	?	2020-08-26
Australia/TAS46/2020	EPI_ISL_522721	2020-03-27	Oceania	Australia	Tasmania		Oceania	Australia	Tasmania	genome	29801	Human	?	?	A.1	S	Royal Hobart Hospital Microbiology Department	MDU-PHL	Cooley L. et al	https://www.gisaid.org	?	?	2020-08-26
Australia/TAS47/2020	EPI_ISL_522722	2020-04-08	Oceania	Australia	Tasmania		Oceania	Australia	Tasmania	genome	29798	Human	?	?	A.2	S	Royal Hobart Hospital Microbiology Department	MDU-PHL	Cooley L. et al	https://www.gisaid.org	?	?	2020-08-26
Australia/TAS48/2020	EPI_ISL_522723	2020-04-05	Oceania	Australia	Tasmania		Oceania	Australia	Tasmania	genome	29801	Human	?	?	A.1	S	Royal Hobart Hospital Microbiology Department	MDU-PHL	Cooley L. et al	https://www.gisaid.org	?	?	2020-08-26
Australia/TAS49/2020	EPI_ISL_522724	2020-03-21	Oceania	Australia	Tasmania		Oceania	Australia	Tasmania	genome	29787	Human	?	?	B.1.1	GR	Royal Hobart Hospital Microbiology Department	MDU-PHL	Cooley L. et al	https://www.gisaid.org	?	?	2020-08-26
Australia/TAS50/2020	EPI_ISL_522725	2020-04-09	Oceania	Australia	Tasmania		Oceania	Australia	Tasmania	genome	29797	Human	?	?	A.2	S	Royal Hobart Hospital Microbiology Department	MDU-PHL	Cooley L. et al	https://www.gisaid.org	?	?	2020-08-26
Australia/TAS51/2020	EPI_ISL_522726	2020-04-09	Oceania	Australia	Tasmania		Oceania	Australia	Tasmania	genome	29807	Human	?	?	A.2	S	Royal Hobart Hospital Microbiology Department	MDU-PHL	Cooley L. et al	https://www.gisaid.org	?	?	2020-08-26
Australia/TAS52/2020	EPI_ISL_522727	2020-03-23	Oceania	Australia	Tasmania		Oceania	Australia	Tasmania	genome	29798	Human	?	?	A.2	S	Royal Hobart Hospital Microbiology Department	MDU-PHL	Cooley L. et al	https://www.gisaid.org	?	?	2020-08-26
Australia/TAS53/2020	EPI_ISL_522728	2020	Oceania	Australia	Tasmania		Oceania	Australia	Tasmania	genome	29804	Human	?	?	A.2	S	Royal Hobart Hospital Microbiology Department	MDU-PHL	Cooley L. et al	https://www.gisaid.org	?	?	2020-08-26
Australia/TAS54/2020	EPI_ISL_522729	2020-03-05	Oceania	Australia	Tasmania		Oceania	Australia	Tasmania	genome	29790	Human	?	?	B.4	O	Royal Hobart Hospital Microbiology Department	MDU-PHL	Cooley L. et al	https://www.gisaid.org	?	?	2020-08-26
Australia/TAS56/2020	EPI_ISL_522730	2020-03-22	Oceania	Australia	Tasmania		Oceania	Australia	Tasmania	genome	29802	Human	?	?	A.2	S	Royal Hobart Hospital Microbiology Department	MDU-PHL	Cooley L. et al	https://www.gisaid.org	?	?	2020-08-26
Australia/TAS57/2020	EPI_ISL_522731	2020-03-19	Oceania	Australia	Tasmania		Oceania	Australia	Tasmania	genome	29807	Human	?	?	B.1.13	GH	Royal Hobart Hospital Microbiology Department	MDU-PHL	Cooley L. et al	https://www.gisaid.org	?	?	2020-08-26
Australia/TAS58/2020	EPI_ISL_522732	2020-04-04	Oceania	Australia	Tasmania		Oceania	Australia	Tasmania	genome	29798	Human	?	?	A.2	S	Royal Hobart Hospital Microbiology Department	MDU-PHL	Cooley L. et al	https://www.gisaid.org	?	?	2020-08-26
Australia/TAS60/2020	EPI_ISL_522733	2020-04-07	Oceania	Australia	Tasmania		Oceania	Australia	Tasmania	genome	29808	Human	?	?	B.1	GH	Royal Hobart Hospital Microbiology Department	MDU-PHL	Cooley L. et al	https://www.gisaid.org	?	?	2020-08-26
Australia/TAS62/2020	EPI_ISL_522734	2020-04-08	Oceania	Australia	Tasmania		Oceania	Australia	Tasmania	genome	29806	Human	?	?	A.2	S	Royal Hobart Hospital Microbiology Department	MDU-PHL	Cooley L. et al	https://www.gisaid.org	?	?	2020-08-26
Australia/TAS63/2020	EPI_ISL_522735	2020-03-23	Oceania	Australia	Tasmania		Oceania	Australia	Tasmania	genome	29797	Human	?	?	A.1	S	Royal Hobart Hospital Microbiology Department	MDU-PHL	Cooley L. et al	https://www.gisaid.org	?	?	2020-08-26
Australia/TAS64/2020	EPI_ISL_522736	2020-03-14	Oceania	Australia	Tasmania		Oceania	Australia	Tasmania	genome	29808	Human	?	?	A.1	S	Royal Hobart Hospital Microbiology Department	MDU-PHL	Cooley L. et al	https://www.gisaid.org	?	?	2020-08-26
Australia/TAS65/2020	EPI_ISL_522737	2020-03-18	Oceania	Australia	Tasmania		Oceania	Australia	Tasmania	genome	29812	Human	?	?	A.1	S	Royal Hobart Hospital Microbiology Department	MDU-PHL	Cooley L. et al	https://www.gisaid.org	?	?	2020-08-26
Australia/TAS66/2020	EPI_ISL_522738	2020-03-23	Oceania	Australia	Tasmania		Oceania	Australia	Tasmania	genome	29805	Human	?	?	A.2	S	Royal Hobart Hospital Microbiology Department	MDU-PHL	Cooley L. et al	https://www.gisaid.org	?	?	2020-08-26
Australia/TAS67/2020	EPI_ISL_522739	2020-03-25	Oceania	Australia	Tasmania		Oceania	Australia	Tasmania	genome	29802	Human	?	?	B.1	GH	Royal Hobart Hospital Microbiology Department	MDU-PHL	Cooley L. et al	https://www.gisaid.org	?	?	2020-08-26
Australia/TAS68/2020	EPI_ISL_522740	2020-04-09	Oceania	Australia	Tasmania		Oceania	Australia	Tasmania	genome	29804	Human	?	?	A.2	S	Royal Hobart Hospital Microbiology Department	MDU-PHL	Cooley L. et al	https://www.gisaid.org	?	?	2020-08-26
Australia/TAS70/2020	EPI_ISL_522741	2020-03-29	Oceania	Australia	Tasmania		Oceania	Australia	Tasmania	genome	29801	Human	?	?	B.1.1	GR	Royal Hobart Hospital Microbiology Department	MDU-PHL	Cooley L. et al	https://www.gisaid.org	?	?	2020-08-26
Australia/TAS71/2020	EPI_ISL_522742	2020-03-17	Oceania	Australia	Tasmania		Oceania	Australia	Tasmania	genome	29802	Human	?	?	B.2	O	Royal Hobart Hospital Microbiology Department	MDU-PHL	Cooley L. et al	https://www.gisaid.org	?	?	2020-08-26
Australia/TAS72/2020	EPI_ISL_522743	2020-03-17	Oceania	Australia	Tasmania		Oceania	Australia	Tasmania	genome	29798	Human	?	?	B.2	V	Royal Hobart Hospital Microbiology Department	MDU-PHL	Cooley L. et al	https://www.gisaid.org	?	?	2020-08-26
Australia/TAS73/2020	EPI_ISL_522744	2020-03-21	Oceania	Australia	Tasmania		Oceania	Australia	Tasmania	genome	29798	Human	?	?	A.1	S	Royal Hobart Hospital Microbiology Department	MDU-PHL	Cooley L. et al	https://www.gisaid.org	?	?	2020-08-26
Australia/TAS74/2020	EPI_ISL_522745	2020-03-22	Oceania	Australia	Tasmania		Oceania	Australia	Tasmania	genome	29798	Human	?	?	A.1	S	Royal Hobart Hospital Microbiology Department	MDU-PHL	Cooley L. et al	https://www.gisaid.org	?	?	2020-08-26
Australia/TAS75/2020	EPI_ISL_522746	2020-03-20	Oceania	Australia	Tasmania		Oceania	Australia	Tasmania	genome	29805	Human	?	?	A.2	S	Royal Hobart Hospital Microbiology Department	MDU-PHL	Cooley L. et al	https://www.gisaid.org	?	?	2020-08-26
Australia/TAS76/2020	EPI_ISL_522747	2020-04-06	Oceania	Australia	Tasmania		Oceania	Australia	Tasmania	genome	29794	Human	?	?	A.2	S	Royal Hobart Hospital Microbiology Department	MDU-PHL	Cooley L. et al	https://www.gisaid.org	?	?	2020-08-26
Australia/TAS77/2020	EPI_ISL_522748	2020-04-07	Oceania	Australia	Tasmania		Oceania	Australia	Tasmania	genome	29802	Human	?	?	A.2	S	Royal Hobart Hospital Microbiology Department	MDU-PHL	Cooley L. et al	https://www.gisaid.org	?	?	2020-08-26
Australia/TAS78/2020	EPI_ISL_522749	2020-03-22	Oceania	Australia	Tasmania		Oceania	Australia	Tasmania	genome	29797	Human	?	?	B.2	O	Royal Hobart Hospital Microbiology Department	MDU-PHL	Cooley L. et al	https://www.gisaid.org	?	?	2020-08-26
Australia/TAS79/2020	EPI_ISL_522750	2020-04-09	Oceania	Australia	Tasmania		Oceania	Australia	Tasmania	genome	29804	Human	?	?	A.2	S	Royal Hobart Hospital Microbiology Department	MDU-PHL	Cooley L. et al	https://www.gisaid.org	?	?	2020-08-26
Australia/TAS80/2020	EPI_ISL_522751	2020-04-07	Oceania	Australia	Tasmania		Oceania	Australia	Tasmania	genome	29802	Human	?	?	A.2	S	Royal Hobart Hospital Microbiology Department	MDU-PHL	Cooley L. et al	https://www.gisaid.org	?	?	2020-08-26
Australia/TAS81/2020	EPI_ISL_522752	2020-04-09	Oceania	Australia	Tasmania		Oceania	Australia	Tasmania	genome	29799	Human	?	?	A.2	S	Royal Hobart Hospital Microbiology Department	MDU-PHL	Cooley L. et al	https://www.gisaid.org	?	?	2020-08-26
Australia/TAS82/2020	EPI_ISL_522753	2020-03-28	Oceania	Australia	Tasmania		Oceania	Australia	Tasmania	genome	29799	Human	?	?	A.2	S	Royal Hobart Hospital Microbiology Department	MDU-PHL	Cooley L. et al	https://www.gisaid.org	?	?	2020-08-26
Australia/TAS83/2020	EPI_ISL_522754	2020-03-27	Oceania	Australia	Tasmania		Oceania	Australia	Tasmania	genome	29797	Human	?	?	B.1.1	GR	Royal Hobart Hospital Microbiology Department	MDU-PHL	Cooley L. et al	https://www.gisaid.org	?	?	2020-08-26
Australia/TAS84/2020	EPI_ISL_522755	2020-03-25	Oceania	Australia	Tasmania		Oceania	Australia	Tasmania	genome	29807	Human	?	?	B.1	GH	Royal Hobart Hospital Microbiology Department	MDU-PHL	Cooley L. et al	https://www.gisaid.org	?	?	2020-08-26
Australia/TAS85/2020	EPI_ISL_522756	2020-03-25	Oceania	Australia	Tasmania		Oceania	Australia	Tasmania	genome	29798	Human	?	?	B.1	GH	Royal Hobart Hospital Microbiology Department	MDU-PHL	Cooley L. et al	https://www.gisaid.org	?	?	2020-08-26
Australia/TAS86/2020	EPI_ISL_522757	2020-03-25	Oceania	Australia	Tasmania		Oceania	Australia	Tasmania	genome	29570	Human	?	?	B.1	GH	Royal Hobart Hospital Microbiology Department	MDU-PHL	Cooley L. et al	https://www.gisaid.org	?	?	2020-08-26
Australia/TAS87/2020	EPI_ISL_522758	2020-03-21	Oceania	Australia	Tasmania		Oceania	Australia	Tasmania	genome	29797	Human	?	?	A.2	S	Royal Hobart Hospital Microbiology Department	MDU-PHL	Cooley L. et al	https://www.gisaid.org	?	?	2020-08-26
Australia/TAS89/2020	EPI_ISL_522759	2020-04-05	Oceania	Australia	Tasmania		Oceania	Australia	Tasmania	genome	29802	Human	?	?	A.2	S	Royal Hobart Hospital Microbiology Department	MDU-PHL	Cooley L. et al	https://www.gisaid.org	?	?	2020-08-26
Australia/TAS90/2020	EPI_ISL_522760	2020-04-09	Oceania	Australia	Tasmania		Oceania	Australia	Tasmania	genome	29626	Human	?	?	A.2	S	Royal Hobart Hospital Microbiology Department	MDU-PHL	Cooley L. et al	https://www.gisaid.org	?	?	2020-08-26
Australia/TAS91/2020	EPI_ISL_522761	2020-04-01	Oceania	Australia	Tasmania		Oceania	Australia	Tasmania	genome	29797	Human	?	?	A.1	S	Royal Hobart Hospital Microbiology Department	MDU-PHL	Cooley L. et al	https://www.gisaid.org	?	?	2020-08-26
Australia/TAS92/2020	EPI_ISL_522762	2020-03-23	Oceania	Australia	Tasmania		Oceania	Australia	Tasmania	genome	29797	Human	?	?	B.1	GH	Royal Hobart Hospital Microbiology Department	MDU-PHL	Cooley L. et al	https://www.gisaid.org	?	?	2020-08-26
Australia/TAS93/2020	EPI_ISL_522763	2020-03-24	Oceania	Australia	Tasmania		Oceania	Australia	Tasmania	genome	29798	Human	?	?	A.2	S	Royal Hobart Hospital Microbiology Department	MDU-PHL	Cooley L. et al	https://www.gisaid.org	?	?	2020-08-26
Australia/TAS94/2020	EPI_ISL_522764	2020-03-23	Oceania	Australia	Tasmania		Oceania	Australia	Tasmania	genome	29798	Human	?	?	A.2	S	Royal Hobart Hospital Microbiology Department	MDU-PHL	Cooley L. et al	https://www.gisaid.org	?	?	2020-08-26
Australia/TAS95/2020	EPI_ISL_522765	2020-04-09	Oceania	Australia	Tasmania		Oceania	Australia	Tasmania	genome	29802	Human	?	?	A.2	S	Royal Hobart Hospital Microbiology Department	MDU-PHL	Cooley L. et al	https://www.gisaid.org	?	?	2020-08-26
Australia/TAS96/2020	EPI_ISL_522766	2020-04-04	Oceania	Australia	Tasmania		Oceania	Australia	Tasmania	genome	29808	Human	?	?	A.2	S	Royal Hobart Hospital Microbiology Department	MDU-PHL	Cooley L. et al	https://www.gisaid.org	?	?	2020-08-26
Australia/TAS97/2020	EPI_ISL_522767	2020-04-05	Oceania	Australia	Tasmania		Oceania	Australia	Tasmania	genome	29806	Human	?	?	A.2	S	Royal Hobart Hospital Microbiology Department	MDU-PHL	Cooley L. et al	https://www.gisaid.org	?	?	2020-08-26
Australia/TAS98/2020	EPI_ISL_522768	2020-04-02	Oceania	Australia	Tasmania		Oceania	Australia	Tasmania	genome	29797	Human	?	?	A.2	S	Royal Hobart Hospital Microbiology Department	MDU-PHL	Cooley L. et al	https://www.gisaid.org	?	?	2020-08-26
Australia/TAS99/2020	EPI_ISL_522769	2020-03-24	Oceania	Australia	Tasmania		Oceania	Australia	Tasmania	genome	29797	Human	?	?	A.1	S	Royal Hobart Hospital Microbiology Department	MDU-PHL	Cooley L. et al	https://www.gisaid.org	?	?	2020-08-26
Australia/VIC-CBA1/2020	EPI_ISL_420855	2020-03-23	Oceania	Australia	Victoria		Oceania	Australia	Victoria	genome	29800	Human	23	Female	B.1.1	GR	Geelong Centre for Emerging Infectious Diseases	Geelong Centre for Emerging Infectious Diseases	Chamings et al	https://www.gisaid.org	Sequence analysis of travel-related SARS-CoV-2 cases in the Greater Geelong region, Australia	https://dx.doi.org/10.1101/2020.06.08.20125898v1	2020-04-07
Australia/VIC-CBA2/2020	EPI_ISL_420876	2020-03-24	Oceania	Australia	Victoria		Oceania	Australia	Victoria	genome	29800	Human	39	Female	B.1.13	GH	Geelong Centre for Emerging Infectious Diseases	Geelong Centre for Emerging Infectious Diseases	Chamings et al	https://www.gisaid.org	Sequence analysis of travel-related SARS-CoV-2 cases in the Greater Geelong region, Australia	https://dx.doi.org/10.1101/2020.06.08.20125898v1	2020-04-07
Australia/VIC-CBA3/2020	EPI_ISL_420877	2020-03-28	Oceania	Australia	Victoria		Oceania	Australia	Victoria	genome	29800	Human	38	Female	B.1.1	GR	Geelong Centre for Emerging Infectious Diseases	Geelong Centre for Emerging Infectious Diseases	Chamings et al	https://www.gisaid.org	Sequence analysis of travel-related SARS-CoV-2 cases in the Greater Geelong region, Australia	https://dx.doi.org/10.1101/2020.06.08.20125898v1	2020-04-07
Australia/VIC-CBA4/2020	EPI_ISL_430064	2020-03-07	Oceania	Australia	Victoria		Oceania	Australia	Victoria	genome	29800	Human	21	Female	A.1	S	Geelong Centre for Emerging Infectious Diseases	Geelong Centre for Emerging Infectious Diseases	Chamings A. et al	https://www.gisaid.org	Sequence analysis of travel-related SARS-CoV-2 cases in the Greater Geelong region, Australia	https://dx.doi.org/10.1101/2020.06.08.20125898v1	2020-04-25
Australia/VIC-CBA5/2020	EPI_ISL_430065	2020-04-08	Oceania	Australia	Victoria		Oceania	Australia	Victoria	genome	29800	Human	38	Female	B.1.1	GR	Geelong Centre for Emerging Infectious Diseases	Geelong Centre for Emerging Infectious Diseases	Chamings A. et al	https://www.gisaid.org	Sequence analysis of travel-related SARS-CoV-2 cases in the Greater Geelong region, Australia	https://dx.doi.org/10.1101/2020.06.08.20125898v1	2020-04-25
Australia/VIC-CBA6/2020	EPI_ISL_430066	2020-04-08	Oceania	Australia	Victoria		Oceania	Australia	Victoria	genome	29800	Human	39	Female	B.1.13	GH	Geelong Centre for Emerging Infectious Diseases	Geelong Centre for Emerging Infectious Diseases	Chamings A. et al	https://www.gisaid.org	Sequence analysis of travel-related SARS-CoV-2 cases in the Greater Geelong region, Australia	https://dx.doi.org/10.1101/2020.06.08.20125898v1	2020-04-25
Australia/VIC01/2020	EPI_ISL_406844	2020-01-25	Oceania	Australia	Victoria	Clayton AU	Asia	China	Hubei	genome	29893	Human	50	Male	B.2	O	Monash Medical Centre	Collaboration between the University of Melbourne at The Peter Doherty Institute for Infection and Immunity, and the Victorian Infectious Disease Reference Laboratory	Caly et al	https://www.gisaid.org	Isolation and rapid sharing of the 2019 novel coronavirus (SARS-CoV-2) from the first patient diagnosed with COVID-19 in Australia	https://dx.doi.org/10.5694/mja2.50569	2020-01-31
Australia/VIC02/2020	EPI_ISL_416410	2020-01-24	Oceania	Australia	Victoria	Melbourne	Oceania	Australia	Victoria	genome	29865	Human	58	Male	B.2	O	Victorian Infectious Diseases Reference Laboratory (VIDRL)	Victorian Infectious Diseases Reference Laboratory and Microbiological Diagnostic Unit Public Health Laboratory, Doherty Institute	Caly L. et al	https://www.gisaid.org	Tracking the COVID-19 pandemic in Australia using genomics	https://dx.doi.org/10.1101/2020.05.12.20099929	2020-03-20
Australia/VIC03/2020	EPI_ISL_416411	2020-01-25	Oceania	Australia	Victoria	Melbourne	Oceania	Australia	Victoria	genome	29899	Human	58	Male	B.2	O	Victorian Infectious Diseases Reference Laboratory (VIDRL)	Victorian Infectious Diseases Reference Laboratory and Microbiological Diagnostic Unit Public Health Laboratory, Doherty Institute	Caly L. et al	https://www.gisaid.org	Tracking the COVID-19 pandemic in Australia using genomics	https://dx.doi.org/10.1101/2020.05.12.20099929	2020-03-20
Australia/VIC04/2020	EPI_ISL_416412	2020-03-02	Oceania	Australia	Victoria	Melbourne	Oceania	Australia	Victoria	genome	29893	Human	32	Male	B.4	O	Victorian Infectious Diseases Reference Laboratory (VIDRL)	Victorian Infectious Diseases Reference Laboratory and Microbiological Diagnostic Unit Public Health Laboratory, Doherty Institute	Caly L. et al	https://www.gisaid.org	Tracking the COVID-19 pandemic in Australia using genomics	https://dx.doi.org/10.1101/2020.05.12.20099929	2020-03-20
Australia/VIC05/2020	EPI_ISL_416413	2020-03-05	Oceania	Australia	Victoria	Melbourne	Oceania	Australia	Victoria	genome	29895	Human	73	Male	A.1	S	Victorian Infectious Diseases Reference Laboratory (VIDRL)	Victorian Infectious Diseases Reference Laboratory and Microbiological Diagnostic Unit Public Health Laboratory, Doherty Institute	Caly L. et al	https://www.gisaid.org	Tracking the COVID-19 pandemic in Australia using genomics	https://dx.doi.org/10.1101/2020.05.12.20099929	2020-03-20
Australia/VIC06/2020	EPI_ISL_416414	2020-03-06	Oceania	Australia	Victoria	Melbourne	Oceania	Australia	Victoria	genome	29865	Human	31	Female	B.4	O	Victorian Infectious Diseases Reference Laboratory (VIDRL)	Victorian Infectious Diseases Reference Laboratory and Microbiological Diagnostic Unit Public Health Laboratory, Doherty Institute	Caly L. et al	https://www.gisaid.org	Tracking the COVID-19 pandemic in Australia using genomics	https://dx.doi.org/10.1101/2020.05.12.20099929	2020-03-20
Australia/VIC07/2020	EPI_ISL_416415	2020-02-08	Oceania	Australia	Victoria	Melbourne	Oceania	Australia	Victoria	genome	29865	Human	25	Female	A	S	Victorian Infectious Diseases Reference Laboratory (VIDRL)	Victorian Infectious Diseases Reference Laboratory and Microbiological Diagnostic Unit Public Health Laboratory, Doherty Institute	Caly L. et al	https://www.gisaid.org	Tracking the COVID-19 pandemic in Australia using genomics	https://dx.doi.org/10.1101/2020.05.12.20099929	2020-03-20
Australia/VIC08/2020	EPI_ISL_416514	2020-03-15	Oceania	Australia	Victoria	Melbourne	Oceania	Australia	Victoria	genome	29899	Human	23	Female	A.1	S	Victorian Infectious Diseases Reference Laboratory (VIDRL)	Victorian Infectious Diseases Reference Laboratory and Microbiological Diagnostic Unit Public Health Laboratory, Doherty Institute	Caly L. et al	https://www.gisaid.org	Tracking the COVID-19 pandemic in Australia using genomics	https://dx.doi.org/10.1101/2020.05.12.20099929	2020-03-22
Australia/VIC09/2020	EPI_ISL_416515	2020-03-15	Oceania	Australia	Victoria	Melbourne	Oceania	Australia	Victoria	genome	29852	Human	44	Female	B.2	V	Victorian Infectious Diseases Reference Laboratory (VIDRL)	Victorian Infectious Diseases Reference Laboratory and Microbiological Diagnostic Unit Public Health Laboratory, Doherty Institute	Caly L. et al	https://www.gisaid.org	Tracking the COVID-19 pandemic in Australia using genomics	https://dx.doi.org/10.1101/2020.05.12.20099929	2020-03-22
Australia/VIC10/2020	EPI_ISL_416516	2020-03-16	Oceania	Australia	Victoria	Melbourne	Oceania	Australia	Victoria	genome	29874	Human	69	Male	B.2	V	Victorian Infectious Diseases Reference Laboratory (VIDRL)	Victorian Infectious Diseases Reference Laboratory and Microbiological Diagnostic Unit Public Health Laboratory, Doherty Institute	Caly L. et al	https://www.gisaid.org	Tracking the COVID-19 pandemic in Australia using genomics	https://dx.doi.org/10.1101/2020.05.12.20099929	2020-03-22
Australia/VIC100/2020	EPI_ISL_419812	2020-03-16	Oceania	Australia	Victoria		Oceania	Australia	Victoria	genome	29865	Human	53	Female	A.3	S	Victorian Infectious Diseases Reference Laboratory (VIDRL)	Victorian Infectious Diseases Reference Laboratory and Microbiological Diagnostic Unit Public Health Laboratory, Doherty Institute	Caly L. et al	https://www.gisaid.org	Tracking the COVID-19 pandemic in Australia using genomics	https://dx.doi.org/10.1101/2020.05.12.20099929	2020-04-03
Australia/VIC1000/2020	EPI_ISL_430484	2020-03-31	Oceania	Australia	Victoria		Oceania	Australia	Victoria	genome	29806	Human	70	Female	B.1.23	G	Victorian Infectious Diseases Reference Laboratory (VIDRL)	Microbiological Diagnostic Unit Public Health Laboratory and Victorian Infectious Diseases Reference Laboratory, The Peter Doherty Institute for Infection and Immunity	Caly L. et al	https://www.gisaid.org	Tracking the COVID-19 pandemic in Australia using genomics	https://dx.doi.org/10.1101/2020.05.12.20099929	2020-04-27
Australia/VIC1001/2020	EPI_ISL_430485	2020-03-31	Oceania	Australia	Victoria		Oceania	Australia	Victoria	genome	29797	Human	60	?	B.1	G	Victorian Infectious Diseases Reference Laboratory (VIDRL)	Microbiological Diagnostic Unit Public Health Laboratory and Victorian Infectious Diseases Reference Laboratory, The Peter Doherty Institute for Infection and Immunity	Caly L. et al	https://www.gisaid.org	Tracking the COVID-19 pandemic in Australia using genomics	https://dx.doi.org/10.1101/2020.05.12.20099929	2020-04-27
Australia/VIC1002/2020	EPI_ISL_430486	2020-03-31	Oceania	Australia	Victoria		Oceania	Australia	Victoria	genome	29812	Human	60	Male	B.1.23	G	Victorian Infectious Diseases Reference Laboratory (VIDRL)	Microbiological Diagnostic Unit Public Health Laboratory and Victorian Infectious Diseases Reference Laboratory, The Peter Doherty Institute for Infection and Immunity	Caly L. et al	https://www.gisaid.org	Tracking the COVID-19 pandemic in Australia using genomics	https://dx.doi.org/10.1101/2020.05.12.20099929	2020-04-27
Australia/VIC1003/2020	EPI_ISL_430487	2020-03-31	Oceania	Australia	Victoria		Oceania	Australia	Victoria	genome	29797	Human	68	Female	B.1.23	G	Victorian Infectious Diseases Reference Laboratory (VIDRL)	Microbiological Diagnostic Unit Public Health Laboratory and Victorian Infectious Diseases Reference Laboratory, The Peter Doherty Institute for Infection and Immunity	Caly L. et al	https://www.gisaid.org	Tracking the COVID-19 pandemic in Australia using genomics	https://dx.doi.org/10.1101/2020.05.12.20099929	2020-04-27
Australia/VIC1004/2020	EPI_ISL_430488	2020-03-31	Oceania	Australia	Victoria		Oceania	Australia	Victoria	genome	29796	Human	54	Female	B.1.23	G	Victorian Infectious Diseases Reference Laboratory (VIDRL)	Microbiological Diagnostic Unit Public Health Laboratory and Victorian Infectious Diseases Reference Laboratory, The Peter Doherty Institute for Infection and Immunity	Caly L. et al	https://www.gisaid.org	Tracking the COVID-19 pandemic in Australia using genomics	https://dx.doi.org/10.1101/2020.05.12.20099929	2020-04-27
Australia/VIC1005/2020	EPI_ISL_430491	2020-03-31	Oceania	Australia	Victoria		Oceania	Australia	Victoria	genome	29802	Human	82	Female	B.1	GH	Victorian Infectious Diseases Reference Laboratory (VIDRL)	Microbiological Diagnostic Unit Public Health Laboratory and Victorian Infectious Diseases Reference Laboratory, The Peter Doherty Institute for Infection and Immunity	Caly L. et al	https://www.gisaid.org	Tracking the COVID-19 pandemic in Australia using genomics	https://dx.doi.org/10.1101/2020.05.12.20099929	2020-04-27
Australia/VIC1007/2020	EPI_ISL_480570	2020-03-31	Oceania	Australia	Victoria		Oceania	Australia	Victoria	genome	29789	Human	30	Male	B.1	GH	Victorian Infectious Diseases Reference Laboratory (VIDRL)	VIDRL and MDU-PHL	Caly L. et al	https://www.gisaid.org	?	?	2020-07-02
Australia/VIC1008/2020	EPI_ISL_430473	2020-03-31	Oceania	Australia	Victoria		Oceania	Australia	Victoria	genome	29806	Human	84	Female	B.1	G	Victorian Infectious Diseases Reference Laboratory (VIDRL)	Microbiological Diagnostic Unit Public Health Laboratory and Victorian Infectious Diseases Reference Laboratory, The Peter Doherty Institute for Infection and Immunity	Caly L. et al	https://www.gisaid.org	Tracking the COVID-19 pandemic in Australia using genomics	https://dx.doi.org/10.1101/2020.05.12.20099929	2020-04-27
Australia/VIC101/2020	EPI_ISL_419813	2020-03-16	Oceania	Australia	Victoria		Oceania	Australia	Victoria	genome	29893	Human	67	Male	B.3	L	Victorian Infectious Diseases Reference Laboratory (VIDRL)	Victorian Infectious Diseases Reference Laboratory and Microbiological Diagnostic Unit Public Health Laboratory, Doherty Institute	Caly L. et al	https://www.gisaid.org	Tracking the COVID-19 pandemic in Australia using genomics	https://dx.doi.org/10.1101/2020.05.12.20099929	2020-04-03
Australia/VIC1010/2020	EPI_ISL_430560	2020-04-01	Oceania	Australia	Victoria		Oceania	Australia	Victoria	genome	29791	Human	33	Female	B.1	GH	Victorian Infectious Diseases Reference Laboratory (VIDRL)	Microbiological Diagnostic Unit Public Health Laboratory and Victorian Infectious Diseases Reference Laboratory, The Peter Doherty Institute for Infection and Immunity	Caly L. et al	https://www.gisaid.org	Tracking the COVID-19 pandemic in Australia using genomics	https://dx.doi.org/10.1101/2020.05.12.20099929	2020-04-27
Australia/VIC1011/2020	EPI_ISL_430547	2020-04-01	Oceania	Australia	Victoria		Oceania	Australia	Victoria	genome	29806	Human	74	Male	B.1.5	G	Victorian Infectious Diseases Reference Laboratory (VIDRL)	Microbiological Diagnostic Unit Public Health Laboratory and Victorian Infectious Diseases Reference Laboratory, The Peter Doherty Institute for Infection and Immunity	Caly L. et al	https://www.gisaid.org	Tracking the COVID-19 pandemic in Australia using genomics	https://dx.doi.org/10.1101/2020.05.12.20099929	2020-04-27
Australia/VIC1012/2020	EPI_ISL_430548	2020-04-01	Oceania	Australia	Victoria		Oceania	Australia	Victoria	genome	29804	Human	18	Male	B.1.1	GR	Victorian Infectious Diseases Reference Laboratory (VIDRL)	Microbiological Diagnostic Unit Public Health Laboratory and Victorian Infectious Diseases Reference Laboratory, The Peter Doherty Institute for Infection and Immunity	Caly L. et al	https://www.gisaid.org	Tracking the COVID-19 pandemic in Australia using genomics	https://dx.doi.org/10.1101/2020.05.12.20099929	2020-04-27
Australia/VIC1013/2020	EPI_ISL_430553	2020-04-01	Oceania	Australia	Victoria		Oceania	Australia	Victoria	genome	29812	Human	32	Female	B.1.5	G	Victorian Infectious Diseases Reference Laboratory (VIDRL)	Microbiological Diagnostic Unit Public Health Laboratory and Victorian Infectious Diseases Reference Laboratory, The Peter Doherty Institute for Infection and Immunity	Caly L. et al	https://www.gisaid.org	Tracking the COVID-19 pandemic in Australia using genomics	https://dx.doi.org/10.1101/2020.05.12.20099929	2020-04-27
Australia/VIC1014/2020	EPI_ISL_430555	2020-04-01	Oceania	Australia	Victoria		Oceania	Australia	Victoria	genome	29797	Human	70	Male	B.1.5	G	Victorian Infectious Diseases Reference Laboratory (VIDRL)	Microbiological Diagnostic Unit Public Health Laboratory and Victorian Infectious Diseases Reference Laboratory, The Peter Doherty Institute for Infection and Immunity	Caly L. et al	https://www.gisaid.org	Tracking the COVID-19 pandemic in Australia using genomics	https://dx.doi.org/10.1101/2020.05.12.20099929	2020-04-27
Australia/VIC1015/2020	EPI_ISL_430559	2020-04-01	Oceania	Australia	Victoria		Oceania	Australia	Victoria	genome	29814	Human	64	Male	B.1.2	GH	Victorian Infectious Diseases Reference Laboratory (VIDRL)	Microbiological Diagnostic Unit Public Health Laboratory and Victorian Infectious Diseases Reference Laboratory, The Peter Doherty Institute for Infection and Immunity	Caly L. et al	https://www.gisaid.org	Tracking the COVID-19 pandemic in Australia using genomics	https://dx.doi.org/10.1101/2020.05.12.20099929	2020-04-27
Australia/VIC1016/2020	EPI_ISL_430476	2020-04-01	Oceania	Australia	Victoria		Oceania	Australia	Victoria	genome	29814	Human	59	Female	B.6	O	Victorian Infectious Diseases Reference Laboratory (VIDRL)	Microbiological Diagnostic Unit Public Health Laboratory and Victorian Infectious Diseases Reference Laboratory, The Peter Doherty Institute for Infection and Immunity	Caly L. et al	https://www.gisaid.org	Tracking the COVID-19 pandemic in Australia using genomics	https://dx.doi.org/10.1101/2020.05.12.20099929	2020-04-27
Australia/VIC1017/2020	EPI_ISL_430489	2020-04-01	Oceania	Australia	Victoria		Oceania	Australia	Victoria	genome	29797	Human	20	Female	B.1.23	G	Victorian Infectious Diseases Reference Laboratory (VIDRL)	Microbiological Diagnostic Unit Public Health Laboratory and Victorian Infectious Diseases Reference Laboratory, The Peter Doherty Institute for Infection and Immunity	Caly L. et al	https://www.gisaid.org	Tracking the COVID-19 pandemic in Australia using genomics	https://dx.doi.org/10.1101/2020.05.12.20099929	2020-04-27
Australia/VIC1018/2020	EPI_ISL_430490	2020-04-01	Oceania	Australia	Victoria		Oceania	Australia	Victoria	genome	29813	Human	40	Male	B.1	G	Victorian Infectious Diseases Reference Laboratory (VIDRL)	Microbiological Diagnostic Unit Public Health Laboratory and Victorian Infectious Diseases Reference Laboratory, The Peter Doherty Institute for Infection and Immunity	Caly L. et al	https://www.gisaid.org	Tracking the COVID-19 pandemic in Australia using genomics	https://dx.doi.org/10.1101/2020.05.12.20099929	2020-04-27
Australia/VIC102/2020	EPI_ISL_419817	2020-03-16	Oceania	Australia	Victoria		Oceania	Australia	Victoria	genome	29865	Human	22	Female	B	L	Victorian Infectious Diseases Reference Laboratory (VIDRL)	Victorian Infectious Diseases Reference Laboratory and Microbiological Diagnostic Unit Public Health Laboratory, Doherty Institute	Caly L. et al	https://www.gisaid.org	Tracking the COVID-19 pandemic in Australia using genomics	https://dx.doi.org/10.1101/2020.05.12.20099929	2020-04-03
Australia/VIC1020/2020	EPI_ISL_430492	2020-04-01	Oceania	Australia	Victoria		Oceania	Australia	Victoria	genome	29744	Human	20	Male	B.1.1.1	GR	Victorian Infectious Diseases Reference Laboratory (VIDRL)	Microbiological Diagnostic Unit Public Health Laboratory and Victorian Infectious Diseases Reference Laboratory, The Peter Doherty Institute for Infection and Immunity	Caly L. et al	https://www.gisaid.org	Tracking the COVID-19 pandemic in Australia using genomics	https://dx.doi.org/10.1101/2020.05.12.20099929	2020-04-27
Australia/VIC1021/2020	EPI_ISL_430493	2020-04-01	Oceania	Australia	Victoria		Oceania	Australia	Victoria	genome	29720	Human	38	Male	B.1	G	Victorian Infectious Diseases Reference Laboratory (VIDRL)	Microbiological Diagnostic Unit Public Health Laboratory and Victorian Infectious Diseases Reference Laboratory, The Peter Doherty Institute for Infection and Immunity	Caly L. et al	https://www.gisaid.org	Tracking the COVID-19 pandemic in Australia using genomics	https://dx.doi.org/10.1101/2020.05.12.20099929	2020-04-27
Australia/VIC1023/2020	EPI_ISL_430530	2020-04-02	Oceania	Australia	Victoria		Oceania	Australia	Victoria	genome	29812	Human	20	Female	A.3	S	Victorian Infectious Diseases Reference Laboratory (VIDRL)	Microbiological Diagnostic Unit Public Health Laboratory and Victorian Infectious Diseases Reference Laboratory, The Peter Doherty Institute for Infection and Immunity	Caly L. et al	https://www.gisaid.org	Tracking the COVID-19 pandemic in Australia using genomics	https://dx.doi.org/10.1101/2020.05.12.20099929	2020-04-27
Australia/VIC1024/2020	EPI_ISL_430531	2020-04-02	Oceania	Australia	Victoria		Oceania	Australia	Victoria	genome	29849	Human	83	Female	B.1	GH	Victorian Infectious Diseases Reference Laboratory (VIDRL)	Microbiological Diagnostic Unit Public Health Laboratory and Victorian Infectious Diseases Reference Laboratory, The Peter Doherty Institute for Infection and Immunity	Caly L. et al	https://www.gisaid.org	Tracking the COVID-19 pandemic in Australia using genomics	https://dx.doi.org/10.1101/2020.05.12.20099929	2020-04-27
Australia/VIC1025/2020	EPI_ISL_430532	2020-04-02	Oceania	Australia	Victoria		Oceania	Australia	Victoria	genome	29810	Human	51	Male	B.1	G	Victorian Infectious Diseases Reference Laboratory (VIDRL)	Microbiological Diagnostic Unit Public Health Laboratory and Victorian Infectious Diseases Reference Laboratory, The Peter Doherty Institute for Infection and Immunity	Caly L. et al	https://www.gisaid.org	Tracking the COVID-19 pandemic in Australia using genomics	https://dx.doi.org/10.1101/2020.05.12.20099929	2020-04-27
Australia/VIC103/2020	EPI_ISL_419814	2020-03-17	Oceania	Australia	Victoria		Oceania	Australia	Victoria	genome	29867	Human	65	Female	A.3	S	Victorian Infectious Diseases Reference Laboratory (VIDRL)	Victorian Infectious Diseases Reference Laboratory and Microbiological Diagnostic Unit Public Health Laboratory, Doherty Institute	Caly L. et al	https://www.gisaid.org	Tracking the COVID-19 pandemic in Australia using genomics	https://dx.doi.org/10.1101/2020.05.12.20099929	2020-04-03
Australia/VIC1030/2020	EPI_ISL_430664	2020-04-02	Oceania	Australia	Victoria		Oceania	Australia	Victoria	genome	29819	Human	55	Male	B.1.23	G	Microbiological Diagnostic Unit Public Health Laboratory	Microbiological Diagnostic Unit Public Health Laboratory	Seemann T. et al	https://www.gisaid.org	Tracking the COVID-19 pandemic in Australia using genomics	https://dx.doi.org/10.1101/2020.05.12.20099929	2020-04-27
Australia/VIC1032/2020	EPI_ISL_430665	2020-04-02	Oceania	Australia	Victoria		Oceania	Australia	Victoria	genome	29788	Human	44	Male	B.1.23	G	Microbiological Diagnostic Unit Public Health Laboratory	Microbiological Diagnostic Unit Public Health Laboratory	Seemann T. et al	https://www.gisaid.org	Tracking the COVID-19 pandemic in Australia using genomics	https://dx.doi.org/10.1101/2020.05.12.20099929	2020-04-27
Australia/VIC1033/2020	EPI_ISL_430537	2020-04-03	Oceania	Australia	Victoria		Oceania	Australia	Victoria	genome	29789	Human	23	Female	B.1.5	G	Victorian Infectious Diseases Reference Laboratory (VIDRL)	Microbiological Diagnostic Unit Public Health Laboratory and Victorian Infectious Diseases Reference Laboratory, The Peter Doherty Institute for Infection and Immunity	Caly L. et al	https://www.gisaid.org	Tracking the COVID-19 pandemic in Australia using genomics	https://dx.doi.org/10.1101/2020.05.12.20099929	2020-04-27
Australia/VIC1037/2020	EPI_ISL_430533	2020-04-03	Oceania	Australia	Victoria		Oceania	Australia	Victoria	genome	29815	Human	27	Male	B.1.1	GR	Victorian Infectious Diseases Reference Laboratory (VIDRL)	Microbiological Diagnostic Unit Public Health Laboratory and Victorian Infectious Diseases Reference Laboratory, The Peter Doherty Institute for Infection and Immunity	Caly L. et al	https://www.gisaid.org	Tracking the COVID-19 pandemic in Australia using genomics	https://dx.doi.org/10.1101/2020.05.12.20099929	2020-04-27
Australia/VIC1038/2020	EPI_ISL_430534	2020-04-03	Oceania	Australia	Victoria		Oceania	Australia	Victoria	genome	29809	Human	47	Male	B.1.1	GR	Victorian Infectious Diseases Reference Laboratory (VIDRL)	Microbiological Diagnostic Unit Public Health Laboratory and Victorian Infectious Diseases Reference Laboratory, The Peter Doherty Institute for Infection and Immunity	Caly L. et al	https://www.gisaid.org	Tracking the COVID-19 pandemic in Australia using genomics	https://dx.doi.org/10.1101/2020.05.12.20099929	2020-04-27
Australia/VIC1039/2020	EPI_ISL_430535	2020-04-03	Oceania	Australia	Victoria		Oceania	Australia	Victoria	genome	29814	Human	56	Female	B.1.1	GR	Victorian Infectious Diseases Reference Laboratory (VIDRL)	Microbiological Diagnostic Unit Public Health Laboratory and Victorian Infectious Diseases Reference Laboratory, The Peter Doherty Institute for Infection and Immunity	Caly L. et al	https://www.gisaid.org	Tracking the COVID-19 pandemic in Australia using genomics	https://dx.doi.org/10.1101/2020.05.12.20099929	2020-04-27
Australia/VIC104/2020	EPI_ISL_419818	2020-03-17	Oceania	Australia	Victoria		Oceania	Australia	Victoria	genome	29873	Human	56	Male	B.1.43	GH	Victorian Infectious Diseases Reference Laboratory (VIDRL)	Victorian Infectious Diseases Reference Laboratory and Microbiological Diagnostic Unit Public Health Laboratory, Doherty Institute	Caly L. et al	https://www.gisaid.org	Tracking the COVID-19 pandemic in Australia using genomics	https://dx.doi.org/10.1101/2020.05.12.20099929	2020-04-03
Australia/VIC1041/2020	EPI_ISL_430536	2020-04-03	Oceania	Australia	Victoria		Oceania	Australia	Victoria	genome	29818	Human	42	Female	B.1	GH	Victorian Infectious Diseases Reference Laboratory (VIDRL)	Microbiological Diagnostic Unit Public Health Laboratory and Victorian Infectious Diseases Reference Laboratory, The Peter Doherty Institute for Infection and Immunity	Caly L. et al	https://www.gisaid.org	Tracking the COVID-19 pandemic in Australia using genomics	https://dx.doi.org/10.1101/2020.05.12.20099929	2020-04-27
Australia/VIC1042/2020	EPI_ISL_430538	2020-04-03	Oceania	Australia	Victoria		Oceania	Australia	Victoria	genome	29816	Human	24	Male	B.4	O	Victorian Infectious Diseases Reference Laboratory (VIDRL)	Microbiological Diagnostic Unit Public Health Laboratory and Victorian Infectious Diseases Reference Laboratory, The Peter Doherty Institute for Infection and Immunity	Caly L. et al	https://www.gisaid.org	Tracking the COVID-19 pandemic in Australia using genomics	https://dx.doi.org/10.1101/2020.05.12.20099929	2020-04-27
Australia/VIC1043/2020	EPI_ISL_430539	2020-04-03	Oceania	Australia	Victoria		Oceania	Australia	Victoria	genome	29815	Human	49	Female	B.4	O	Victorian Infectious Diseases Reference Laboratory (VIDRL)	Microbiological Diagnostic Unit Public Health Laboratory and Victorian Infectious Diseases Reference Laboratory, The Peter Doherty Institute for Infection and Immunity	Caly L. et al	https://www.gisaid.org	Tracking the COVID-19 pandemic in Australia using genomics	https://dx.doi.org/10.1101/2020.05.12.20099929	2020-04-27
Australia/VIC1044/2020	EPI_ISL_430540	2020-04-03	Oceania	Australia	Victoria		Oceania	Australia	Victoria	genome	29814	Human	53	Male	B.3	O	Victorian Infectious Diseases Reference Laboratory (VIDRL)	Microbiological Diagnostic Unit Public Health Laboratory and Victorian Infectious Diseases Reference Laboratory, The Peter Doherty Institute for Infection and Immunity	Caly L. et al	https://www.gisaid.org	Tracking the COVID-19 pandemic in Australia using genomics	https://dx.doi.org/10.1101/2020.05.12.20099929	2020-04-27
Australia/VIC1045/2020	EPI_ISL_430546	2020-04-03	Oceania	Australia	Victoria		Oceania	Australia	Victoria	genome	29804	Human	35	Female	B.1	GH	Victorian Infectious Diseases Reference Laboratory (VIDRL)	Microbiological Diagnostic Unit Public Health Laboratory and Victorian Infectious Diseases Reference Laboratory, The Peter Doherty Institute for Infection and Immunity	Caly L. et al	https://www.gisaid.org	Tracking the COVID-19 pandemic in Australia using genomics	https://dx.doi.org/10.1101/2020.05.12.20099929	2020-04-27
Australia/VIC1046/2020	EPI_ISL_430550	2020-04-03	Oceania	Australia	Victoria		Oceania	Australia	Victoria	genome	29849	Human	30	Female	B.1	GH	Victorian Infectious Diseases Reference Laboratory (VIDRL)	Microbiological Diagnostic Unit Public Health Laboratory and Victorian Infectious Diseases Reference Laboratory, The Peter Doherty Institute for Infection and Immunity	Caly L. et al	https://www.gisaid.org	Tracking the COVID-19 pandemic in Australia using genomics	https://dx.doi.org/10.1101/2020.05.12.20099929	2020-04-27
Australia/VIC1047/2020	EPI_ISL_430561	2020-04-03	Oceania	Australia	Victoria		Oceania	Australia	Victoria	genome	29796	Human	53	Female	B.1.23	G	Victorian Infectious Diseases Reference Laboratory (VIDRL)	Microbiological Diagnostic Unit Public Health Laboratory and Victorian Infectious Diseases Reference Laboratory, The Peter Doherty Institute for Infection and Immunity	Caly L. et al	https://www.gisaid.org	Tracking the COVID-19 pandemic in Australia using genomics	https://dx.doi.org/10.1101/2020.05.12.20099929	2020-04-27
Australia/VIC1048/2020	EPI_ISL_430562	2020-04-03	Oceania	Australia	Victoria		Oceania	Australia	Victoria	genome	29812	Human	?	?	B.1.23	G	Victorian Infectious Diseases Reference Laboratory (VIDRL)	Microbiological Diagnostic Unit Public Health Laboratory and Victorian Infectious Diseases Reference Laboratory, The Peter Doherty Institute for Infection and Immunity	Caly L. et al	https://www.gisaid.org	Tracking the COVID-19 pandemic in Australia using genomics	https://dx.doi.org/10.1101/2020.05.12.20099929	2020-04-27
Australia/VIC1049/2020	EPI_ISL_430563	2020-04-03	Oceania	Australia	Victoria		Oceania	Australia	Victoria	genome	29788	Human	44	Male	B.1.23	G	Victorian Infectious Diseases Reference Laboratory (VIDRL)	Microbiological Diagnostic Unit Public Health Laboratory and Victorian Infectious Diseases Reference Laboratory, The Peter Doherty Institute for Infection and Immunity	Caly L. et al	https://www.gisaid.org	Tracking the COVID-19 pandemic in Australia using genomics	https://dx.doi.org/10.1101/2020.05.12.20099929	2020-04-27
Australia/VIC105/2020	EPI_ISL_419819	2020-03-17	Oceania	Australia	Victoria		Oceania	Australia	Victoria	genome	29902	Human	40	Female	B.1	GH	Victorian Infectious Diseases Reference Laboratory (VIDRL)	Victorian Infectious Diseases Reference Laboratory and Microbiological Diagnostic Unit Public Health Laboratory, Doherty Institute	Caly L. et al	https://www.gisaid.org	Tracking the COVID-19 pandemic in Australia using genomics	https://dx.doi.org/10.1101/2020.05.12.20099929	2020-04-03
Australia/VIC1050/2020	EPI_ISL_430599	2020-04-03	Oceania	Australia	Victoria		Oceania	Australia	Victoria	genome	29797	Human	47	Male	B.1.23	G	Victorian Infectious Diseases Reference Laboratory (VIDRL)	Microbiological Diagnostic Unit Public Health Laboratory and Victorian Infectious Diseases Reference Laboratory, The Peter Doherty Institute for Infection and Immunity	Caly L. et al	https://www.gisaid.org	Tracking the COVID-19 pandemic in Australia using genomics	https://dx.doi.org/10.1101/2020.05.12.20099929	2020-04-27
Australia/VIC1054/2020	EPI_ISL_430666	2020-04-03	Oceania	Australia	Victoria		Oceania	Australia	Victoria	genome	29782	Human	31	Male	B.1.23	G	Microbiological Diagnostic Unit Public Health Laboratory	Microbiological Diagnostic Unit Public Health Laboratory	Seemann T. et al	https://www.gisaid.org	Tracking the COVID-19 pandemic in Australia using genomics	https://dx.doi.org/10.1101/2020.05.12.20099929	2020-04-27
Australia/VIC1055/2020	EPI_ISL_430667	2020-04-03	Oceania	Australia	Victoria		Oceania	Australia	Victoria	genome	29841	Human	66	Female	B.1	G	Microbiological Diagnostic Unit Public Health Laboratory	Microbiological Diagnostic Unit Public Health Laboratory	Seemann T. et al	https://www.gisaid.org	Tracking the COVID-19 pandemic in Australia using genomics	https://dx.doi.org/10.1101/2020.05.12.20099929	2020-04-27
Australia/VIC1056/2020	EPI_ISL_430669	2020-04-03	Oceania	Australia	Victoria		Oceania	Australia	Victoria	genome	29806	Human	34	Female	B.1.23	G	Microbiological Diagnostic Unit Public Health Laboratory	Microbiological Diagnostic Unit Public Health Laboratory	Seemann T. et al	https://www.gisaid.org	Tracking the COVID-19 pandemic in Australia using genomics	https://dx.doi.org/10.1101/2020.05.12.20099929	2020-04-27
Australia/VIC1057/2020	EPI_ISL_430668	2020-04-03	Oceania	Australia	Victoria		Oceania	Australia	Victoria	genome	29814	Human	64	Male	A.1	S	Microbiological Diagnostic Unit Public Health Laboratory	Microbiological Diagnostic Unit Public Health Laboratory	Seemann T. et al	https://www.gisaid.org	Tracking the COVID-19 pandemic in Australia using genomics	https://dx.doi.org/10.1101/2020.05.12.20099929	2020-04-27
Australia/VIC1058/2020	EPI_ISL_480617	2020-04-03	Oceania	Australia	Victoria		Oceania	Australia	Victoria	genome	29760	Human	74	Male	B.1	G	Microbiological Diagnostic Unit - Public Health Laboratory (MDU-PHL)	MDU-PHL	Seemann T. et al	https://www.gisaid.org	?	?	2020-07-02
Australia/VIC1059/2020	EPI_ISL_430541	2020-04-04	Oceania	Australia	Victoria		Oceania	Australia	Victoria	genome	29785	Human	33	Female	B.2	V	Victorian Infectious Diseases Reference Laboratory (VIDRL)	Microbiological Diagnostic Unit Public Health Laboratory and Victorian Infectious Diseases Reference Laboratory, The Peter Doherty Institute for Infection and Immunity	Caly L. et al	https://www.gisaid.org	Tracking the COVID-19 pandemic in Australia using genomics	https://dx.doi.org/10.1101/2020.05.12.20099929	2020-04-27
Australia/VIC106/2020	EPI_ISL_419820	2020-03-17	Oceania	Australia	Victoria		Oceania	Australia	Victoria	genome	29873	Human	43	Male	B.1	G	Victorian Infectious Diseases Reference Laboratory (VIDRL)	Victorian Infectious Diseases Reference Laboratory and Microbiological Diagnostic Unit Public Health Laboratory, Doherty Institute	Caly L. et al	https://www.gisaid.org	Tracking the COVID-19 pandemic in Australia using genomics	https://dx.doi.org/10.1101/2020.05.12.20099929	2020-04-03
Australia/VIC1061/2020	EPI_ISL_430549	2020-04-04	Oceania	Australia	Victoria		Oceania	Australia	Victoria	genome	29797	Human	36	Female	A.2	S	Victorian Infectious Diseases Reference Laboratory (VIDRL)	Microbiological Diagnostic Unit Public Health Laboratory and Victorian Infectious Diseases Reference Laboratory, The Peter Doherty Institute for Infection and Immunity	Caly L. et al	https://www.gisaid.org	Tracking the COVID-19 pandemic in Australia using genomics	https://dx.doi.org/10.1101/2020.05.12.20099929	2020-04-27
Australia/VIC1062/2020	EPI_ISL_430578	2020-04-04	Oceania	Australia	Victoria		Oceania	Australia	Victoria	genome	29816	Human	89	Male	B.1.5	G	Victorian Infectious Diseases Reference Laboratory (VIDRL)	Microbiological Diagnostic Unit Public Health Laboratory and Victorian Infectious Diseases Reference Laboratory, The Peter Doherty Institute for Infection and Immunity	Caly L. et al	https://www.gisaid.org	Tracking the COVID-19 pandemic in Australia using genomics	https://dx.doi.org/10.1101/2020.05.12.20099929	2020-04-27
Australia/VIC1064/2020	EPI_ISL_430672	2020-04-04	Oceania	Australia	Victoria		Oceania	Australia	Victoria	genome	29788	Human	60	Female	B.1.23	G	Microbiological Diagnostic Unit Public Health Laboratory	Microbiological Diagnostic Unit Public Health Laboratory	Seemann T. et al	https://www.gisaid.org	Tracking the COVID-19 pandemic in Australia using genomics	https://dx.doi.org/10.1101/2020.05.12.20099929	2020-04-27
Australia/VIC1067/2020	EPI_ISL_430670	2020-04-04	Oceania	Australia	Victoria		Oceania	Australia	Victoria	genome	29812	Human	47	Female	B.1.23	G	Microbiological Diagnostic Unit Public Health Laboratory	Microbiological Diagnostic Unit Public Health Laboratory	Seemann T. et al	https://www.gisaid.org	Tracking the COVID-19 pandemic in Australia using genomics	https://dx.doi.org/10.1101/2020.05.12.20099929	2020-04-27
Australia/VIC1068/2020	EPI_ISL_430671	2020-04-04	Oceania	Australia	Victoria		Oceania	Australia	Victoria	genome	29789	Human	62	Female	B.1.23	G	Microbiological Diagnostic Unit Public Health Laboratory	Microbiological Diagnostic Unit Public Health Laboratory	Seemann T. et al	https://www.gisaid.org	Tracking the COVID-19 pandemic in Australia using genomics	https://dx.doi.org/10.1101/2020.05.12.20099929	2020-04-27
Australia/VIC107/2020	EPI_ISL_419720	2020-03-19	Oceania	Australia	Victoria		Oceania	Australia	Victoria	genome	29865	Human	66	Male	B.1	GH	Microbiological Diagnostic Unit Public Health Laboratory	Microbiological Diagnostic Unit Public Health Laboratory	Seemann T. et al	https://www.gisaid.org	Tracking the COVID-19 pandemic in Australia using genomics	https://dx.doi.org/10.1101/2020.05.12.20099929	2020-04-03
Australia/VIC1070/2020	EPI_ISL_480579	2020-04-05	Oceania	Australia	Victoria		Oceania	Australia	Victoria	genome	29496	Human	64	Male	B.1	G	Victorian Infectious Diseases Reference Laboratory (VIDRL)	VIDRL and MDU-PHL	Caly L. et al	https://www.gisaid.org	?	?	2020-07-02
Australia/VIC1071/2020	EPI_ISL_430581	2020-04-05	Oceania	Australia	Victoria		Oceania	Australia	Victoria	genome	29814	Human	27	Female	B.1	G	Victorian Infectious Diseases Reference Laboratory (VIDRL)	Microbiological Diagnostic Unit Public Health Laboratory and Victorian Infectious Diseases Reference Laboratory, The Peter Doherty Institute for Infection and Immunity	Caly L. et al	https://www.gisaid.org	Tracking the COVID-19 pandemic in Australia using genomics	https://dx.doi.org/10.1101/2020.05.12.20099929	2020-04-27
Australia/VIC1074/2020	EPI_ISL_480577	2020-04-06	Oceania	Australia	Victoria		Oceania	Australia	Victoria	genome	29501	Human	26	Female	B.1	O	Victorian Infectious Diseases Reference Laboratory (VIDRL)	VIDRL and MDU-PHL	Caly L. et al	https://www.gisaid.org	?	?	2020-07-02
Australia/VIC1076/2020	EPI_ISL_430566	2020-04-06	Oceania	Australia	Victoria		Oceania	Australia	Victoria	genome	29788	Human	27	Female	B.4	O	Victorian Infectious Diseases Reference Laboratory (VIDRL)	Microbiological Diagnostic Unit Public Health Laboratory and Victorian Infectious Diseases Reference Laboratory, The Peter Doherty Institute for Infection and Immunity	Caly L. et al	https://www.gisaid.org	Tracking the COVID-19 pandemic in Australia using genomics	https://dx.doi.org/10.1101/2020.05.12.20099929	2020-04-27
Australia/VIC1078/2020	EPI_ISL_430564	2020-04-06	Oceania	Australia	Victoria		Oceania	Australia	Victoria	genome	29812	Human	46	Female	B.1	GH	Victorian Infectious Diseases Reference Laboratory (VIDRL)	Microbiological Diagnostic Unit Public Health Laboratory and Victorian Infectious Diseases Reference Laboratory, The Peter Doherty Institute for Infection and Immunity	Caly L. et al	https://www.gisaid.org	Tracking the COVID-19 pandemic in Australia using genomics	https://dx.doi.org/10.1101/2020.05.12.20099929	2020-04-27
Australia/VIC1079/2020	EPI_ISL_430565	2020-04-06	Oceania	Australia	Victoria		Oceania	Australia	Victoria	genome	29798	Human	48	Female	A.3	S	Victorian Infectious Diseases Reference Laboratory (VIDRL)	Microbiological Diagnostic Unit Public Health Laboratory and Victorian Infectious Diseases Reference Laboratory, The Peter Doherty Institute for Infection and Immunity	Caly L. et al	https://www.gisaid.org	Tracking the COVID-19 pandemic in Australia using genomics	https://dx.doi.org/10.1101/2020.05.12.20099929	2020-04-27
Australia/VIC108/2020	EPI_ISL_419714	2020-03-18	Oceania	Australia	Victoria		Oceania	Australia	Victoria	genome	29865	Human	21	Female	A.3	S	Microbiological Diagnostic Unit Public Health Laboratory	Microbiological Diagnostic Unit Public Health Laboratory	Seemann T. et al	https://www.gisaid.org	Tracking the COVID-19 pandemic in Australia using genomics	https://dx.doi.org/10.1101/2020.05.12.20099929	2020-04-03
Australia/VIC1080/2020	EPI_ISL_430579	2020-04-06	Oceania	Australia	Victoria		Oceania	Australia	Victoria	genome	29817	Human	38	Male	B.1	GH	Victorian Infectious Diseases Reference Laboratory (VIDRL)	Microbiological Diagnostic Unit Public Health Laboratory and Victorian Infectious Diseases Reference Laboratory, The Peter Doherty Institute for Infection and Immunity	Caly L. et al	https://www.gisaid.org	Tracking the COVID-19 pandemic in Australia using genomics	https://dx.doi.org/10.1101/2020.05.12.20099929	2020-04-27
Australia/VIC1081/2020	EPI_ISL_430580	2020-04-06	Oceania	Australia	Victoria		Oceania	Australia	Victoria	genome	29814	Human	94	Female	B.1.23	G	Victorian Infectious Diseases Reference Laboratory (VIDRL)	Microbiological Diagnostic Unit Public Health Laboratory and Victorian Infectious Diseases Reference Laboratory, The Peter Doherty Institute for Infection and Immunity	Caly L. et al	https://www.gisaid.org	Tracking the COVID-19 pandemic in Australia using genomics	https://dx.doi.org/10.1101/2020.05.12.20099929	2020-04-27
Australia/VIC1085/2020	EPI_ISL_430587	2020-04-06	Oceania	Australia	Victoria		Oceania	Australia	Victoria	genome	29802	Human	67	Female	B.2	V	Victorian Infectious Diseases Reference Laboratory (VIDRL)	Microbiological Diagnostic Unit Public Health Laboratory and Victorian Infectious Diseases Reference Laboratory, The Peter Doherty Institute for Infection and Immunity	Caly L. et al	https://www.gisaid.org	Tracking the COVID-19 pandemic in Australia using genomics	https://dx.doi.org/10.1101/2020.05.12.20099929	2020-04-27
Australia/VIC1086/2020	EPI_ISL_430597	2020-04-06	Oceania	Australia	Victoria		Oceania	Australia	Victoria	genome	29815	Human	61	Female	B.1.23	G	Victorian Infectious Diseases Reference Laboratory (VIDRL)	Microbiological Diagnostic Unit Public Health Laboratory and Victorian Infectious Diseases Reference Laboratory, The Peter Doherty Institute for Infection and Immunity	Caly L. et al	https://www.gisaid.org	Tracking the COVID-19 pandemic in Australia using genomics	https://dx.doi.org/10.1101/2020.05.12.20099929	2020-04-27
Australia/VIC1087/2020	EPI_ISL_430574	2020-04-06	Oceania	Australia	Victoria		Oceania	Australia	Victoria	genome	29812	Human	64	Male	A.1	S	Victorian Infectious Diseases Reference Laboratory (VIDRL)	Microbiological Diagnostic Unit Public Health Laboratory and Victorian Infectious Diseases Reference Laboratory, The Peter Doherty Institute for Infection and Immunity	Caly L. et al	https://www.gisaid.org	Tracking the COVID-19 pandemic in Australia using genomics	https://dx.doi.org/10.1101/2020.05.12.20099929	2020-04-27
Australia/VIC1088/2020	EPI_ISL_521864	2020-04-06	Oceania	Australia	Victoria		Oceania	Australia	Victoria	genome	29858	Human	55	Female	B.6	O	Victorian Infectious Diseases Reference Laboratory (VIDRL)	VIDRL and MDU-PHL	Caly L. et al	https://www.gisaid.org	?	?	2020-08-25
Australia/VIC1089/2020	EPI_ISL_430673	2020-04-06	Oceania	Australia	Victoria		Oceania	Australia	Victoria	genome	29794	Human	70	Female	B.1.1	GR	Microbiological Diagnostic Unit Public Health Laboratory	Microbiological Diagnostic Unit Public Health Laboratory	Seemann T. et al	https://www.gisaid.org	Tracking the COVID-19 pandemic in Australia using genomics	https://dx.doi.org/10.1101/2020.05.12.20099929	2020-04-27
Australia/VIC109/2020	EPI_ISL_419718	2020-03-18	Oceania	Australia	Victoria		Oceania	Australia	Victoria	genome	29865	Human	62	Female	B.1.1	GR	Microbiological Diagnostic Unit Public Health Laboratory	Microbiological Diagnostic Unit Public Health Laboratory	Seemann T. et al	https://www.gisaid.org	Tracking the COVID-19 pandemic in Australia using genomics	https://dx.doi.org/10.1101/2020.05.12.20099929	2020-04-03
Australia/VIC1091/2020	EPI_ISL_430568	2020-04-07	Oceania	Australia	Victoria		Oceania	Australia	Victoria	genome	29789	Human	27	Male	A.5	S	Victorian Infectious Diseases Reference Laboratory (VIDRL)	Microbiological Diagnostic Unit Public Health Laboratory and Victorian Infectious Diseases Reference Laboratory, The Peter Doherty Institute for Infection and Immunity	Caly L. et al	https://www.gisaid.org	Tracking the COVID-19 pandemic in Australia using genomics	https://dx.doi.org/10.1101/2020.05.12.20099929	2020-04-27
Australia/VIC1092/2020	EPI_ISL_430582	2020-04-07	Oceania	Australia	Victoria		Oceania	Australia	Victoria	genome	29787	Human	44	Male	B.1	G	Victorian Infectious Diseases Reference Laboratory (VIDRL)	Microbiological Diagnostic Unit Public Health Laboratory and Victorian Infectious Diseases Reference Laboratory, The Peter Doherty Institute for Infection and Immunity	Caly L. et al	https://www.gisaid.org	Tracking the COVID-19 pandemic in Australia using genomics	https://dx.doi.org/10.1101/2020.05.12.20099929	2020-04-27
Australia/VIC1094/2020	EPI_ISL_430583	2020-04-07	Oceania	Australia	Victoria		Oceania	Australia	Victoria	genome	29812	Human	68	Male	B.1	G	Victorian Infectious Diseases Reference Laboratory (VIDRL)	Microbiological Diagnostic Unit Public Health Laboratory and Victorian Infectious Diseases Reference Laboratory, The Peter Doherty Institute for Infection and Immunity	Caly L. et al	https://www.gisaid.org	Tracking the COVID-19 pandemic in Australia using genomics	https://dx.doi.org/10.1101/2020.05.12.20099929	2020-04-27
Australia/VIC1097/2020	EPI_ISL_521865	2020-04-07	Oceania	Australia	Victoria		Oceania	Australia	Victoria	genome	29853	Human	33	Male	B.1	GH	Victorian Infectious Diseases Reference Laboratory (VIDRL)	VIDRL and MDU-PHL	Caly L. et al	https://www.gisaid.org	?	?	2020-08-25
Australia/VIC1098/2020	EPI_ISL_430589	2020-04-07	Oceania	Australia	Victoria		Oceania	Australia	Victoria	genome	29788	Human	50	Male	B.2	O	Victorian Infectious Diseases Reference Laboratory (VIDRL)	Microbiological Diagnostic Unit Public Health Laboratory and Victorian Infectious Diseases Reference Laboratory, The Peter Doherty Institute for Infection and Immunity	Caly L. et al	https://www.gisaid.org	Tracking the COVID-19 pandemic in Australia using genomics	https://dx.doi.org/10.1101/2020.05.12.20099929	2020-04-27
Australia/VIC11/2020	EPI_ISL_416517	2020-03-16	Oceania	Australia	Victoria	Melbourne	Oceania	Australia	Victoria	genome	29821	Human	27	Female	B.1.13	GH	Victorian Infectious Diseases Reference Laboratory (VIDRL)	Victorian Infectious Diseases Reference Laboratory and Microbiological Diagnostic Unit Public Health Laboratory, Doherty Institute	Caly L. et al	https://www.gisaid.org	Tracking the COVID-19 pandemic in Australia using genomics	https://dx.doi.org/10.1101/2020.05.12.20099929	2020-03-22
Australia/VIC110/2020	EPI_ISL_419716	2020-03-18	Oceania	Australia	Victoria		Oceania	Australia	Victoria	genome	29900	Human	62	Female	A.1	S	Microbiological Diagnostic Unit Public Health Laboratory	Microbiological Diagnostic Unit Public Health Laboratory	Seemann T. et al	https://www.gisaid.org	Tracking the COVID-19 pandemic in Australia using genomics	https://dx.doi.org/10.1101/2020.05.12.20099929	2020-04-03
Australia/VIC1103/2020	EPI_ISL_430584	2020-04-07	Oceania	Australia	Victoria		Oceania	Australia	Victoria	genome	29815	Human	62	Male	A.2	S	Victorian Infectious Diseases Reference Laboratory (VIDRL)	Microbiological Diagnostic Unit Public Health Laboratory and Victorian Infectious Diseases Reference Laboratory, The Peter Doherty Institute for Infection and Immunity	Caly L. et al	https://www.gisaid.org	Tracking the COVID-19 pandemic in Australia using genomics	https://dx.doi.org/10.1101/2020.05.12.20099929	2020-04-27
Australia/VIC1104/2020	EPI_ISL_430585	2020-04-07	Oceania	Australia	Victoria		Oceania	Australia	Victoria	genome	29797	Human	65	Male	A.2	S	Victorian Infectious Diseases Reference Laboratory (VIDRL)	Microbiological Diagnostic Unit Public Health Laboratory and Victorian Infectious Diseases Reference Laboratory, The Peter Doherty Institute for Infection and Immunity	Caly L. et al	https://www.gisaid.org	Tracking the COVID-19 pandemic in Australia using genomics	https://dx.doi.org/10.1101/2020.05.12.20099929	2020-04-27
Australia/VIC1105/2020	EPI_ISL_430586	2020-04-07	Oceania	Australia	Victoria		Oceania	Australia	Victoria	genome	29797	Human	61	Female	B.1.1	GR	Victorian Infectious Diseases Reference Laboratory (VIDRL)	Microbiological Diagnostic Unit Public Health Laboratory and Victorian Infectious Diseases Reference Laboratory, The Peter Doherty Institute for Infection and Immunity	Caly L. et al	https://www.gisaid.org	Tracking the COVID-19 pandemic in Australia using genomics	https://dx.doi.org/10.1101/2020.05.12.20099929	2020-04-27
Australia/VIC1106/2020	EPI_ISL_430588	2020-04-07	Oceania	Australia	Victoria		Oceania	Australia	Victoria	genome	29802	Human	57	Female	B.1.2	GH	Victorian Infectious Diseases Reference Laboratory (VIDRL)	Microbiological Diagnostic Unit Public Health Laboratory and Victorian Infectious Diseases Reference Laboratory, The Peter Doherty Institute for Infection and Immunity	Caly L. et al	https://www.gisaid.org	Tracking the COVID-19 pandemic in Australia using genomics	https://dx.doi.org/10.1101/2020.05.12.20099929	2020-04-27
Australia/VIC1107/2020	EPI_ISL_430590	2020-04-07	Oceania	Australia	Victoria		Oceania	Australia	Victoria	genome	29813	Human	?	?	B.1.23	G	Victorian Infectious Diseases Reference Laboratory (VIDRL)	Microbiological Diagnostic Unit Public Health Laboratory and Victorian Infectious Diseases Reference Laboratory, The Peter Doherty Institute for Infection and Immunity	Caly L. et al	https://www.gisaid.org	Tracking the COVID-19 pandemic in Australia using genomics	https://dx.doi.org/10.1101/2020.05.12.20099929	2020-04-27
Australia/VIC1108/2020	EPI_ISL_430591	2020-04-07	Oceania	Australia	Victoria		Oceania	Australia	Victoria	genome	29797	Human	25	Female	B.1.23	G	Victorian Infectious Diseases Reference Laboratory (VIDRL)	Microbiological Diagnostic Unit Public Health Laboratory and Victorian Infectious Diseases Reference Laboratory, The Peter Doherty Institute for Infection and Immunity	Caly L. et al	https://www.gisaid.org	Tracking the COVID-19 pandemic in Australia using genomics	https://dx.doi.org/10.1101/2020.05.12.20099929	2020-04-27
Australia/VIC1109/2020	EPI_ISL_430618	2020-04-07	Oceania	Australia	Victoria		Oceania	Australia	Victoria	genome	29816	Human	38	Male	B.1	GH	Victorian Infectious Diseases Reference Laboratory (VIDRL)	Microbiological Diagnostic Unit Public Health Laboratory and Victorian Infectious Diseases Reference Laboratory, The Peter Doherty Institute for Infection and Immunity	Caly L. et al	https://www.gisaid.org	Tracking the COVID-19 pandemic in Australia using genomics	https://dx.doi.org/10.1101/2020.05.12.20099929	2020-04-27
Australia/VIC111/2020	EPI_ISL_419715	2020-03-18	Oceania	Australia	Victoria		Oceania	Australia	Victoria	genome	29865	Human	65	Male	A.1	S	Microbiological Diagnostic Unit Public Health Laboratory	Microbiological Diagnostic Unit Public Health Laboratory	Seemann T. et al	https://www.gisaid.org	Tracking the COVID-19 pandemic in Australia using genomics	https://dx.doi.org/10.1101/2020.05.12.20099929	2020-04-03
Australia/VIC1110/2020	EPI_ISL_430569	2020-04-07	Oceania	Australia	Victoria		Oceania	Australia	Victoria	genome	29804	Human	20	Female	B.1.1	GR	Victorian Infectious Diseases Reference Laboratory (VIDRL)	Microbiological Diagnostic Unit Public Health Laboratory and Victorian Infectious Diseases Reference Laboratory, The Peter Doherty Institute for Infection and Immunity	Caly L. et al	https://www.gisaid.org	Tracking the COVID-19 pandemic in Australia using genomics	https://dx.doi.org/10.1101/2020.05.12.20099929	2020-04-27
Australia/VIC1111/2020	EPI_ISL_430570	2020-04-07	Oceania	Australia	Victoria		Oceania	Australia	Victoria	genome	29782	Human	19	Female	B.1	GH	Victorian Infectious Diseases Reference Laboratory (VIDRL)	Microbiological Diagnostic Unit Public Health Laboratory and Victorian Infectious Diseases Reference Laboratory, The Peter Doherty Institute for Infection and Immunity	Caly L. et al	https://www.gisaid.org	Tracking the COVID-19 pandemic in Australia using genomics	https://dx.doi.org/10.1101/2020.05.12.20099929	2020-04-27
Australia/VIC1112/2020	EPI_ISL_430573	2020-04-07	Oceania	Australia	Victoria		Oceania	Australia	Victoria	genome	29809	Human	58	Female	B.1	GH	Victorian Infectious Diseases Reference Laboratory (VIDRL)	Microbiological Diagnostic Unit Public Health Laboratory and Victorian Infectious Diseases Reference Laboratory, The Peter Doherty Institute for Infection and Immunity	Caly L. et al	https://www.gisaid.org	Tracking the COVID-19 pandemic in Australia using genomics	https://dx.doi.org/10.1101/2020.05.12.20099929	2020-04-27
Australia/VIC1113/2020	EPI_ISL_430575	2020-04-07	Oceania	Australia	Victoria		Oceania	Australia	Victoria	genome	29802	Human	38	Male	B.1	GH	Victorian Infectious Diseases Reference Laboratory (VIDRL)	Microbiological Diagnostic Unit Public Health Laboratory and Victorian Infectious Diseases Reference Laboratory, The Peter Doherty Institute for Infection and Immunity	Caly L. et al	https://www.gisaid.org	Tracking the COVID-19 pandemic in Australia using genomics	https://dx.doi.org/10.1101/2020.05.12.20099929	2020-04-27
Australia/VIC1114/2020	EPI_ISL_430576	2020-04-07	Oceania	Australia	Victoria		Oceania	Australia	Victoria	genome	29812	Human	43	Male	B.4	O	Victorian Infectious Diseases Reference Laboratory (VIDRL)	Microbiological Diagnostic Unit Public Health Laboratory and Victorian Infectious Diseases Reference Laboratory, The Peter Doherty Institute for Infection and Immunity	Caly L. et al	https://www.gisaid.org	Tracking the COVID-19 pandemic in Australia using genomics	https://dx.doi.org/10.1101/2020.05.12.20099929	2020-04-27
Australia/VIC1115/2020	EPI_ISL_430577	2020-04-07	Oceania	Australia	Victoria		Oceania	Australia	Victoria	genome	29812	Human	68	Male	B.4	O	Victorian Infectious Diseases Reference Laboratory (VIDRL)	Microbiological Diagnostic Unit Public Health Laboratory and Victorian Infectious Diseases Reference Laboratory, The Peter Doherty Institute for Infection and Immunity	Caly L. et al	https://www.gisaid.org	Tracking the COVID-19 pandemic in Australia using genomics	https://dx.doi.org/10.1101/2020.05.12.20099929	2020-04-27
Australia/VIC1116/2020	EPI_ISL_430572	2020-04-07	Oceania	Australia	Victoria		Oceania	Australia	Victoria	genome	29781	Human	70	Female	B.1	G	Victorian Infectious Diseases Reference Laboratory (VIDRL)	Microbiological Diagnostic Unit Public Health Laboratory and Victorian Infectious Diseases Reference Laboratory, The Peter Doherty Institute for Infection and Immunity	Caly L. et al	https://www.gisaid.org	Tracking the COVID-19 pandemic in Australia using genomics	https://dx.doi.org/10.1101/2020.05.12.20099929	2020-04-27
Australia/VIC1117/2020	EPI_ISL_430571	2020-04-07	Oceania	Australia	Victoria		Oceania	Australia	Victoria	genome	29751	Human	65	Male	B.1	GH	Victorian Infectious Diseases Reference Laboratory (VIDRL)	Microbiological Diagnostic Unit Public Health Laboratory and Victorian Infectious Diseases Reference Laboratory, The Peter Doherty Institute for Infection and Immunity	Caly L. et al	https://www.gisaid.org	Tracking the COVID-19 pandemic in Australia using genomics	https://dx.doi.org/10.1101/2020.05.12.20099929	2020-04-27
Australia/VIC1119/2020	EPI_ISL_430567	2020-04-08	Oceania	Australia	Victoria		Oceania	Australia	Victoria	genome	29812	Human	42	Female	B.1	GH	Victorian Infectious Diseases Reference Laboratory (VIDRL)	Microbiological Diagnostic Unit Public Health Laboratory and Victorian Infectious Diseases Reference Laboratory, The Peter Doherty Institute for Infection and Immunity	Caly L. et al	https://www.gisaid.org	Tracking the COVID-19 pandemic in Australia using genomics	https://dx.doi.org/10.1101/2020.05.12.20099929	2020-04-27
Australia/VIC112/2020	EPI_ISL_419821	2020-03-18	Oceania	Australia	Victoria		Oceania	Australia	Victoria	genome	29893	Human	57	Female	A.3	S	Victorian Infectious Diseases Reference Laboratory (VIDRL)	Victorian Infectious Diseases Reference Laboratory and Microbiological Diagnostic Unit Public Health Laboratory, Doherty Institute	Caly L. et al	https://www.gisaid.org	Tracking the COVID-19 pandemic in Australia using genomics	https://dx.doi.org/10.1101/2020.05.12.20099929	2020-04-03
Australia/VIC1120/2020	EPI_ISL_430594	2020-04-08	Oceania	Australia	Victoria		Oceania	Australia	Victoria	genome	29840	Human	56	Male	B.1	GH	Victorian Infectious Diseases Reference Laboratory (VIDRL)	Microbiological Diagnostic Unit Public Health Laboratory and Victorian Infectious Diseases Reference Laboratory, The Peter Doherty Institute for Infection and Immunity	Caly L. et al	https://www.gisaid.org	Tracking the COVID-19 pandemic in Australia using genomics	https://dx.doi.org/10.1101/2020.05.12.20099929	2020-04-27
Australia/VIC1121/2020	EPI_ISL_430595	2020-04-08	Oceania	Australia	Victoria		Oceania	Australia	Victoria	genome	29782	Human	56	Male	B.1	GH	Victorian Infectious Diseases Reference Laboratory (VIDRL)	Microbiological Diagnostic Unit Public Health Laboratory and Victorian Infectious Diseases Reference Laboratory, The Peter Doherty Institute for Infection and Immunity	Caly L. et al	https://www.gisaid.org	Tracking the COVID-19 pandemic in Australia using genomics	https://dx.doi.org/10.1101/2020.05.12.20099929	2020-04-27
Australia/VIC1126/2020	EPI_ISL_521866	2020-04-08	Oceania	Australia	Victoria		Oceania	Australia	Victoria	genome	29849	Human	24	Female	B.2.1	O	Victorian Infectious Diseases Reference Laboratory (VIDRL)	VIDRL and MDU-PHL	Caly L. et al	https://www.gisaid.org	?	?	2020-08-25
Australia/VIC1127/2020	EPI_ISL_430608	2020-04-08	Oceania	Australia	Victoria		Oceania	Australia	Victoria	genome	29782	Human	36	Female	B.1.1	GR	Victorian Infectious Diseases Reference Laboratory (VIDRL)	Microbiological Diagnostic Unit Public Health Laboratory and Victorian Infectious Diseases Reference Laboratory, The Peter Doherty Institute for Infection and Immunity	Caly L. et al	https://www.gisaid.org	Tracking the COVID-19 pandemic in Australia using genomics	https://dx.doi.org/10.1101/2020.05.12.20099929	2020-04-27
Australia/VIC1129/2020	EPI_ISL_480582	2020-04-08	Oceania	Australia	Victoria		Oceania	Australia	Victoria	genome	29368	Human	74	Female	B.1.1	O	Victorian Infectious Diseases Reference Laboratory (VIDRL)	VIDRL and MDU-PHL	Caly L. et al	https://www.gisaid.org	?	?	2020-07-02
Australia/VIC113/2020	EPI_ISL_419822	2020-03-18	Oceania	Australia	Victoria		Oceania	Australia	Victoria	genome	29892	Human	67	Male	B.1	GH	Victorian Infectious Diseases Reference Laboratory (VIDRL)	Victorian Infectious Diseases Reference Laboratory and Microbiological Diagnostic Unit Public Health Laboratory, Doherty Institute	Caly L. et al	https://www.gisaid.org	Tracking the COVID-19 pandemic in Australia using genomics	https://dx.doi.org/10.1101/2020.05.12.20099929	2020-04-03
Australia/VIC1130/2020	EPI_ISL_480583	2020-04-08	Oceania	Australia	Victoria		Oceania	Australia	Victoria	genome	29789	Human	67	Female	B.1.1	G	Victorian Infectious Diseases Reference Laboratory (VIDRL)	VIDRL and MDU-PHL	Caly L. et al	https://www.gisaid.org	?	?	2020-07-02
Australia/VIC1131/2020	EPI_ISL_430592	2020-04-08	Oceania	Australia	Victoria		Oceania	Australia	Victoria	genome	29787	Human	64	Male	B.1.23	G	Victorian Infectious Diseases Reference Laboratory (VIDRL)	Microbiological Diagnostic Unit Public Health Laboratory and Victorian Infectious Diseases Reference Laboratory, The Peter Doherty Institute for Infection and Immunity	Caly L. et al	https://www.gisaid.org	Tracking the COVID-19 pandemic in Australia using genomics	https://dx.doi.org/10.1101/2020.05.12.20099929	2020-04-27
Australia/VIC1132/2020	EPI_ISL_430593	2020-04-08	Oceania	Australia	Victoria		Oceania	Australia	Victoria	genome	29800	Human	47	?	B.1	GH	Victorian Infectious Diseases Reference Laboratory (VIDRL)	Microbiological Diagnostic Unit Public Health Laboratory and Victorian Infectious Diseases Reference Laboratory, The Peter Doherty Institute for Infection and Immunity	Caly L. et al	https://www.gisaid.org	Tracking the COVID-19 pandemic in Australia using genomics	https://dx.doi.org/10.1101/2020.05.12.20099929	2020-04-27
Australia/VIC1133/2020	EPI_ISL_430596	2020-04-08	Oceania	Australia	Victoria		Oceania	Australia	Victoria	genome	29808	Human	55	Female	B.2	V	Victorian Infectious Diseases Reference Laboratory (VIDRL)	Microbiological Diagnostic Unit Public Health Laboratory and Victorian Infectious Diseases Reference Laboratory, The Peter Doherty Institute for Infection and Immunity	Caly L. et al	https://www.gisaid.org	Tracking the COVID-19 pandemic in Australia using genomics	https://dx.doi.org/10.1101/2020.05.12.20099929	2020-04-27
Australia/VIC1134/2020	EPI_ISL_430600	2020-04-08	Oceania	Australia	Victoria		Oceania	Australia	Victoria	genome	29806	Human	55	Female	B.1	GH	Victorian Infectious Diseases Reference Laboratory (VIDRL)	Microbiological Diagnostic Unit Public Health Laboratory and Victorian Infectious Diseases Reference Laboratory, The Peter Doherty Institute for Infection and Immunity	Caly L. et al	https://www.gisaid.org	Tracking the COVID-19 pandemic in Australia using genomics	https://dx.doi.org/10.1101/2020.05.12.20099929	2020-04-27
Australia/VIC1135/2020	EPI_ISL_430601	2020-04-08	Oceania	Australia	Victoria		Oceania	Australia	Victoria	genome	29815	Human	34	Male	B.1.2	GH	Victorian Infectious Diseases Reference Laboratory (VIDRL)	Microbiological Diagnostic Unit Public Health Laboratory and Victorian Infectious Diseases Reference Laboratory, The Peter Doherty Institute for Infection and Immunity	Caly L. et al	https://www.gisaid.org	Tracking the COVID-19 pandemic in Australia using genomics	https://dx.doi.org/10.1101/2020.05.12.20099929	2020-04-27
Australia/VIC1136/2020	EPI_ISL_430606	2020-04-08	Oceania	Australia	Victoria		Oceania	Australia	Victoria	genome	29802	Human	60	Female	B.2	V	Victorian Infectious Diseases Reference Laboratory (VIDRL)	Microbiological Diagnostic Unit Public Health Laboratory and Victorian Infectious Diseases Reference Laboratory, The Peter Doherty Institute for Infection and Immunity	Caly L. et al	https://www.gisaid.org	Tracking the COVID-19 pandemic in Australia using genomics	https://dx.doi.org/10.1101/2020.05.12.20099929	2020-04-27
Australia/VIC1137/2020	EPI_ISL_430607	2020-04-08	Oceania	Australia	Victoria		Oceania	Australia	Victoria	genome	29817	Human	77	Female	B.1	GH	Victorian Infectious Diseases Reference Laboratory (VIDRL)	Microbiological Diagnostic Unit Public Health Laboratory and Victorian Infectious Diseases Reference Laboratory, The Peter Doherty Institute for Infection and Immunity	Caly L. et al	https://www.gisaid.org	Tracking the COVID-19 pandemic in Australia using genomics	https://dx.doi.org/10.1101/2020.05.12.20099929	2020-04-27
Australia/VIC1138/2020	EPI_ISL_430609	2020-04-08	Oceania	Australia	Victoria		Oceania	Australia	Victoria	genome	29814	Human	37	Male	B.1.1	GR	Victorian Infectious Diseases Reference Laboratory (VIDRL)	Microbiological Diagnostic Unit Public Health Laboratory and Victorian Infectious Diseases Reference Laboratory, The Peter Doherty Institute for Infection and Immunity	Caly L. et al	https://www.gisaid.org	Tracking the COVID-19 pandemic in Australia using genomics	https://dx.doi.org/10.1101/2020.05.12.20099929	2020-04-27
Australia/VIC1139/2020	EPI_ISL_430610	2020-04-08	Oceania	Australia	Victoria		Oceania	Australia	Victoria	genome	29815	Human	?	?	B.1	GH	Victorian Infectious Diseases Reference Laboratory (VIDRL)	Microbiological Diagnostic Unit Public Health Laboratory and Victorian Infectious Diseases Reference Laboratory, The Peter Doherty Institute for Infection and Immunity	Caly L. et al	https://www.gisaid.org	Tracking the COVID-19 pandemic in Australia using genomics	https://dx.doi.org/10.1101/2020.05.12.20099929	2020-04-27
Australia/VIC114/2020	EPI_ISL_419725	2020-03-20	Oceania	Australia	Victoria		Oceania	Australia	Victoria	genome	29873	Human	57	Male	B.1.5	G	Microbiological Diagnostic Unit Public Health Laboratory	Microbiological Diagnostic Unit Public Health Laboratory	Seemann T. et al	https://www.gisaid.org	Tracking the COVID-19 pandemic in Australia using genomics	https://dx.doi.org/10.1101/2020.05.12.20099929	2020-04-03
Australia/VIC1140/2020	EPI_ISL_430611	2020-04-08	Oceania	Australia	Victoria		Oceania	Australia	Victoria	genome	29794	Human	39	Male	B.1	GH	Victorian Infectious Diseases Reference Laboratory (VIDRL)	Microbiological Diagnostic Unit Public Health Laboratory and Victorian Infectious Diseases Reference Laboratory, The Peter Doherty Institute for Infection and Immunity	Caly L. et al	https://www.gisaid.org	Tracking the COVID-19 pandemic in Australia using genomics	https://dx.doi.org/10.1101/2020.05.12.20099929	2020-04-27
Australia/VIC1141/2020	EPI_ISL_430612	2020-04-08	Oceania	Australia	Victoria		Oceania	Australia	Victoria	genome	29786	Human	35	Female	B.1.23	G	Victorian Infectious Diseases Reference Laboratory (VIDRL)	Microbiological Diagnostic Unit Public Health Laboratory and Victorian Infectious Diseases Reference Laboratory, The Peter Doherty Institute for Infection and Immunity	Caly L. et al	https://www.gisaid.org	Tracking the COVID-19 pandemic in Australia using genomics	https://dx.doi.org/10.1101/2020.05.12.20099929	2020-04-27
Australia/VIC1142/2020	EPI_ISL_430613	2020-04-10	Oceania	Australia	Victoria		Oceania	Australia	Victoria	genome	29787	Human	66	Female	B.1.23	G	Victorian Infectious Diseases Reference Laboratory (VIDRL)	Microbiological Diagnostic Unit Public Health Laboratory and Victorian Infectious Diseases Reference Laboratory, The Peter Doherty Institute for Infection and Immunity	Caly L. et al	https://www.gisaid.org	Tracking the COVID-19 pandemic in Australia using genomics	https://dx.doi.org/10.1101/2020.05.12.20099929	2020-04-27
Australia/VIC1143/2020	EPI_ISL_430614	2020-04-08	Oceania	Australia	Victoria		Oceania	Australia	Victoria	genome	29813	Human	80	Male	B.1.1	GR	Victorian Infectious Diseases Reference Laboratory (VIDRL)	Microbiological Diagnostic Unit Public Health Laboratory and Victorian Infectious Diseases Reference Laboratory, The Peter Doherty Institute for Infection and Immunity	Caly L. et al	https://www.gisaid.org	Tracking the COVID-19 pandemic in Australia using genomics	https://dx.doi.org/10.1101/2020.05.12.20099929	2020-04-27
Australia/VIC1144/2020	EPI_ISL_430619	2020-04-08	Oceania	Australia	Victoria		Oceania	Australia	Victoria	genome	29813	Human	43	Male	B.4	O	Victorian Infectious Diseases Reference Laboratory (VIDRL)	Microbiological Diagnostic Unit Public Health Laboratory and Victorian Infectious Diseases Reference Laboratory, The Peter Doherty Institute for Infection and Immunity	Caly L. et al	https://www.gisaid.org	Tracking the COVID-19 pandemic in Australia using genomics	https://dx.doi.org/10.1101/2020.05.12.20099929	2020-04-27
Australia/VIC1145/2020	EPI_ISL_430620	2020-04-08	Oceania	Australia	Victoria		Oceania	Australia	Victoria	genome	29813	Human	68	Male	B.4	O	Victorian Infectious Diseases Reference Laboratory (VIDRL)	Microbiological Diagnostic Unit Public Health Laboratory and Victorian Infectious Diseases Reference Laboratory, The Peter Doherty Institute for Infection and Immunity	Caly L. et al	https://www.gisaid.org	Tracking the COVID-19 pandemic in Australia using genomics	https://dx.doi.org/10.1101/2020.05.12.20099929	2020-04-27
Australia/VIC115/2020	EPI_ISL_419717	2020-03-18	Oceania	Australia	Victoria		Oceania	Australia	Victoria	genome	29902	Human	33	Male	A.1	S	Microbiological Diagnostic Unit Public Health Laboratory	Microbiological Diagnostic Unit Public Health Laboratory	Seemann T. et al	https://www.gisaid.org	Tracking the COVID-19 pandemic in Australia using genomics	https://dx.doi.org/10.1101/2020.05.12.20099929	2020-04-03
Australia/VIC1151/2020	EPI_ISL_430603	2020-04-09	Oceania	Australia	Victoria		Oceania	Australia	Victoria	genome	29782	Human	64	Female	B.1.1	GR	Victorian Infectious Diseases Reference Laboratory (VIDRL)	Microbiological Diagnostic Unit Public Health Laboratory and Victorian Infectious Diseases Reference Laboratory, The Peter Doherty Institute for Infection and Immunity	Caly L. et al	https://www.gisaid.org	Tracking the COVID-19 pandemic in Australia using genomics	https://dx.doi.org/10.1101/2020.05.12.20099929	2020-04-27
Australia/VIC1152/2020	EPI_ISL_480581	2020-04-09	Oceania	Australia	Victoria		Oceania	Australia	Victoria	genome	29626	Human	62	Male	B.1.1	GR	Victorian Infectious Diseases Reference Laboratory (VIDRL)	VIDRL and MDU-PHL	Caly L. et al	https://www.gisaid.org	?	?	2020-07-02
Australia/VIC1156/2020	EPI_ISL_430622	2020-04-09	Oceania	Australia	Victoria		Oceania	Australia	Victoria	genome	29782	Human	56	Male	B.1	G	Victorian Infectious Diseases Reference Laboratory (VIDRL)	Microbiological Diagnostic Unit Public Health Laboratory and Victorian Infectious Diseases Reference Laboratory, The Peter Doherty Institute for Infection and Immunity	Caly L. et al	https://www.gisaid.org	Tracking the COVID-19 pandemic in Australia using genomics	https://dx.doi.org/10.1101/2020.05.12.20099929	2020-04-27
Australia/VIC1157/2020	EPI_ISL_430598	2020-04-09	Oceania	Australia	Victoria		Oceania	Australia	Victoria	genome	29813	Human	52	Female	B.1.23	G	Victorian Infectious Diseases Reference Laboratory (VIDRL)	Microbiological Diagnostic Unit Public Health Laboratory and Victorian Infectious Diseases Reference Laboratory, The Peter Doherty Institute for Infection and Immunity	Caly L. et al	https://www.gisaid.org	Tracking the COVID-19 pandemic in Australia using genomics	https://dx.doi.org/10.1101/2020.05.12.20099929	2020-04-27
Australia/VIC1158/2020	EPI_ISL_430602	2020-04-09	Oceania	Australia	Victoria		Oceania	Australia	Victoria	genome	29814	Human	71	Male	B.1.1.21	GR	Victorian Infectious Diseases Reference Laboratory (VIDRL)	Microbiological Diagnostic Unit Public Health Laboratory and Victorian Infectious Diseases Reference Laboratory, The Peter Doherty Institute for Infection and Immunity	Caly L. et al	https://www.gisaid.org	Tracking the COVID-19 pandemic in Australia using genomics	https://dx.doi.org/10.1101/2020.05.12.20099929	2020-04-27
Australia/VIC1159/2020	EPI_ISL_430604	2020-04-09	Oceania	Australia	Victoria		Oceania	Australia	Victoria	genome	29838	Human	67	Male	B.1.2	GH	Victorian Infectious Diseases Reference Laboratory (VIDRL)	Microbiological Diagnostic Unit Public Health Laboratory and Victorian Infectious Diseases Reference Laboratory, The Peter Doherty Institute for Infection and Immunity	Caly L. et al	https://www.gisaid.org	Tracking the COVID-19 pandemic in Australia using genomics	https://dx.doi.org/10.1101/2020.05.12.20099929	2020-04-27
Australia/VIC116/2020	EPI_ISL_419721	2020-03-19	Oceania	Australia	Victoria		Oceania	Australia	Victoria	genome	29891	Human	?	?	B.2.1	V	Microbiological Diagnostic Unit Public Health Laboratory	Microbiological Diagnostic Unit Public Health Laboratory	Seemann T. et al	https://www.gisaid.org	Tracking the COVID-19 pandemic in Australia using genomics	https://dx.doi.org/10.1101/2020.05.12.20099929	2020-04-03
Australia/VIC1160/2020	EPI_ISL_430605	2020-04-09	Oceania	Australia	Victoria		Oceania	Australia	Victoria	genome	29814	Human	65	Female	B.1.2	GH	Victorian Infectious Diseases Reference Laboratory (VIDRL)	Microbiological Diagnostic Unit Public Health Laboratory and Victorian Infectious Diseases Reference Laboratory, The Peter Doherty Institute for Infection and Immunity	Caly L. et al	https://www.gisaid.org	Tracking the COVID-19 pandemic in Australia using genomics	https://dx.doi.org/10.1101/2020.05.12.20099929	2020-04-27
Australia/VIC1161/2020	EPI_ISL_430615	2020-04-09	Oceania	Australia	Victoria		Oceania	Australia	Victoria	genome	29815	Human	34	Male	B.1.121	GH	Victorian Infectious Diseases Reference Laboratory (VIDRL)	Microbiological Diagnostic Unit Public Health Laboratory and Victorian Infectious Diseases Reference Laboratory, The Peter Doherty Institute for Infection and Immunity	Caly L. et al	https://www.gisaid.org	Tracking the COVID-19 pandemic in Australia using genomics	https://dx.doi.org/10.1101/2020.05.12.20099929	2020-04-27
Australia/VIC1162/2020	EPI_ISL_430616	2020-04-09	Oceania	Australia	Victoria		Oceania	Australia	Victoria	genome	29812	Human	51	Male	B.1	GH	Victorian Infectious Diseases Reference Laboratory (VIDRL)	Microbiological Diagnostic Unit Public Health Laboratory and Victorian Infectious Diseases Reference Laboratory, The Peter Doherty Institute for Infection and Immunity	Caly L. et al	https://www.gisaid.org	Tracking the COVID-19 pandemic in Australia using genomics	https://dx.doi.org/10.1101/2020.05.12.20099929	2020-04-27
Australia/VIC1163/2020	EPI_ISL_430617	2020-04-09	Oceania	Australia	Victoria		Oceania	Australia	Victoria	genome	29805	Human	28	Male	B.4	O	Victorian Infectious Diseases Reference Laboratory (VIDRL)	Microbiological Diagnostic Unit Public Health Laboratory and Victorian Infectious Diseases Reference Laboratory, The Peter Doherty Institute for Infection and Immunity	Caly L. et al	https://www.gisaid.org	Tracking the COVID-19 pandemic in Australia using genomics	https://dx.doi.org/10.1101/2020.05.12.20099929	2020-04-27
Australia/VIC1164/2020	EPI_ISL_430624	2020-04-09	Oceania	Australia	Victoria		Oceania	Australia	Victoria	genome	29802	Human	73	Female	B.1.22	GH	Victorian Infectious Diseases Reference Laboratory (VIDRL)	Microbiological Diagnostic Unit Public Health Laboratory and Victorian Infectious Diseases Reference Laboratory, The Peter Doherty Institute for Infection and Immunity	Caly L. et al	https://www.gisaid.org	Tracking the COVID-19 pandemic in Australia using genomics	https://dx.doi.org/10.1101/2020.05.12.20099929	2020-04-27
Australia/VIC1167/2020	EPI_ISL_480584	2020-04-10	Oceania	Australia	Victoria		Oceania	Australia	Victoria	genome	29721	Human	59	Male	B.1.1	GH	Victorian Infectious Diseases Reference Laboratory (VIDRL)	VIDRL and MDU-PHL	Caly L. et al	https://www.gisaid.org	?	?	2020-07-02
Australia/VIC1168/2020	EPI_ISL_480585	2020-04-10	Oceania	Australia	Victoria		Oceania	Australia	Victoria	genome	29794	Human	61	Male	B.1.1	GR	Victorian Infectious Diseases Reference Laboratory (VIDRL)	VIDRL and MDU-PHL	Caly L. et al	https://www.gisaid.org	?	?	2020-07-02
Australia/VIC117/2020	EPI_ISL_419727	2020-03-19	Oceania	Australia	Victoria		Oceania	Australia	Victoria	genome	29865	Human	64	Female	A.3	S	Microbiological Diagnostic Unit Public Health Laboratory	Microbiological Diagnostic Unit Public Health Laboratory	Seemann T. et al	https://www.gisaid.org	Tracking the COVID-19 pandemic in Australia using genomics	https://dx.doi.org/10.1101/2020.05.12.20099929	2020-04-03
Australia/VIC1173/2020	EPI_ISL_430621	2020-04-10	Oceania	Australia	Victoria		Oceania	Australia	Victoria	genome	29802	Human	24	Male	B.4	O	Victorian Infectious Diseases Reference Laboratory (VIDRL)	Microbiological Diagnostic Unit Public Health Laboratory and Victorian Infectious Diseases Reference Laboratory, The Peter Doherty Institute for Infection and Immunity	Caly L. et al	https://www.gisaid.org	Tracking the COVID-19 pandemic in Australia using genomics	https://dx.doi.org/10.1101/2020.05.12.20099929	2020-04-27
Australia/VIC1174/2020	EPI_ISL_430623	2020-04-10	Oceania	Australia	Victoria		Oceania	Australia	Victoria	genome	29802	Human	72	Male	B.1.2	GH	Victorian Infectious Diseases Reference Laboratory (VIDRL)	Microbiological Diagnostic Unit Public Health Laboratory and Victorian Infectious Diseases Reference Laboratory, The Peter Doherty Institute for Infection and Immunity	Caly L. et al	https://www.gisaid.org	Tracking the COVID-19 pandemic in Australia using genomics	https://dx.doi.org/10.1101/2020.05.12.20099929	2020-04-27
Australia/VIC1175/2020	EPI_ISL_430625	2020-04-10	Oceania	Australia	Victoria		Oceania	Australia	Victoria	genome	29797	Human	73	Female	B.1.22	GH	Victorian Infectious Diseases Reference Laboratory (VIDRL)	Microbiological Diagnostic Unit Public Health Laboratory and Victorian Infectious Diseases Reference Laboratory, The Peter Doherty Institute for Infection and Immunity	Caly L. et al	https://www.gisaid.org	Tracking the COVID-19 pandemic in Australia using genomics	https://dx.doi.org/10.1101/2020.05.12.20099929	2020-04-27
Australia/VIC1176/2020	EPI_ISL_430630	2020-04-10	Oceania	Australia	Victoria		Oceania	Australia	Victoria	genome	29802	Human	64	Female	B.1	G	Victorian Infectious Diseases Reference Laboratory (VIDRL)	Microbiological Diagnostic Unit Public Health Laboratory and Victorian Infectious Diseases Reference Laboratory, The Peter Doherty Institute for Infection and Immunity	Caly L. et al	https://www.gisaid.org	Tracking the COVID-19 pandemic in Australia using genomics	https://dx.doi.org/10.1101/2020.05.12.20099929	2020-04-27
Australia/VIC1178/2020	EPI_ISL_430674	2020-04-10	Oceania	Australia	Victoria		Oceania	Australia	Victoria	genome	29834	Human	56	Female	B.1.1	GR	Microbiological Diagnostic Unit Public Health Laboratory	Microbiological Diagnostic Unit Public Health Laboratory	Seemann T. et al	https://www.gisaid.org	Tracking the COVID-19 pandemic in Australia using genomics	https://dx.doi.org/10.1101/2020.05.12.20099929	2020-04-27
Australia/VIC118/2020	EPI_ISL_419719	2020-03-17	Oceania	Australia	Victoria		Oceania	Australia	Victoria	genome	29865	Human	58	Male	A.1	S	Microbiological Diagnostic Unit Public Health Laboratory	Microbiological Diagnostic Unit Public Health Laboratory	Seemann T. et al	https://www.gisaid.org	Tracking the COVID-19 pandemic in Australia using genomics	https://dx.doi.org/10.1101/2020.05.12.20099929	2020-04-03
Australia/VIC1180/2020	EPI_ISL_430626	2020-04-11	Oceania	Australia	Victoria		Oceania	Australia	Victoria	genome	29782	Human	38	Male	B.1.1	GR	Victorian Infectious Diseases Reference Laboratory (VIDRL)	Microbiological Diagnostic Unit Public Health Laboratory and Victorian Infectious Diseases Reference Laboratory, The Peter Doherty Institute for Infection and Immunity	Caly L. et al	https://www.gisaid.org	Tracking the COVID-19 pandemic in Australia using genomics	https://dx.doi.org/10.1101/2020.05.12.20099929	2020-04-27
Australia/VIC1181/2020	EPI_ISL_430627	2020-04-11	Oceania	Australia	Victoria		Oceania	Australia	Victoria	genome	29797	Human	76	Male	B.1.1.21	GR	Victorian Infectious Diseases Reference Laboratory (VIDRL)	Microbiological Diagnostic Unit Public Health Laboratory and Victorian Infectious Diseases Reference Laboratory, The Peter Doherty Institute for Infection and Immunity	Caly L. et al	https://www.gisaid.org	Tracking the COVID-19 pandemic in Australia using genomics	https://dx.doi.org/10.1101/2020.05.12.20099929	2020-04-27
Australia/VIC1182/2020	EPI_ISL_480586	2020-04-11	Oceania	Australia	Victoria		Oceania	Australia	Victoria	genome	29515	Human	60	Male	B.1	G	Victorian Infectious Diseases Reference Laboratory (VIDRL)	VIDRL and MDU-PHL	Caly L. et al	https://www.gisaid.org	?	?	2020-07-02
Australia/VIC1183/2020	EPI_ISL_430628	2020-04-11	Oceania	Australia	Victoria		Oceania	Australia	Victoria	genome	29785	Human	73	Female	B.1.1	GR	Victorian Infectious Diseases Reference Laboratory (VIDRL)	Microbiological Diagnostic Unit Public Health Laboratory and Victorian Infectious Diseases Reference Laboratory, The Peter Doherty Institute for Infection and Immunity	Caly L. et al	https://www.gisaid.org	Tracking the COVID-19 pandemic in Australia using genomics	https://dx.doi.org/10.1101/2020.05.12.20099929	2020-04-27
Australia/VIC1186/2020	EPI_ISL_430629	2020-04-11	Oceania	Australia	Victoria		Oceania	Australia	Victoria	genome	29797	Human	66	Male	B.1	G	Victorian Infectious Diseases Reference Laboratory (VIDRL)	Microbiological Diagnostic Unit Public Health Laboratory and Victorian Infectious Diseases Reference Laboratory, The Peter Doherty Institute for Infection and Immunity	Caly L. et al	https://www.gisaid.org	Tracking the COVID-19 pandemic in Australia using genomics	https://dx.doi.org/10.1101/2020.05.12.20099929	2020-04-27
Australia/VIC1187/2020	EPI_ISL_430675	2020-04-11	Oceania	Australia	Victoria		Oceania	Australia	Victoria	genome	29789	Human	69	Male	B.1	GH	Microbiological Diagnostic Unit Public Health Laboratory	Microbiological Diagnostic Unit Public Health Laboratory	Seemann T. et al	https://www.gisaid.org	Tracking the COVID-19 pandemic in Australia using genomics	https://dx.doi.org/10.1101/2020.05.12.20099929	2020-04-27
Australia/VIC1189/2020	EPI_ISL_430521	2020-03-23	Oceania	Australia	Victoria		Oceania	Australia	Victoria	genome	29804	Human	32	Male	B.6	O	Victorian Infectious Diseases Reference Laboratory (VIDRL)	Microbiological Diagnostic Unit Public Health Laboratory and Victorian Infectious Diseases Reference Laboratory, The Peter Doherty Institute for Infection and Immunity	Caly L. et al	https://www.gisaid.org	Tracking the COVID-19 pandemic in Australia using genomics	https://dx.doi.org/10.1101/2020.05.12.20099929	2020-04-27
Australia/VIC119/2020	EPI_ISL_419726	2020-03-20	Oceania	Australia	Victoria		Oceania	Australia	Victoria	genome	29866	Human	49	Male	B.1	G	Microbiological Diagnostic Unit Public Health Laboratory	Microbiological Diagnostic Unit Public Health Laboratory	Seemann T. et al	https://www.gisaid.org	Tracking the COVID-19 pandemic in Australia using genomics	https://dx.doi.org/10.1101/2020.05.12.20099929	2020-04-03
Australia/VIC1192/2020	EPI_ISL_430528	2020-03-30	Oceania	Australia	Victoria		Oceania	Australia	Victoria	genome	29812	Human	66	Male	B.1	GH	Victorian Infectious Diseases Reference Laboratory (VIDRL)	Microbiological Diagnostic Unit Public Health Laboratory and Victorian Infectious Diseases Reference Laboratory, The Peter Doherty Institute for Infection and Immunity	Caly L. et al	https://www.gisaid.org	Tracking the COVID-19 pandemic in Australia using genomics	https://dx.doi.org/10.1101/2020.05.12.20099929	2020-04-27
Australia/VIC1193/2020	EPI_ISL_521867	2020-03-31	Oceania	Australia	Victoria		Oceania	Australia	Victoria	genome	29856	Human	29	Female	B.4	O	Victorian Infectious Diseases Reference Laboratory (VIDRL)	VIDRL and MDU-PHL	Caly L. et al	https://www.gisaid.org	?	?	2020-08-25
Australia/VIC1196/2020	EPI_ISL_430504	2020-03-31	Oceania	Australia	Victoria		Oceania	Australia	Victoria	genome	29796	Human	49	Female	B.2.1	O	Victorian Infectious Diseases Reference Laboratory (VIDRL)	Microbiological Diagnostic Unit Public Health Laboratory and Victorian Infectious Diseases Reference Laboratory, The Peter Doherty Institute for Infection and Immunity	Caly L. et al	https://www.gisaid.org	Tracking the COVID-19 pandemic in Australia using genomics	https://dx.doi.org/10.1101/2020.05.12.20099929	2020-04-27
Australia/VIC1197/2020	EPI_ISL_430506	2020-03-31	Oceania	Australia	Victoria		Oceania	Australia	Victoria	genome	29798	Human	40	Male	B.1	G	Victorian Infectious Diseases Reference Laboratory (VIDRL)	Microbiological Diagnostic Unit Public Health Laboratory and Victorian Infectious Diseases Reference Laboratory, The Peter Doherty Institute for Infection and Immunity	Caly L. et al	https://www.gisaid.org	Tracking the COVID-19 pandemic in Australia using genomics	https://dx.doi.org/10.1101/2020.05.12.20099929	2020-04-27
Australia/VIC1198/2020	EPI_ISL_430507	2020-03-31	Oceania	Australia	Victoria		Oceania	Australia	Victoria	genome	29799	Human	56	Female	B.1.22	GH	Victorian Infectious Diseases Reference Laboratory (VIDRL)	Microbiological Diagnostic Unit Public Health Laboratory and Victorian Infectious Diseases Reference Laboratory, The Peter Doherty Institute for Infection and Immunity	Caly L. et al	https://www.gisaid.org	Tracking the COVID-19 pandemic in Australia using genomics	https://dx.doi.org/10.1101/2020.05.12.20099929	2020-04-27
Australia/VIC1199/2020	EPI_ISL_430523	2020-03-31	Oceania	Australia	Victoria		Oceania	Australia	Victoria	genome	29812	Human	56	Male	B.1	GH	Victorian Infectious Diseases Reference Laboratory (VIDRL)	Microbiological Diagnostic Unit Public Health Laboratory and Victorian Infectious Diseases Reference Laboratory, The Peter Doherty Institute for Infection and Immunity	Caly L. et al	https://www.gisaid.org	Tracking the COVID-19 pandemic in Australia using genomics	https://dx.doi.org/10.1101/2020.05.12.20099929	2020-04-27
Australia/VIC12/2020	EPI_ISL_416518	2020-03-16	Oceania	Australia	Victoria	Melbourne	Oceania	Australia	Victoria	genome	29872	Human	?	?	B.2.1	V	Victorian Infectious Diseases Reference Laboratory (VIDRL)	Victorian Infectious Diseases Reference Laboratory and Microbiological Diagnostic Unit Public Health Laboratory, Doherty Institute	Caly L. et al	https://www.gisaid.org	Tracking the COVID-19 pandemic in Australia using genomics	https://dx.doi.org/10.1101/2020.05.12.20099929	2020-03-22
Australia/VIC120/2020	EPI_ISL_419722	2020-03-19	Oceania	Australia	Victoria		Oceania	Australia	Victoria	genome	29865	Human	32	Male	B.2.2	V	Microbiological Diagnostic Unit Public Health Laboratory	Microbiological Diagnostic Unit Public Health Laboratory	Seemann T. et al	https://www.gisaid.org	Tracking the COVID-19 pandemic in Australia using genomics	https://dx.doi.org/10.1101/2020.05.12.20099929	2020-04-03
Australia/VIC1200/2020	EPI_ISL_430527	2020-03-31	Oceania	Australia	Victoria		Oceania	Australia	Victoria	genome	29812	Human	23	Male	A.1	S	Victorian Infectious Diseases Reference Laboratory (VIDRL)	Microbiological Diagnostic Unit Public Health Laboratory and Victorian Infectious Diseases Reference Laboratory, The Peter Doherty Institute for Infection and Immunity	Caly L. et al	https://www.gisaid.org	Tracking the COVID-19 pandemic in Australia using genomics	https://dx.doi.org/10.1101/2020.05.12.20099929	2020-04-27
Australia/VIC1202/2020	EPI_ISL_521868	2020-04-01	Oceania	Australia	Victoria		Oceania	Australia	Victoria	genome	29849	Human	74	Female	B.1	GH	Victorian Infectious Diseases Reference Laboratory (VIDRL)	VIDRL and MDU-PHL	Caly L. et al	https://www.gisaid.org	?	?	2020-08-25
Australia/VIC1203/2020	EPI_ISL_430509	2020-04-01	Oceania	Australia	Victoria		Oceania	Australia	Victoria	genome	29632	Human	34	Male	B.4	O	Victorian Infectious Diseases Reference Laboratory (VIDRL)	Microbiological Diagnostic Unit Public Health Laboratory and Victorian Infectious Diseases Reference Laboratory, The Peter Doherty Institute for Infection and Immunity	Caly L. et al	https://www.gisaid.org	Tracking the COVID-19 pandemic in Australia using genomics	https://dx.doi.org/10.1101/2020.05.12.20099929	2020-04-27
Australia/VIC1208/2020	EPI_ISL_430498	2020-04-01	Oceania	Australia	Victoria		Oceania	Australia	Victoria	genome	29810	Human	50	Male	B.1	GH	Victorian Infectious Diseases Reference Laboratory (VIDRL)	Microbiological Diagnostic Unit Public Health Laboratory and Victorian Infectious Diseases Reference Laboratory, The Peter Doherty Institute for Infection and Immunity	Caly L. et al	https://www.gisaid.org	Tracking the COVID-19 pandemic in Australia using genomics	https://dx.doi.org/10.1101/2020.05.12.20099929	2020-04-27
Australia/VIC1209/2020	EPI_ISL_430499	2020-04-01	Oceania	Australia	Victoria		Oceania	Australia	Victoria	genome	29793	Human	40	Male	B.1.1	GR	Victorian Infectious Diseases Reference Laboratory (VIDRL)	Microbiological Diagnostic Unit Public Health Laboratory and Victorian Infectious Diseases Reference Laboratory, The Peter Doherty Institute for Infection and Immunity	Caly L. et al	https://www.gisaid.org	Tracking the COVID-19 pandemic in Australia using genomics	https://dx.doi.org/10.1101/2020.05.12.20099929	2020-04-27
Australia/VIC121/2020	EPI_ISL_419723	2020-03-19	Oceania	Australia	Victoria		Oceania	Australia	Victoria	genome	29887	Human	33	Female	B.2.2	V	Microbiological Diagnostic Unit Public Health Laboratory	Microbiological Diagnostic Unit Public Health Laboratory	Seemann T. et al	https://www.gisaid.org	Tracking the COVID-19 pandemic in Australia using genomics	https://dx.doi.org/10.1101/2020.05.12.20099929	2020-04-03
Australia/VIC1210/2020	EPI_ISL_430500	2020-04-01	Oceania	Australia	Victoria		Oceania	Australia	Victoria	genome	29796	Human	24	Female	B.4	O	Victorian Infectious Diseases Reference Laboratory (VIDRL)	Microbiological Diagnostic Unit Public Health Laboratory and Victorian Infectious Diseases Reference Laboratory, The Peter Doherty Institute for Infection and Immunity	Caly L. et al	https://www.gisaid.org	Tracking the COVID-19 pandemic in Australia using genomics	https://dx.doi.org/10.1101/2020.05.12.20099929	2020-04-27
Australia/VIC1211/2020	EPI_ISL_430501	2020-04-01	Oceania	Australia	Victoria		Oceania	Australia	Victoria	genome	29798	Human	43	Female	B.1	GH	Victorian Infectious Diseases Reference Laboratory (VIDRL)	Microbiological Diagnostic Unit Public Health Laboratory and Victorian Infectious Diseases Reference Laboratory, The Peter Doherty Institute for Infection and Immunity	Caly L. et al	https://www.gisaid.org	Tracking the COVID-19 pandemic in Australia using genomics	https://dx.doi.org/10.1101/2020.05.12.20099929	2020-04-27
Australia/VIC1212/2020	EPI_ISL_430502	2020-04-01	Oceania	Australia	Victoria		Oceania	Australia	Victoria	genome	29810	Human	83	Female	B.1.13	GH	Victorian Infectious Diseases Reference Laboratory (VIDRL)	Microbiological Diagnostic Unit Public Health Laboratory and Victorian Infectious Diseases Reference Laboratory, The Peter Doherty Institute for Infection and Immunity	Caly L. et al	https://www.gisaid.org	Tracking the COVID-19 pandemic in Australia using genomics	https://dx.doi.org/10.1101/2020.05.12.20099929	2020-04-27
Australia/VIC1213/2020	EPI_ISL_430503	2020-04-01	Oceania	Australia	Victoria		Oceania	Australia	Victoria	genome	29802	Human	50	Male	B.1.13	GH	Victorian Infectious Diseases Reference Laboratory (VIDRL)	Microbiological Diagnostic Unit Public Health Laboratory and Victorian Infectious Diseases Reference Laboratory, The Peter Doherty Institute for Infection and Immunity	Caly L. et al	https://www.gisaid.org	Tracking the COVID-19 pandemic in Australia using genomics	https://dx.doi.org/10.1101/2020.05.12.20099929	2020-04-27
Australia/VIC1214/2020	EPI_ISL_430505	2020-04-01	Oceania	Australia	Victoria		Oceania	Australia	Victoria	genome	29804	Human	43	Female	B.1	G	Victorian Infectious Diseases Reference Laboratory (VIDRL)	Microbiological Diagnostic Unit Public Health Laboratory and Victorian Infectious Diseases Reference Laboratory, The Peter Doherty Institute for Infection and Immunity	Caly L. et al	https://www.gisaid.org	Tracking the COVID-19 pandemic in Australia using genomics	https://dx.doi.org/10.1101/2020.05.12.20099929	2020-04-27
Australia/VIC1215/2020	EPI_ISL_430508	2020-04-01	Oceania	Australia	Victoria		Oceania	Australia	Victoria	genome	29783	Human	29	Male	B.1	GH	Victorian Infectious Diseases Reference Laboratory (VIDRL)	Microbiological Diagnostic Unit Public Health Laboratory and Victorian Infectious Diseases Reference Laboratory, The Peter Doherty Institute for Infection and Immunity	Caly L. et al	https://www.gisaid.org	Tracking the COVID-19 pandemic in Australia using genomics	https://dx.doi.org/10.1101/2020.05.12.20099929	2020-04-27
Australia/VIC1216/2020	EPI_ISL_430513	2020-04-01	Oceania	Australia	Victoria		Oceania	Australia	Victoria	genome	29780	Human	41	Female	B.1	GH	Victorian Infectious Diseases Reference Laboratory (VIDRL)	Microbiological Diagnostic Unit Public Health Laboratory and Victorian Infectious Diseases Reference Laboratory, The Peter Doherty Institute for Infection and Immunity	Caly L. et al	https://www.gisaid.org	Tracking the COVID-19 pandemic in Australia using genomics	https://dx.doi.org/10.1101/2020.05.12.20099929	2020-04-27
Australia/VIC1217/2020	EPI_ISL_430514	2020-04-01	Oceania	Australia	Victoria		Oceania	Australia	Victoria	genome	29785	Human	64	Male	A.2	S	Victorian Infectious Diseases Reference Laboratory (VIDRL)	Microbiological Diagnostic Unit Public Health Laboratory and Victorian Infectious Diseases Reference Laboratory, The Peter Doherty Institute for Infection and Immunity	Caly L. et al	https://www.gisaid.org	Tracking the COVID-19 pandemic in Australia using genomics	https://dx.doi.org/10.1101/2020.05.12.20099929	2020-04-27
Australia/VIC1218/2020	EPI_ISL_430515	2020-04-01	Oceania	Australia	Victoria		Oceania	Australia	Victoria	genome	29799	Human	28	Male	B.1	G	Victorian Infectious Diseases Reference Laboratory (VIDRL)	Microbiological Diagnostic Unit Public Health Laboratory and Victorian Infectious Diseases Reference Laboratory, The Peter Doherty Institute for Infection and Immunity	Caly L. et al	https://www.gisaid.org	Tracking the COVID-19 pandemic in Australia using genomics	https://dx.doi.org/10.1101/2020.05.12.20099929	2020-04-27
Australia/VIC1219/2020	EPI_ISL_430516	2020-04-01	Oceania	Australia	Victoria		Oceania	Australia	Victoria	genome	29803	Human	?	?	B.1.22	GH	Victorian Infectious Diseases Reference Laboratory (VIDRL)	Microbiological Diagnostic Unit Public Health Laboratory and Victorian Infectious Diseases Reference Laboratory, The Peter Doherty Institute for Infection and Immunity	Caly L. et al	https://www.gisaid.org	Tracking the COVID-19 pandemic in Australia using genomics	https://dx.doi.org/10.1101/2020.05.12.20099929	2020-04-27
Australia/VIC122/2020	EPI_ISL_419724	2020-03-18	Oceania	Australia	Victoria		Oceania	Australia	Victoria	genome	29866	Human	40	Male	B.1	GH	Microbiological Diagnostic Unit Public Health Laboratory	Microbiological Diagnostic Unit Public Health Laboratory	Seemann T. et al	https://www.gisaid.org	Tracking the COVID-19 pandemic in Australia using genomics	https://dx.doi.org/10.1101/2020.05.12.20099929	2020-04-03
Australia/VIC1220/2020	EPI_ISL_430517	2020-04-01	Oceania	Australia	Victoria		Oceania	Australia	Victoria	genome	29804	Human	28	Male	A.1.3	S	Victorian Infectious Diseases Reference Laboratory (VIDRL)	Microbiological Diagnostic Unit Public Health Laboratory and Victorian Infectious Diseases Reference Laboratory, The Peter Doherty Institute for Infection and Immunity	Caly L. et al	https://www.gisaid.org	Tracking the COVID-19 pandemic in Australia using genomics	https://dx.doi.org/10.1101/2020.05.12.20099929	2020-04-27
Australia/VIC1221/2020	EPI_ISL_430518	2020-04-01	Oceania	Australia	Victoria		Oceania	Australia	Victoria	genome	29787	Human	25	Female	A.1.3	S	Victorian Infectious Diseases Reference Laboratory (VIDRL)	Microbiological Diagnostic Unit Public Health Laboratory and Victorian Infectious Diseases Reference Laboratory, The Peter Doherty Institute for Infection and Immunity	Caly L. et al	https://www.gisaid.org	Tracking the COVID-19 pandemic in Australia using genomics	https://dx.doi.org/10.1101/2020.05.12.20099929	2020-04-27
Australia/VIC1222/2020	EPI_ISL_430519	2020-04-01	Oceania	Australia	Victoria		Oceania	Australia	Victoria	genome	29812	Human	63	Male	B.1	G	Victorian Infectious Diseases Reference Laboratory (VIDRL)	Microbiological Diagnostic Unit Public Health Laboratory and Victorian Infectious Diseases Reference Laboratory, The Peter Doherty Institute for Infection and Immunity	Caly L. et al	https://www.gisaid.org	Tracking the COVID-19 pandemic in Australia using genomics	https://dx.doi.org/10.1101/2020.05.12.20099929	2020-04-27
Australia/VIC1224/2020	EPI_ISL_430522	2020-04-01	Oceania	Australia	Victoria		Oceania	Australia	Victoria	genome	29800	Human	51	Male	B.1	G	Victorian Infectious Diseases Reference Laboratory (VIDRL)	Microbiological Diagnostic Unit Public Health Laboratory and Victorian Infectious Diseases Reference Laboratory, The Peter Doherty Institute for Infection and Immunity	Caly L. et al	https://www.gisaid.org	Tracking the COVID-19 pandemic in Australia using genomics	https://dx.doi.org/10.1101/2020.05.12.20099929	2020-04-27
Australia/VIC1228/2020	EPI_ISL_430520	2020-04-02	Oceania	Australia	Victoria		Oceania	Australia	Victoria	genome	29787	Human	23	Female	B.1	GH	Victorian Infectious Diseases Reference Laboratory (VIDRL)	Microbiological Diagnostic Unit Public Health Laboratory and Victorian Infectious Diseases Reference Laboratory, The Peter Doherty Institute for Infection and Immunity	Caly L. et al	https://www.gisaid.org	Tracking the COVID-19 pandemic in Australia using genomics	https://dx.doi.org/10.1101/2020.05.12.20099929	2020-04-27
Australia/VIC123/2020	EPI_ISL_419731	2020-03-20	Oceania	Australia	Victoria		Oceania	Australia	Victoria	genome	29856	Human	69	Male	B.1.1	O	Microbiological Diagnostic Unit Public Health Laboratory	Microbiological Diagnostic Unit Public Health Laboratory	Seemann T. et al	https://www.gisaid.org	Tracking the COVID-19 pandemic in Australia using genomics	https://dx.doi.org/10.1101/2020.05.12.20099929	2020-04-03
Australia/VIC1230/2020	EPI_ISL_436688	2020-04-02	Oceania	Australia	Victoria		Oceania	Australia	Victoria	genome	29804	Human	20	Female	A.3	S	Victorian Infectious Diseases Reference Laboratory (VIDRL)	Microbiological Diagnostic Unit Public Health Laboratory and Victorian Infectious Diseases Reference Laboratory, The Peter Doherty Institute for Infection & Immunity	Caly L. et al	https://www.gisaid.org	Tracking the COVID-19 pandemic in Australia using genomics	https://dx.doi.org/10.1101/2020.05.12.20099929	2020-05-07
Australia/VIC1233/2020	EPI_ISL_430510	2020-04-02	Oceania	Australia	Victoria		Oceania	Australia	Victoria	genome	29792	Human	58	Male	B.4	O	Victorian Infectious Diseases Reference Laboratory (VIDRL)	Microbiological Diagnostic Unit Public Health Laboratory and Victorian Infectious Diseases Reference Laboratory, The Peter Doherty Institute for Infection and Immunity	Caly L. et al	https://www.gisaid.org	Tracking the COVID-19 pandemic in Australia using genomics	https://dx.doi.org/10.1101/2020.05.12.20099929	2020-04-27
Australia/VIC1234/2020	EPI_ISL_430511	2020-04-02	Oceania	Australia	Victoria		Oceania	Australia	Victoria	genome	29802	Human	25	Female	B.1.1	GR	Victorian Infectious Diseases Reference Laboratory (VIDRL)	Microbiological Diagnostic Unit Public Health Laboratory and Victorian Infectious Diseases Reference Laboratory, The Peter Doherty Institute for Infection and Immunity	Caly L. et al	https://www.gisaid.org	Tracking the COVID-19 pandemic in Australia using genomics	https://dx.doi.org/10.1101/2020.05.12.20099929	2020-04-27
Australia/VIC1235/2020	EPI_ISL_430512	2020-04-02	Oceania	Australia	Victoria		Oceania	Australia	Victoria	genome	29801	Human	67	Female	A.1.3	S	Victorian Infectious Diseases Reference Laboratory (VIDRL)	Microbiological Diagnostic Unit Public Health Laboratory and Victorian Infectious Diseases Reference Laboratory, The Peter Doherty Institute for Infection and Immunity	Caly L. et al	https://www.gisaid.org	Tracking the COVID-19 pandemic in Australia using genomics	https://dx.doi.org/10.1101/2020.05.12.20099929	2020-04-27
Australia/VIC1236/2020	EPI_ISL_430524	2020-04-02	Oceania	Australia	Victoria		Oceania	Australia	Victoria	genome	29790	Human	47	Female	B.1.23	G	Victorian Infectious Diseases Reference Laboratory (VIDRL)	Microbiological Diagnostic Unit Public Health Laboratory and Victorian Infectious Diseases Reference Laboratory, The Peter Doherty Institute for Infection and Immunity	Caly L. et al	https://www.gisaid.org	Tracking the COVID-19 pandemic in Australia using genomics	https://dx.doi.org/10.1101/2020.05.12.20099929	2020-04-27
Australia/VIC1237/2020	EPI_ISL_430525	2020-04-02	Oceania	Australia	Victoria		Oceania	Australia	Victoria	genome	29797	Human	26	Male	A.1	S	Victorian Infectious Diseases Reference Laboratory (VIDRL)	Microbiological Diagnostic Unit Public Health Laboratory and Victorian Infectious Diseases Reference Laboratory, The Peter Doherty Institute for Infection and Immunity	Caly L. et al	https://www.gisaid.org	Tracking the COVID-19 pandemic in Australia using genomics	https://dx.doi.org/10.1101/2020.05.12.20099929	2020-04-27
Australia/VIC1239/2020	EPI_ISL_430526	2020-04-02	Oceania	Australia	Victoria		Oceania	Australia	Victoria	genome	29782	Human	73	Male	B.1	G	Victorian Infectious Diseases Reference Laboratory (VIDRL)	Microbiological Diagnostic Unit Public Health Laboratory and Victorian Infectious Diseases Reference Laboratory, The Peter Doherty Institute for Infection and Immunity	Caly L. et al	https://www.gisaid.org	Tracking the COVID-19 pandemic in Australia using genomics	https://dx.doi.org/10.1101/2020.05.12.20099929	2020-04-27
Australia/VIC1244/2020	EPI_ISL_436111	2020-04-07	Oceania	Australia	Victoria		Oceania	Australia	Victoria	genome	29782	Human	66	Female	B.1.1	GR	Victorian Infectious Diseases Reference Laboratory (VIDRL)	Microbiological Diagnostic Unit Public Health Laboratory and Victorian Infectious Diseases Reference Laboratory, Doherty Institute	Caly L. et al	https://www.gisaid.org	Tracking the COVID-19 pandemic in Australia using genomics	https://dx.doi.org/10.1101/2020.05.12.20099929	2020-05-06
Australia/VIC1245/2020	EPI_ISL_436112	2020-04-09	Oceania	Australia	Victoria		Oceania	Australia	Victoria	genome	29757	Human	42	Female	B.1	G	Victorian Infectious Diseases Reference Laboratory (VIDRL)	Microbiological Diagnostic Unit Public Health Laboratory and Victorian Infectious Diseases Reference Laboratory, Doherty Institute	Caly L. et al	https://www.gisaid.org	Tracking the COVID-19 pandemic in Australia using genomics	https://dx.doi.org/10.1101/2020.05.12.20099929	2020-05-06
Australia/VIC1247/2020	EPI_ISL_436113	2020-04-09	Oceania	Australia	Victoria		Oceania	Australia	Victoria	genome	29804	Human	53	Female	B.1.1	GR	Victorian Infectious Diseases Reference Laboratory (VIDRL)	Microbiological Diagnostic Unit Public Health Laboratory and Victorian Infectious Diseases Reference Laboratory, Doherty Institute	Caly L. et al	https://www.gisaid.org	Tracking the COVID-19 pandemic in Australia using genomics	https://dx.doi.org/10.1101/2020.05.12.20099929	2020-05-06
Australia/VIC1248/2020	EPI_ISL_436114	2020-04-09	Oceania	Australia	Victoria		Oceania	Australia	Victoria	genome	29804	Human	43	Female	B.1	G	Victorian Infectious Diseases Reference Laboratory (VIDRL)	Microbiological Diagnostic Unit Public Health Laboratory and Victorian Infectious Diseases Reference Laboratory, Doherty Institute	Caly L. et al	https://www.gisaid.org	Tracking the COVID-19 pandemic in Australia using genomics	https://dx.doi.org/10.1101/2020.05.12.20099929	2020-05-06
Australia/VIC1250/2020	EPI_ISL_436115	2020-04-10	Oceania	Australia	Victoria		Oceania	Australia	Victoria	genome	29796	Human	?	?	B.1.1	GR	Victorian Infectious Diseases Reference Laboratory (VIDRL)	Microbiological Diagnostic Unit Public Health Laboratory and Victorian Infectious Diseases Reference Laboratory, Doherty Institute	Caly L. et al	https://www.gisaid.org	Tracking the COVID-19 pandemic in Australia using genomics	https://dx.doi.org/10.1101/2020.05.12.20099929	2020-05-06
Australia/VIC1251/2020	EPI_ISL_436116	2020-04-10	Oceania	Australia	Victoria		Oceania	Australia	Victoria	genome	29777	Human	81	Male	A.2	S	Victorian Infectious Diseases Reference Laboratory (VIDRL)	Microbiological Diagnostic Unit Public Health Laboratory and Victorian Infectious Diseases Reference Laboratory, Doherty Institute	Caly L. et al	https://www.gisaid.org	Tracking the COVID-19 pandemic in Australia using genomics	https://dx.doi.org/10.1101/2020.05.12.20099929	2020-05-06
Australia/VIC1252/2020	EPI_ISL_436117	2020-04-10	Oceania	Australia	Victoria		Oceania	Australia	Victoria	genome	29787	Human	20	Female	A.3	S	Victorian Infectious Diseases Reference Laboratory (VIDRL)	Microbiological Diagnostic Unit Public Health Laboratory and Victorian Infectious Diseases Reference Laboratory, Doherty Institute	Caly L. et al	https://www.gisaid.org	Tracking the COVID-19 pandemic in Australia using genomics	https://dx.doi.org/10.1101/2020.05.12.20099929	2020-05-06
Australia/VIC1253/2020	EPI_ISL_436118	2020-04-11	Oceania	Australia	Victoria		Oceania	Australia	Victoria	genome	29789	Human	72	Female	B.1	G	Victorian Infectious Diseases Reference Laboratory (VIDRL)	Microbiological Diagnostic Unit Public Health Laboratory and Victorian Infectious Diseases Reference Laboratory, Doherty Institute	Caly L. et al	https://www.gisaid.org	Tracking the COVID-19 pandemic in Australia using genomics	https://dx.doi.org/10.1101/2020.05.12.20099929	2020-05-06
Australia/VIC1254/2020	EPI_ISL_480588	2020-04-11	Oceania	Australia	Victoria		Oceania	Australia	Victoria	genome	29320	Human	63	Male	B.1.1	O	Victorian Infectious Diseases Reference Laboratory (VIDRL)	VIDRL and MDU-PHL	Caly L. et al	https://www.gisaid.org	?	?	2020-07-02
Australia/VIC1255/2020	EPI_ISL_436119	2020-04-11	Oceania	Australia	Victoria		Oceania	Australia	Victoria	genome	29804	Human	27	Male	B.4	O	Victorian Infectious Diseases Reference Laboratory (VIDRL)	Microbiological Diagnostic Unit Public Health Laboratory and Victorian Infectious Diseases Reference Laboratory, Doherty Institute	Caly L. et al	https://www.gisaid.org	Tracking the COVID-19 pandemic in Australia using genomics	https://dx.doi.org/10.1101/2020.05.12.20099929	2020-05-06
Australia/VIC1256/2020	EPI_ISL_436120	2020-04-11	Oceania	Australia	Victoria		Oceania	Australia	Victoria	genome	29806	Human	74	Male	B.1.2	GH	Victorian Infectious Diseases Reference Laboratory (VIDRL)	Microbiological Diagnostic Unit Public Health Laboratory and Victorian Infectious Diseases Reference Laboratory, Doherty Institute	Caly L. et al	https://www.gisaid.org	Tracking the COVID-19 pandemic in Australia using genomics	https://dx.doi.org/10.1101/2020.05.12.20099929	2020-05-06
Australia/VIC1257/2020	EPI_ISL_436121	2020-04-11	Oceania	Australia	Victoria		Oceania	Australia	Victoria	genome	29791	Human	43	Male	B.4	O	Victorian Infectious Diseases Reference Laboratory (VIDRL)	Microbiological Diagnostic Unit Public Health Laboratory and Victorian Infectious Diseases Reference Laboratory, Doherty Institute	Caly L. et al	https://www.gisaid.org	Tracking the COVID-19 pandemic in Australia using genomics	https://dx.doi.org/10.1101/2020.05.12.20099929	2020-05-06
Australia/VIC1258/2020	EPI_ISL_436122	2020-04-11	Oceania	Australia	Victoria		Oceania	Australia	Victoria	genome	29786	Human	51	Female	B.1	GH	Victorian Infectious Diseases Reference Laboratory (VIDRL)	Microbiological Diagnostic Unit Public Health Laboratory and Victorian Infectious Diseases Reference Laboratory, Doherty Institute	Caly L. et al	https://www.gisaid.org	Tracking the COVID-19 pandemic in Australia using genomics	https://dx.doi.org/10.1101/2020.05.12.20099929	2020-05-06
Australia/VIC126/2020	EPI_ISL_419728	2020-03-20	Oceania	Australia	Victoria		Oceania	Australia	Victoria	genome	29870	Human	68	Female	A.2	S	Microbiological Diagnostic Unit Public Health Laboratory	Microbiological Diagnostic Unit Public Health Laboratory	Seemann T. et al	https://www.gisaid.org	Tracking the COVID-19 pandemic in Australia using genomics	https://dx.doi.org/10.1101/2020.05.12.20099929	2020-04-03
Australia/VIC1260/2020	EPI_ISL_436123	2020-04-11	Oceania	Australia	Victoria		Oceania	Australia	Victoria	genome	29786	Human	48	Male	B.4	O	Victorian Infectious Diseases Reference Laboratory (VIDRL)	Microbiological Diagnostic Unit Public Health Laboratory and Victorian Infectious Diseases Reference Laboratory, Doherty Institute	Caly L. et al	https://www.gisaid.org	Tracking the COVID-19 pandemic in Australia using genomics	https://dx.doi.org/10.1101/2020.05.12.20099929	2020-05-06
Australia/VIC1262/2020	EPI_ISL_430637	2020-04-12	Oceania	Australia	Victoria		Oceania	Australia	Victoria	genome	29743	Human	71	Male	B.1.1	GR	Victorian Infectious Diseases Reference Laboratory (VIDRL)	Microbiological Diagnostic Unit Public Health Laboratory and Victorian Infectious Diseases Reference Laboratory, The Peter Doherty Institute for Infection and Immunity	Caly L. et al	https://www.gisaid.org	Tracking the COVID-19 pandemic in Australia using genomics	https://dx.doi.org/10.1101/2020.05.12.20099929	2020-04-27
Australia/VIC1265/2020	EPI_ISL_436124	2020-04-12	Oceania	Australia	Victoria		Oceania	Australia	Victoria	genome	29786	Human	65	Male	A.2	S	Victorian Infectious Diseases Reference Laboratory (VIDRL)	Microbiological Diagnostic Unit Public Health Laboratory and Victorian Infectious Diseases Reference Laboratory, Doherty Institute	Caly L. et al	https://www.gisaid.org	Tracking the COVID-19 pandemic in Australia using genomics	https://dx.doi.org/10.1101/2020.05.12.20099929	2020-05-06
Australia/VIC1266/2020	EPI_ISL_436125	2020-04-12	Oceania	Australia	Victoria		Oceania	Australia	Victoria	genome	29789	Human	84	Female	B.1.23	G	Victorian Infectious Diseases Reference Laboratory (VIDRL)	Microbiological Diagnostic Unit Public Health Laboratory and Victorian Infectious Diseases Reference Laboratory, Doherty Institute	Caly L. et al	https://www.gisaid.org	Tracking the COVID-19 pandemic in Australia using genomics	https://dx.doi.org/10.1101/2020.05.12.20099929	2020-05-06
Australia/VIC1267/2020	EPI_ISL_436126	2020-04-12	Oceania	Australia	Victoria		Oceania	Australia	Victoria	genome	29796	Human	87	Male	B.1.2	GH	Victorian Infectious Diseases Reference Laboratory (VIDRL)	Microbiological Diagnostic Unit Public Health Laboratory and Victorian Infectious Diseases Reference Laboratory, Doherty Institute	Caly L. et al	https://www.gisaid.org	Tracking the COVID-19 pandemic in Australia using genomics	https://dx.doi.org/10.1101/2020.05.12.20099929	2020-05-06
Australia/VIC1269/2020	EPI_ISL_436127	2020-04-13	Oceania	Australia	Victoria		Oceania	Australia	Victoria	genome	29788	Human	25	Male	A.5	S	Victorian Infectious Diseases Reference Laboratory (VIDRL)	Microbiological Diagnostic Unit Public Health Laboratory and Victorian Infectious Diseases Reference Laboratory, Doherty Institute	Caly L. et al	https://www.gisaid.org	Tracking the COVID-19 pandemic in Australia using genomics	https://dx.doi.org/10.1101/2020.05.12.20099929	2020-05-06
Australia/VIC127/2020	EPI_ISL_419729	2020-03-20	Oceania	Australia	Victoria		Oceania	Australia	Victoria	genome	29894	Human	48	Female	B.2.1	V	Microbiological Diagnostic Unit Public Health Laboratory	Microbiological Diagnostic Unit Public Health Laboratory	Seemann T. et al	https://www.gisaid.org	Tracking the COVID-19 pandemic in Australia using genomics	https://dx.doi.org/10.1101/2020.05.12.20099929	2020-04-03
Australia/VIC1270/2020	EPI_ISL_436128	2020-04-13	Oceania	Australia	Victoria		Oceania	Australia	Victoria	genome	29788	Human	58	Female	B.1	GH	Victorian Infectious Diseases Reference Laboratory (VIDRL)	Microbiological Diagnostic Unit Public Health Laboratory and Victorian Infectious Diseases Reference Laboratory, Doherty Institute	Caly L. et al	https://www.gisaid.org	Tracking the COVID-19 pandemic in Australia using genomics	https://dx.doi.org/10.1101/2020.05.12.20099929	2020-05-06
Australia/VIC1271/2020	EPI_ISL_436129	2020-04-13	Oceania	Australia	Victoria		Oceania	Australia	Victoria	genome	29786	Human	65	Male	A.2	S	Victorian Infectious Diseases Reference Laboratory (VIDRL)	Microbiological Diagnostic Unit Public Health Laboratory and Victorian Infectious Diseases Reference Laboratory, Doherty Institute	Caly L. et al	https://www.gisaid.org	Tracking the COVID-19 pandemic in Australia using genomics	https://dx.doi.org/10.1101/2020.05.12.20099929	2020-05-06
Australia/VIC1272/2020	EPI_ISL_436130	2020-04-13	Oceania	Australia	Victoria		Oceania	Australia	Victoria	genome	29789	Human	25	Female	B.1.1	GR	Victorian Infectious Diseases Reference Laboratory (VIDRL)	Microbiological Diagnostic Unit Public Health Laboratory and Victorian Infectious Diseases Reference Laboratory, Doherty Institute	Caly L. et al	https://www.gisaid.org	Tracking the COVID-19 pandemic in Australia using genomics	https://dx.doi.org/10.1101/2020.05.12.20099929	2020-05-06
Australia/VIC1273/2020	EPI_ISL_436131	2020-04-14	Oceania	Australia	Victoria		Oceania	Australia	Victoria	genome	29811	Human	32	Male	B.1	GH	Victorian Infectious Diseases Reference Laboratory (VIDRL)	Microbiological Diagnostic Unit Public Health Laboratory and Victorian Infectious Diseases Reference Laboratory, Doherty Institute	Caly L. et al	https://www.gisaid.org	Tracking the COVID-19 pandemic in Australia using genomics	https://dx.doi.org/10.1101/2020.05.12.20099929	2020-05-06
Australia/VIC1274/2020	EPI_ISL_436132	2020-04-14	Oceania	Australia	Victoria		Oceania	Australia	Victoria	genome	29797	Human	81	Male	B.1.2	GH	Victorian Infectious Diseases Reference Laboratory (VIDRL)	Microbiological Diagnostic Unit Public Health Laboratory and Victorian Infectious Diseases Reference Laboratory, Doherty Institute	Caly L. et al	https://www.gisaid.org	Tracking the COVID-19 pandemic in Australia using genomics	https://dx.doi.org/10.1101/2020.05.12.20099929	2020-05-06
Australia/VIC1275/2020	EPI_ISL_430687	2020-03-25	Oceania	Australia	Victoria		Oceania	Australia	Victoria	genome	29813	Human	64	Female	B.1	GH	Microbiological Diagnostic Unit Public Health Laboratory	Microbiological Diagnostic Unit Public Health Laboratory	Seemann T. et al	https://www.gisaid.org	?	?	2020-04-27
Australia/VIC1276/2020	EPI_ISL_430685	2020-04-04	Oceania	Australia	Victoria		Oceania	Australia	Victoria	genome	29805	Human	41	Female	B.1.1.10	GR	Microbiological Diagnostic Unit Public Health Laboratory	Microbiological Diagnostic Unit Public Health Laboratory	Seemann T. et al	https://www.gisaid.org	?	?	2020-04-27
Australia/VIC1279/2020	EPI_ISL_430678	2020-04-07	Oceania	Australia	Victoria		Oceania	Australia	Victoria	genome	29815	Human	?	Female	B.1.1.21	GR	Microbiological Diagnostic Unit Public Health Laboratory	Microbiological Diagnostic Unit Public Health Laboratory	Seemann T. et al	https://www.gisaid.org	?	?	2020-04-27
Australia/VIC128/2020	EPI_ISL_419730	2020-03-20	Oceania	Australia	Victoria		Oceania	Australia	Victoria	genome	29891	Human	27	Male	B.1.1	GR	Microbiological Diagnostic Unit Public Health Laboratory	Microbiological Diagnostic Unit Public Health Laboratory	Seemann T. et al	https://www.gisaid.org	Tracking the COVID-19 pandemic in Australia using genomics	https://dx.doi.org/10.1101/2020.05.12.20099929	2020-04-03
Australia/VIC1280/2020	EPI_ISL_430709	2020-04-07	Oceania	Australia	Victoria		Oceania	Australia	Victoria	genome	29813	Human	66	Female	B.1.1.21	GR	Victorian Infectious Diseases Reference Laboratory (VIDRL)	Microbiological Diagnostic Unit Public Health Laboratory and Victorian Infectious Diseases Reference Laboratory, The Peter Doherty Institute for Infection and Immunity	Caly L. et al	https://www.gisaid.org	?	?	2020-04-27
Australia/VIC1281/2020	EPI_ISL_430676	2020-04-08	Oceania	Australia	Victoria		Oceania	Australia	Victoria	genome	29816	Human	?	Female	B.1.1.21	GR	Microbiological Diagnostic Unit Public Health Laboratory	Microbiological Diagnostic Unit Public Health Laboratory	Seemann T. et al	https://www.gisaid.org	?	?	2020-04-27
Australia/VIC1283/2020	EPI_ISL_430710	2020-04-08	Oceania	Australia	Victoria		Oceania	Australia	Victoria	genome	29813	Human	54	Female	B	G	Victorian Infectious Diseases Reference Laboratory (VIDRL)	Microbiological Diagnostic Unit Public Health Laboratory and Victorian Infectious Diseases Reference Laboratory, The Peter Doherty Institute for Infection and Immunity	Caly L. et al	https://www.gisaid.org	?	?	2020-04-27
Australia/VIC1284/2020	EPI_ISL_430701	2020-04-09	Oceania	Australia	Victoria		Oceania	Australia	Victoria	genome	29819	Human	43	Female	B.1	G	Victorian Infectious Diseases Reference Laboratory (VIDRL)	Microbiological Diagnostic Unit Public Health Laboratory and Victorian Infectious Diseases Reference Laboratory, The Peter Doherty Institute for Infection and Immunity	Caly L. et al	https://www.gisaid.org	?	?	2020-04-27
Australia/VIC1285/2020	EPI_ISL_430702	2020-04-09	Oceania	Australia	Victoria		Oceania	Australia	Victoria	genome	29782	Human	42	Female	B.1	G	Victorian Infectious Diseases Reference Laboratory (VIDRL)	Microbiological Diagnostic Unit Public Health Laboratory and Victorian Infectious Diseases Reference Laboratory, The Peter Doherty Institute for Infection and Immunity	Caly L. et al	https://www.gisaid.org	?	?	2020-04-27
Australia/VIC129/2020	EPI_ISL_419732	2020-03-20	Oceania	Australia	Victoria		Oceania	Australia	Victoria	genome	29872	Human	28	Female	B	L	Microbiological Diagnostic Unit Public Health Laboratory	Microbiological Diagnostic Unit Public Health Laboratory	Seemann T. et al	https://www.gisaid.org	Tracking the COVID-19 pandemic in Australia using genomics	https://dx.doi.org/10.1101/2020.05.12.20099929	2020-04-03
Australia/VIC1292/2020	EPI_ISL_430711	2020-04-09	Oceania	Australia	Victoria		Oceania	Australia	Victoria	genome	29851	Human	59	Female	A.1	S	Victorian Infectious Diseases Reference Laboratory (VIDRL)	Microbiological Diagnostic Unit Public Health Laboratory and Victorian Infectious Diseases Reference Laboratory, The Peter Doherty Institute for Infection and Immunity	Caly L. et al	https://www.gisaid.org	?	?	2020-04-27
Australia/VIC1295/2020	EPI_ISL_430712	2020-04-09	Oceania	Australia	Victoria		Oceania	Australia	Victoria	genome	29815	Human	48	Female	A.3	S	Victorian Infectious Diseases Reference Laboratory (VIDRL)	Microbiological Diagnostic Unit Public Health Laboratory and Victorian Infectious Diseases Reference Laboratory, The Peter Doherty Institute for Infection and Immunity	Caly L. et al	https://www.gisaid.org	?	?	2020-04-27
Australia/VIC1297/2020	EPI_ISL_430713	2020-04-09	Oceania	Australia	Victoria		Oceania	Australia	Victoria	genome	29813	Human	49	Female	B.2.1	O	Victorian Infectious Diseases Reference Laboratory (VIDRL)	Microbiological Diagnostic Unit Public Health Laboratory and Victorian Infectious Diseases Reference Laboratory, The Peter Doherty Institute for Infection and Immunity	Caly L. et al	https://www.gisaid.org	?	?	2020-04-27
Australia/VIC1298/2020	EPI_ISL_480589	2020-04-09	Oceania	Australia	Victoria		Oceania	Australia	Victoria	genome	29813	Human	58	Male	B.1.1	V	Victorian Infectious Diseases Reference Laboratory (VIDRL)	VIDRL and MDU-PHL	Caly L. et al	https://www.gisaid.org	?	?	2020-07-02
Australia/VIC13/2020	EPI_ISL_419733	2020-01-31	Oceania	Australia	Victoria		Oceania	Australia	Victoria	genome	29868	Human	47	Female	A	S	Victorian Infectious Diseases Reference Laboratory (VIDRL)	Victorian Infectious Diseases Reference Laboratory and Microbiological Diagnostic Unit Public Health Laboratory, Doherty Institute	Caly L. et al	https://www.gisaid.org	Tracking the COVID-19 pandemic in Australia using genomics	https://dx.doi.org/10.1101/2020.05.12.20099929	2020-04-03
Australia/VIC130/2020	EPI_ISL_419823	2020-03-21	Oceania	Australia	Victoria		Oceania	Australia	Victoria	genome	29901	Human	74	Male	A.1	S	Microbiological Diagnostic Unit Public Health Laboratory	Microbiological Diagnostic Unit Public Health Laboratory	Seemann T. et al	https://www.gisaid.org	Tracking the COVID-19 pandemic in Australia using genomics	https://dx.doi.org/10.1101/2020.05.12.20099929	2020-04-03
Australia/VIC1300/2020	EPI_ISL_430677	2020-04-10	Oceania	Australia	Victoria		Oceania	Australia	Victoria	genome	29817	Human	?	Female	B.1.1.21	GR	Microbiological Diagnostic Unit Public Health Laboratory	Microbiological Diagnostic Unit Public Health Laboratory	Seemann T. et al	https://www.gisaid.org	?	?	2020-04-27
Australia/VIC1301/2020	EPI_ISL_430679	2020-04-10	Oceania	Australia	Victoria		Oceania	Australia	Victoria	genome	29813	Human	68	Male	B.2	V	Microbiological Diagnostic Unit Public Health Laboratory	Microbiological Diagnostic Unit Public Health Laboratory	Seemann T. et al	https://www.gisaid.org	?	?	2020-04-27
Australia/VIC1302/2020	EPI_ISL_430680	2020-04-10	Oceania	Australia	Victoria		Oceania	Australia	Victoria	genome	29841	Human	71	Male	B.4	O	Microbiological Diagnostic Unit Public Health Laboratory	Microbiological Diagnostic Unit Public Health Laboratory	Seemann T. et al	https://www.gisaid.org	?	?	2020-04-27
Australia/VIC1303/2020	EPI_ISL_430694	2020-04-10	Oceania	Australia	Victoria		Oceania	Australia	Victoria	genome	29816	Human	?	?	B.1.1	GR	Victorian Infectious Diseases Reference Laboratory (VIDRL)	Microbiological Diagnostic Unit Public Health Laboratory and Victorian Infectious Diseases Reference Laboratory, The Peter Doherty Institute for Infection and Immunity	Caly L. et al	https://www.gisaid.org	?	?	2020-04-27
Australia/VIC1304/2020	EPI_ISL_430703	2020-04-10	Oceania	Australia	Victoria		Oceania	Australia	Victoria	genome	29815	Human	81	Male	A.2	S	Victorian Infectious Diseases Reference Laboratory (VIDRL)	Microbiological Diagnostic Unit Public Health Laboratory and Victorian Infectious Diseases Reference Laboratory, The Peter Doherty Institute for Infection and Immunity	Caly L. et al	https://www.gisaid.org	?	?	2020-04-27
Australia/VIC1305/2020	EPI_ISL_430705	2020-04-10	Oceania	Australia	Victoria		Oceania	Australia	Victoria	genome	29815	Human	20	Female	A.3	S	Victorian Infectious Diseases Reference Laboratory (VIDRL)	Microbiological Diagnostic Unit Public Health Laboratory and Victorian Infectious Diseases Reference Laboratory, The Peter Doherty Institute for Infection and Immunity	Caly L. et al	https://www.gisaid.org	?	?	2020-04-27
Australia/VIC131/2020	EPI_ISL_419824	2020-03-21	Oceania	Australia	Victoria		Oceania	Australia	Victoria	genome	29899	Human	56	Male	B.1	GH	Microbiological Diagnostic Unit Public Health Laboratory	Microbiological Diagnostic Unit Public Health Laboratory	Seemann T. et al	https://www.gisaid.org	Tracking the COVID-19 pandemic in Australia using genomics	https://dx.doi.org/10.1101/2020.05.12.20099929	2020-04-03
Australia/VIC1313/2020	EPI_ISL_430714	2020-04-10	Oceania	Australia	Victoria		Oceania	Australia	Victoria	genome	29812	Human	72	Female	B.1	G	Victorian Infectious Diseases Reference Laboratory (VIDRL)	Microbiological Diagnostic Unit Public Health Laboratory and Victorian Infectious Diseases Reference Laboratory, The Peter Doherty Institute for Infection and Immunity	Caly L. et al	https://www.gisaid.org	?	?	2020-04-27
Australia/VIC1314/2020	EPI_ISL_430681	2020-04-11	Oceania	Australia	Victoria		Oceania	Australia	Victoria	genome	29815	Human	71	Male	B.4	O	Microbiological Diagnostic Unit Public Health Laboratory	Microbiological Diagnostic Unit Public Health Laboratory	Seemann T. et al	https://www.gisaid.org	?	?	2020-04-27
Australia/VIC1315/2020	EPI_ISL_430689	2020-04-11	Oceania	Australia	Victoria		Oceania	Australia	Victoria	genome	29819	Human	27	Male	B.4	O	Victorian Infectious Diseases Reference Laboratory (VIDRL)	Microbiological Diagnostic Unit Public Health Laboratory and Victorian Infectious Diseases Reference Laboratory, The Peter Doherty Institute for Infection and Immunity	Caly L. et al	https://www.gisaid.org	?	?	2020-04-27
Australia/VIC1316/2020	EPI_ISL_430690	2020-04-11	Oceania	Australia	Victoria		Oceania	Australia	Victoria	genome	29816	Human	74	Male	B.1.2	GH	Victorian Infectious Diseases Reference Laboratory (VIDRL)	Microbiological Diagnostic Unit Public Health Laboratory and Victorian Infectious Diseases Reference Laboratory, The Peter Doherty Institute for Infection and Immunity	Caly L. et al	https://www.gisaid.org	?	?	2020-04-27
Australia/VIC1317/2020	EPI_ISL_430691	2020-04-11	Oceania	Australia	Victoria		Oceania	Australia	Victoria	genome	29815	Human	72	Female	B.1.1.21	G	Victorian Infectious Diseases Reference Laboratory (VIDRL)	Microbiological Diagnostic Unit Public Health Laboratory and Victorian Infectious Diseases Reference Laboratory, The Peter Doherty Institute for Infection and Immunity	Caly L. et al	https://www.gisaid.org	?	?	2020-04-27
Australia/VIC1318/2020	EPI_ISL_430693	2020-04-11	Oceania	Australia	Victoria		Oceania	Australia	Victoria	genome	29816	Human	43	Male	B.4	O	Victorian Infectious Diseases Reference Laboratory (VIDRL)	Microbiological Diagnostic Unit Public Health Laboratory and Victorian Infectious Diseases Reference Laboratory, The Peter Doherty Institute for Infection and Immunity	Caly L. et al	https://www.gisaid.org	?	?	2020-04-27
Australia/VIC1319/2020	EPI_ISL_430700	2020-04-11	Oceania	Australia	Victoria		Oceania	Australia	Victoria	genome	29814	Human	51	Female	B.1	GH	Victorian Infectious Diseases Reference Laboratory (VIDRL)	Microbiological Diagnostic Unit Public Health Laboratory and Victorian Infectious Diseases Reference Laboratory, The Peter Doherty Institute for Infection and Immunity	Caly L. et al	https://www.gisaid.org	?	?	2020-04-27
Australia/VIC132/2020	EPI_ISL_419825	2020-03-21	Oceania	Australia	Victoria		Oceania	Australia	Victoria	genome	29891	Human	59	Female	B	L	Microbiological Diagnostic Unit Public Health Laboratory	Microbiological Diagnostic Unit Public Health Laboratory	Seemann T. et al	https://www.gisaid.org	Tracking the COVID-19 pandemic in Australia using genomics	https://dx.doi.org/10.1101/2020.05.12.20099929	2020-04-03
Australia/VIC1321/2020	EPI_ISL_430704	2020-04-11	Oceania	Australia	Victoria		Oceania	Australia	Victoria	genome	29814	Human	48	Male	B.4	O	Victorian Infectious Diseases Reference Laboratory (VIDRL)	Microbiological Diagnostic Unit Public Health Laboratory and Victorian Infectious Diseases Reference Laboratory, The Peter Doherty Institute for Infection and Immunity	Caly L. et al	https://www.gisaid.org	?	?	2020-04-27
Australia/VIC1325/2020	EPI_ISL_430688	2020-04-12	Oceania	Australia	Victoria		Oceania	Australia	Victoria	genome	29814	Human	65	Male	A.2	S	Victorian Infectious Diseases Reference Laboratory (VIDRL)	Microbiological Diagnostic Unit Public Health Laboratory and Victorian Infectious Diseases Reference Laboratory, The Peter Doherty Institute for Infection and Immunity	Caly L. et al	https://www.gisaid.org	?	?	2020-04-27
Australia/VIC1328/2020	EPI_ISL_430695	2020-04-12	Oceania	Australia	Victoria		Oceania	Australia	Victoria	genome	29819	Human	84	Female	B.1.23	G	Victorian Infectious Diseases Reference Laboratory (VIDRL)	Microbiological Diagnostic Unit Public Health Laboratory and Victorian Infectious Diseases Reference Laboratory, The Peter Doherty Institute for Infection and Immunity	Caly L. et al	https://www.gisaid.org	?	?	2020-04-27
Australia/VIC1329/2020	EPI_ISL_430696	2020-04-12	Oceania	Australia	Victoria		Oceania	Australia	Victoria	genome	29816	Human	87	Male	B.1.2	GH	Victorian Infectious Diseases Reference Laboratory (VIDRL)	Microbiological Diagnostic Unit Public Health Laboratory and Victorian Infectious Diseases Reference Laboratory, The Peter Doherty Institute for Infection and Immunity	Caly L. et al	https://www.gisaid.org	?	?	2020-04-27
Australia/VIC1334/2020	EPI_ISL_430682	2020-04-13	Oceania	Australia	Victoria		Oceania	Australia	Victoria	genome	29817	Human	72	Male	B.4	O	Microbiological Diagnostic Unit Public Health Laboratory	Microbiological Diagnostic Unit Public Health Laboratory	Seemann T. et al	https://www.gisaid.org	?	?	2020-04-27
Australia/VIC1335/2020	EPI_ISL_430692	2020-04-13	Oceania	Australia	Victoria		Oceania	Australia	Victoria	genome	29816	Human	65	Male	A.2	S	Victorian Infectious Diseases Reference Laboratory (VIDRL)	Microbiological Diagnostic Unit Public Health Laboratory and Victorian Infectious Diseases Reference Laboratory, The Peter Doherty Institute for Infection and Immunity	Caly L. et al	https://www.gisaid.org	?	?	2020-04-27
Australia/VIC1336/2020	EPI_ISL_430698	2020-04-13	Oceania	Australia	Victoria		Oceania	Australia	Victoria	genome	29815	Human	25	Female	B.1.1	GR	Victorian Infectious Diseases Reference Laboratory (VIDRL)	Microbiological Diagnostic Unit Public Health Laboratory and Victorian Infectious Diseases Reference Laboratory, The Peter Doherty Institute for Infection and Immunity	Caly L. et al	https://www.gisaid.org	?	?	2020-04-27
Australia/VIC1337/2020	EPI_ISL_430699	2020-04-13	Oceania	Australia	Victoria		Oceania	Australia	Victoria	genome	29815	Human	53	Female	B.1.1	GR	Victorian Infectious Diseases Reference Laboratory (VIDRL)	Microbiological Diagnostic Unit Public Health Laboratory and Victorian Infectious Diseases Reference Laboratory, The Peter Doherty Institute for Infection and Immunity	Caly L. et al	https://www.gisaid.org	?	?	2020-04-27
Australia/VIC1338/2020	EPI_ISL_430706	2020-04-13	Oceania	Australia	Victoria		Oceania	Australia	Victoria	genome	29814	Human	25	Male	A.5	S	Victorian Infectious Diseases Reference Laboratory (VIDRL)	Microbiological Diagnostic Unit Public Health Laboratory and Victorian Infectious Diseases Reference Laboratory, The Peter Doherty Institute for Infection and Immunity	Caly L. et al	https://www.gisaid.org	?	?	2020-04-27
Australia/VIC1339/2020	EPI_ISL_430707	2020-04-13	Oceania	Australia	Victoria		Oceania	Australia	Victoria	genome	29807	Human	58	Female	B.1.2	GH	Victorian Infectious Diseases Reference Laboratory (VIDRL)	Microbiological Diagnostic Unit Public Health Laboratory and Victorian Infectious Diseases Reference Laboratory, The Peter Doherty Institute for Infection and Immunity	Caly L. et al	https://www.gisaid.org	?	?	2020-04-27
Australia/VIC134/2020	EPI_ISL_419827	2020-03-22	Oceania	Australia	Victoria		Oceania	Australia	Victoria	genome	29899	Human	21	Female	B.1.1	GR	Microbiological Diagnostic Unit Public Health Laboratory	Microbiological Diagnostic Unit Public Health Laboratory	Seemann T. et al	https://www.gisaid.org	Tracking the COVID-19 pandemic in Australia using genomics	https://dx.doi.org/10.1101/2020.05.12.20099929	2020-04-03
Australia/VIC1340/2020	EPI_ISL_430686	2020-04-13	Oceania	Australia	Victoria		Oceania	Australia	Victoria	genome	29813	Human	64	Female	B.1	GH	Microbiological Diagnostic Unit Public Health Laboratory	Microbiological Diagnostic Unit Public Health Laboratory	Seemann T. et al	https://www.gisaid.org	?	?	2020-04-27
Australia/VIC1341/2020	EPI_ISL_480587	2020-04-14	Oceania	Australia	Victoria		Oceania	Australia	Victoria	genome	29621	Human	68	Male	B.2	V	Microbiological Diagnostic Unit - Public Health Laboratory (MDU-PHL)	MDU-PHL	Seemann T. et al	https://www.gisaid.org	?	?	2020-07-02
Australia/VIC1342/2020	EPI_ISL_430683	2020-04-14	Oceania	Australia	Victoria		Oceania	Australia	Victoria	genome	29816	Human	72	Male	B.4	O	Microbiological Diagnostic Unit Public Health Laboratory	Microbiological Diagnostic Unit Public Health Laboratory	Seemann T. et al	https://www.gisaid.org	?	?	2020-04-27
Australia/VIC1343/2020	EPI_ISL_430684	2020-04-14	Oceania	Australia	Victoria		Oceania	Australia	Victoria	genome	29815	Human	72	Male	B.4	O	Microbiological Diagnostic Unit Public Health Laboratory	Microbiological Diagnostic Unit Public Health Laboratory	Seemann T. et al	https://www.gisaid.org	?	?	2020-04-27
Australia/VIC1344/2020	EPI_ISL_430697	2020-04-14	Oceania	Australia	Victoria		Oceania	Australia	Victoria	genome	29817	Human	32	Male	B.1	GH	Victorian Infectious Diseases Reference Laboratory (VIDRL)	Microbiological Diagnostic Unit Public Health Laboratory and Victorian Infectious Diseases Reference Laboratory, The Peter Doherty Institute for Infection and Immunity	Caly L. et al	https://www.gisaid.org	?	?	2020-04-27
Australia/VIC1345/2020	EPI_ISL_430708	2020-04-14	Oceania	Australia	Victoria		Oceania	Australia	Victoria	genome	29815	Human	81	Male	B.1.2	GH	Victorian Infectious Diseases Reference Laboratory (VIDRL)	Microbiological Diagnostic Unit Public Health Laboratory and Victorian Infectious Diseases Reference Laboratory, The Peter Doherty Institute for Infection and Immunity	Caly L. et al	https://www.gisaid.org	?	?	2020-04-27
Australia/VIC1349/2020	EPI_ISL_430715	2020-04-17	Oceania	Australia	Victoria		Oceania	Australia	Victoria	genome	29641	Human	47	Female	B.1.23	G	Microbiological Diagnostic Unit Public Health Laboratory	Microbiological Diagnostic Unit Public Health Laboratory	Seemann T. et al	https://www.gisaid.org	?	?	2020-04-27
Australia/VIC135/2020	EPI_ISL_419828	2020-03-22	Oceania	Australia	Victoria		Oceania	Australia	Victoria	genome	29865	Human	25	Male	B.1.1	GR	Microbiological Diagnostic Unit Public Health Laboratory	Microbiological Diagnostic Unit Public Health Laboratory	Seemann T. et al	https://www.gisaid.org	Tracking the COVID-19 pandemic in Australia using genomics	https://dx.doi.org/10.1101/2020.05.12.20099929	2020-04-03
Australia/VIC1353/2020	EPI_ISL_430716	2020-04-12	Oceania	Australia	Victoria		Oceania	Australia	Victoria	genome	29808	Human	?	Female	B.1.1.21	GR	Microbiological Diagnostic Unit Public Health Laboratory	Microbiological Diagnostic Unit Public Health Laboratory	Seemann T. et al	https://www.gisaid.org	?	?	2020-04-27
Australia/VIC1354/2020	EPI_ISL_430717	2020-04-12	Oceania	Australia	Victoria		Oceania	Australia	Victoria	genome	29787	Human	72	Male	B.4	O	Microbiological Diagnostic Unit Public Health Laboratory	Microbiological Diagnostic Unit Public Health Laboratory	Seemann T. et al	https://www.gisaid.org	?	?	2020-04-27
Australia/VIC1355/2020	EPI_ISL_430638	2020-04-09	Oceania	Australia	Victoria		Oceania	Australia	Victoria	genome	29812	Human	53	Female	B.1.1	GR	Victorian Infectious Diseases Reference Laboratory (VIDRL)	Microbiological Diagnostic Unit Public Health Laboratory and Victorian Infectious Diseases Reference Laboratory, The Peter Doherty Institute for Infection and Immunity	Caly L. et al	https://www.gisaid.org	?	?	2020-04-27
Australia/VIC1358/2020	EPI_ISL_468067	2020-03-22	Oceania	Australia	Victoria		Oceania	Australia	Victoria	genome	29787	Human	?	?	A.1	S	Microbiology and Immunology, The Peter Doherty Institute for Infection and Immunity	Microbiology and Immunology, The Peter Doherty Institute for Infection and Immunity	Caly et al	https://www.gisaid.org	?	?	2020-06-09
Australia/VIC1359/2020	EPI_ISL_456410	2020-03-26	Oceania	Australia	Victoria		Oceania	Australia	Victoria	genome	29816	Human	27	?	B.4	O	Victorian Infectious Diseases Reference Laboratory (VIDRL)	Microbiological Diagnostic Unit Public Health Laboratory and Victorian Infectious Diseases Reference Laboratory, Doherty Institute	Caly L. et al	https://www.gisaid.org	?	?	2020-06-02
Australia/VIC136/2020	EPI_ISL_419829	2020-03-22	Oceania	Australia	Victoria		Oceania	Australia	Victoria	genome	29890	Human	67	Male	B.1	G	Microbiological Diagnostic Unit Public Health Laboratory	Microbiological Diagnostic Unit Public Health Laboratory	Seemann T. et al	https://www.gisaid.org	Tracking the COVID-19 pandemic in Australia using genomics	https://dx.doi.org/10.1101/2020.05.12.20099929	2020-04-03
Australia/VIC1360/2020	EPI_ISL_456427	2020-04-07	Oceania	Australia	Victoria		Oceania	Australia	Victoria	genome	29813	Human	50	Male	A.2	S	Victorian Infectious Diseases Reference Laboratory (VIDRL)	Microbiological Diagnostic Unit Public Health Laboratory and Victorian Infectious Diseases Reference Laboratory, Doherty Institute	Caly L. et al	https://www.gisaid.org	?	?	2020-06-02
Australia/VIC1364/2020	EPI_ISL_456421	2020-04-11	Oceania	Australia	Victoria		Oceania	Australia	Victoria	genome	29813	Human	63	Female	B.2	V	Victorian Infectious Diseases Reference Laboratory (VIDRL)	Microbiological Diagnostic Unit Public Health Laboratory and Victorian Infectious Diseases Reference Laboratory, Doherty Institute	Caly L. et al	https://www.gisaid.org	?	?	2020-06-02
Australia/VIC1365/2020	EPI_ISL_456411	2020-04-13	Oceania	Australia	Victoria		Oceania	Australia	Victoria	genome	29815	Human	49	Male	A.1	S	Victorian Infectious Diseases Reference Laboratory (VIDRL)	Microbiological Diagnostic Unit Public Health Laboratory and Victorian Infectious Diseases Reference Laboratory, Doherty Institute	Caly L. et al	https://www.gisaid.org	?	?	2020-06-02
Australia/VIC137/2020	EPI_ISL_419830	2020-03-22	Oceania	Australia	Victoria		Oceania	Australia	Victoria	genome	29855	Human	63	Female	B.1	G	Microbiological Diagnostic Unit Public Health Laboratory	Microbiological Diagnostic Unit Public Health Laboratory	Seemann T. et al	https://www.gisaid.org	Tracking the COVID-19 pandemic in Australia using genomics	https://dx.doi.org/10.1101/2020.05.12.20099929	2020-04-03
Australia/VIC1370/2020	EPI_ISL_456412	2020-04-14	Oceania	Australia	Victoria		Oceania	Australia	Victoria	genome	29813	Human	42	Male	B.1.1	GR	Victorian Infectious Diseases Reference Laboratory (VIDRL)	Microbiological Diagnostic Unit Public Health Laboratory and Victorian Infectious Diseases Reference Laboratory, Doherty Institute	Caly L. et al	https://www.gisaid.org	?	?	2020-06-02
Australia/VIC1371/2020	EPI_ISL_456413	2020-04-14	Oceania	Australia	Victoria		Oceania	Australia	Victoria	genome	29803	Human	68	Female	B.1.1	GR	Victorian Infectious Diseases Reference Laboratory (VIDRL)	Microbiological Diagnostic Unit Public Health Laboratory and Victorian Infectious Diseases Reference Laboratory, Doherty Institute	Caly L. et al	https://www.gisaid.org	?	?	2020-06-02
Australia/VIC1372/2020	EPI_ISL_456414	2020-04-14	Oceania	Australia	Victoria		Oceania	Australia	Victoria	genome	29814	Human	43	Female	B.1.1.21	GR	Victorian Infectious Diseases Reference Laboratory (VIDRL)	Microbiological Diagnostic Unit Public Health Laboratory and Victorian Infectious Diseases Reference Laboratory, Doherty Institute	Caly L. et al	https://www.gisaid.org	?	?	2020-06-02
Australia/VIC1373/2020	EPI_ISL_456415	2020-04-14	Oceania	Australia	Victoria		Oceania	Australia	Victoria	genome	29814	Human	74	Male	B.1.1.21	GR	Victorian Infectious Diseases Reference Laboratory (VIDRL)	Microbiological Diagnostic Unit Public Health Laboratory and Victorian Infectious Diseases Reference Laboratory, Doherty Institute	Caly L. et al	https://www.gisaid.org	?	?	2020-06-02
Australia/VIC1375/2020	EPI_ISL_456416	2020-04-14	Oceania	Australia	Victoria		Oceania	Australia	Victoria	genome	29813	Human	21	Male	B.1.23	G	Victorian Infectious Diseases Reference Laboratory (VIDRL)	Microbiological Diagnostic Unit Public Health Laboratory and Victorian Infectious Diseases Reference Laboratory, Doherty Institute	Caly L. et al	https://www.gisaid.org	?	?	2020-06-02
Australia/VIC1378/2020	EPI_ISL_456417	2020-04-14	Oceania	Australia	Victoria		Oceania	Australia	Victoria	genome	29813	Human	63	?	B.1.23	G	Victorian Infectious Diseases Reference Laboratory (VIDRL)	Microbiological Diagnostic Unit Public Health Laboratory and Victorian Infectious Diseases Reference Laboratory, Doherty Institute	Caly L. et al	https://www.gisaid.org	?	?	2020-06-02
Australia/VIC1379/2020	EPI_ISL_521870	2020-04-14	Oceania	Australia	Victoria		Oceania	Australia	Victoria	genome	29849	Human	20	Female	B.1.23	G	Victorian Infectious Diseases Reference Laboratory (VIDRL)	VIDRL and MDU-PHL	Caly L. et al	https://www.gisaid.org	?	?	2020-08-25
Australia/VIC138/2020	EPI_ISL_419834	2020-03-23	Oceania	Australia	Victoria		Oceania	Australia	Victoria	genome	29899	Human	79	?	A.5	S	Victorian Infectious Diseases Reference Laboratory (VIDRL)	Victorian Infectious Diseases Reference Laboratory and Microbiological Diagnostic Unit Public Health Laboratory, Doherty Institute	Caly L. et al	https://www.gisaid.org	Tracking the COVID-19 pandemic in Australia using genomics	https://dx.doi.org/10.1101/2020.05.12.20099929	2020-04-03
Australia/VIC1380/2020	EPI_ISL_456418	2020-04-14	Oceania	Australia	Victoria		Oceania	Australia	Victoria	genome	29816	Human	28	Male	B.1	G	Victorian Infectious Diseases Reference Laboratory (VIDRL)	Microbiological Diagnostic Unit Public Health Laboratory and Victorian Infectious Diseases Reference Laboratory, Doherty Institute	Caly L. et al	https://www.gisaid.org	?	?	2020-06-02
Australia/VIC1382/2020	EPI_ISL_456419	2020-04-14	Oceania	Australia	Victoria		Oceania	Australia	Victoria	genome	29813	Human	64	Female	B.1.1.1	GR	Victorian Infectious Diseases Reference Laboratory (VIDRL)	Microbiological Diagnostic Unit Public Health Laboratory and Victorian Infectious Diseases Reference Laboratory, Doherty Institute	Caly L. et al	https://www.gisaid.org	?	?	2020-06-02
Australia/VIC1383/2020	EPI_ISL_456420	2020-04-14	Oceania	Australia	Victoria		Oceania	Australia	Victoria	genome	29773	Human	60	Female	B.1.1.1	GR	Victorian Infectious Diseases Reference Laboratory (VIDRL)	Microbiological Diagnostic Unit Public Health Laboratory and Victorian Infectious Diseases Reference Laboratory, Doherty Institute	Caly L. et al	https://www.gisaid.org	?	?	2020-06-02
Australia/VIC1386/2020	EPI_ISL_521871	2020-04-14	Oceania	Australia	Victoria		Oceania	Australia	Victoria	genome	29820	Human	27	Male	B.1	G	Victorian Infectious Diseases Reference Laboratory (VIDRL)	VIDRL and MDU-PHL	Caly L. et al	https://www.gisaid.org	?	?	2020-08-25
Australia/VIC139/2020	EPI_ISL_419836	2020-03-15	Oceania	Australia	Victoria		Oceania	Australia	Victoria	genome	29887	Human	69	Male	A.1	S	Victorian Infectious Diseases Reference Laboratory (VIDRL)	Victorian Infectious Diseases Reference Laboratory and Microbiological Diagnostic Unit Public Health Laboratory, Doherty Institute	Caly L. et al	https://www.gisaid.org	Tracking the COVID-19 pandemic in Australia using genomics	https://dx.doi.org/10.1101/2020.05.12.20099929	2020-04-03
Australia/VIC1392/2020	EPI_ISL_456425	2020-04-15	Oceania	Australia	Victoria		Oceania	Australia	Victoria	genome	29815	Human	57	Female	A.2	S	Victorian Infectious Diseases Reference Laboratory (VIDRL)	Microbiological Diagnostic Unit Public Health Laboratory and Victorian Infectious Diseases Reference Laboratory, Doherty Institute	Caly L. et al	https://www.gisaid.org	?	?	2020-06-02
Australia/VIC1393/2020	EPI_ISL_480590	2020-04-15	Oceania	Australia	Victoria		Oceania	Australia	Victoria	genome	29812	Human	67	Female	B.1.1	O	Victorian Infectious Diseases Reference Laboratory (VIDRL)	VIDRL and MDU-PHL	Caly L. et al	https://www.gisaid.org	?	?	2020-07-02
Australia/VIC1396/2020	EPI_ISL_456430	2020-04-15	Oceania	Australia	Victoria		Oceania	Australia	Victoria	genome	29807	Human	?	?	B.1.1.1	G	Victorian Infectious Diseases Reference Laboratory (VIDRL)	Microbiological Diagnostic Unit Public Health Laboratory and Victorian Infectious Diseases Reference Laboratory, Doherty Institute	Caly L. et al	https://www.gisaid.org	?	?	2020-06-02
Australia/VIC1397/2020	EPI_ISL_480591	2020-04-15	Oceania	Australia	Victoria		Oceania	Australia	Victoria	genome	29776	Human	43	Male	B.1	O	Victorian Infectious Diseases Reference Laboratory (VIDRL)	VIDRL and MDU-PHL	Caly L. et al	https://www.gisaid.org	?	?	2020-07-02
Australia/VIC1399/2020	EPI_ISL_456432	2020-04-15	Oceania	Australia	Victoria		Oceania	Australia	Victoria	genome	29815	Human	87	Male	B.1.2	GH	Victorian Infectious Diseases Reference Laboratory (VIDRL)	Microbiological Diagnostic Unit Public Health Laboratory and Victorian Infectious Diseases Reference Laboratory, Doherty Institute	Caly L. et al	https://www.gisaid.org	?	?	2020-06-02
Australia/VIC14/2020	EPI_ISL_419734	2020-02-02	Oceania	Australia	Victoria		Oceania	Australia	Victoria	genome	29865	Human	66	Male	B	L	Victorian Infectious Diseases Reference Laboratory (VIDRL)	Victorian Infectious Diseases Reference Laboratory and Microbiological Diagnostic Unit Public Health Laboratory, Doherty Institute	Caly L. et al	https://www.gisaid.org	Tracking the COVID-19 pandemic in Australia using genomics	https://dx.doi.org/10.1101/2020.05.12.20099929	2020-04-03
Australia/VIC140/2020	EPI_ISL_419837	2020-03-16	Oceania	Australia	Victoria		Oceania	Australia	Victoria	genome	29898	Human	43	?	A.1	S	Victorian Infectious Diseases Reference Laboratory (VIDRL)	Victorian Infectious Diseases Reference Laboratory and Microbiological Diagnostic Unit Public Health Laboratory, Doherty Institute	Caly L. et al	https://www.gisaid.org	Tracking the COVID-19 pandemic in Australia using genomics	https://dx.doi.org/10.1101/2020.05.12.20099929	2020-04-03
Australia/VIC1400/2020	EPI_ISL_456433	2020-04-15	Oceania	Australia	Victoria		Oceania	Australia	Victoria	genome	29813	Human	87	Male	B.1.2	GH	Victorian Infectious Diseases Reference Laboratory (VIDRL)	Microbiological Diagnostic Unit Public Health Laboratory and Victorian Infectious Diseases Reference Laboratory, Doherty Institute	Caly L. et al	https://www.gisaid.org	?	?	2020-06-02
Australia/VIC1404/2020	EPI_ISL_456422	2020-04-16	Oceania	Australia	Victoria		Oceania	Australia	Victoria	genome	29816	Human	73	Female	B.1.1.1	GR	Victorian Infectious Diseases Reference Laboratory (VIDRL)	Microbiological Diagnostic Unit Public Health Laboratory and Victorian Infectious Diseases Reference Laboratory, Doherty Institute	Caly L. et al	https://www.gisaid.org	?	?	2020-06-02
Australia/VIC1406/2020	EPI_ISL_456423	2020-04-16	Oceania	Australia	Victoria		Oceania	Australia	Victoria	genome	29815	Human	79	Female	A.2	S	Victorian Infectious Diseases Reference Laboratory (VIDRL)	Microbiological Diagnostic Unit Public Health Laboratory and Victorian Infectious Diseases Reference Laboratory, Doherty Institute	Caly L. et al	https://www.gisaid.org	?	?	2020-06-02
Australia/VIC1407/2020	EPI_ISL_456424	2020-04-16	Oceania	Australia	Victoria		Oceania	Australia	Victoria	genome	29816	Human	?	?	B.1.1.1	GR	Victorian Infectious Diseases Reference Laboratory (VIDRL)	Microbiological Diagnostic Unit Public Health Laboratory and Victorian Infectious Diseases Reference Laboratory, Doherty Institute	Caly L. et al	https://www.gisaid.org	?	?	2020-06-02
Australia/VIC1408/2020	EPI_ISL_456426	2020-04-16	Oceania	Australia	Victoria		Oceania	Australia	Victoria	genome	29815	Human	81	Male	B.1.1.1	GR	Victorian Infectious Diseases Reference Laboratory (VIDRL)	Microbiological Diagnostic Unit Public Health Laboratory and Victorian Infectious Diseases Reference Laboratory, Doherty Institute	Caly L. et al	https://www.gisaid.org	?	?	2020-06-02
Australia/VIC1409/2020	EPI_ISL_456428	2020-04-16	Oceania	Australia	Victoria		Oceania	Australia	Victoria	genome	29813	Human	35	Female	B.1.1	GR	Victorian Infectious Diseases Reference Laboratory (VIDRL)	Microbiological Diagnostic Unit Public Health Laboratory and Victorian Infectious Diseases Reference Laboratory, Doherty Institute	Caly L. et al	https://www.gisaid.org	?	?	2020-06-02
Australia/VIC141/2020	EPI_ISL_419838	2020-03-16	Oceania	Australia	Victoria		Oceania	Australia	Victoria	genome	29902	Human	51	Male	B.1	G	Victorian Infectious Diseases Reference Laboratory (VIDRL)	Victorian Infectious Diseases Reference Laboratory and Microbiological Diagnostic Unit Public Health Laboratory, Doherty Institute	Caly L. et al	https://www.gisaid.org	Tracking the COVID-19 pandemic in Australia using genomics	https://dx.doi.org/10.1101/2020.05.12.20099929	2020-04-03
Australia/VIC1410/2020	EPI_ISL_456429	2020-04-16	Oceania	Australia	Victoria		Oceania	Australia	Victoria	genome	29827	Human	32	Female	B.1	GH	Victorian Infectious Diseases Reference Laboratory (VIDRL)	Microbiological Diagnostic Unit Public Health Laboratory and Victorian Infectious Diseases Reference Laboratory, Doherty Institute	Caly L. et al	https://www.gisaid.org	?	?	2020-06-02
Australia/VIC1412/2020	EPI_ISL_456431	2020-04-16	Oceania	Australia	Victoria		Oceania	Australia	Victoria	genome	29815	Human	42	Female	B.1.1	G	Victorian Infectious Diseases Reference Laboratory (VIDRL)	Microbiological Diagnostic Unit Public Health Laboratory and Victorian Infectious Diseases Reference Laboratory, Doherty Institute	Caly L. et al	https://www.gisaid.org	?	?	2020-06-02
Australia/VIC1413/2020	EPI_ISL_456434	2020-04-16	Oceania	Australia	Victoria		Oceania	Australia	Victoria	genome	29807	Human	28	Female	B.4	O	Victorian Infectious Diseases Reference Laboratory (VIDRL)	Microbiological Diagnostic Unit Public Health Laboratory and Victorian Infectious Diseases Reference Laboratory, Doherty Institute	Caly L. et al	https://www.gisaid.org	?	?	2020-06-02
Australia/VIC1416/2020	EPI_ISL_480593	2020-04-16	Oceania	Australia	Victoria		Oceania	Australia	Victoria	genome	29704	Human	21	Female	B.1.1	G	Victorian Infectious Diseases Reference Laboratory (VIDRL)	VIDRL and MDU-PHL	Caly L. et al	https://www.gisaid.org	?	?	2020-07-02
Australia/VIC1417/2020	EPI_ISL_456436	2020-04-16	Oceania	Australia	Victoria		Oceania	Australia	Victoria	genome	29814	Human	20	Male	B.1.1	GR	Victorian Infectious Diseases Reference Laboratory (VIDRL)	Microbiological Diagnostic Unit Public Health Laboratory and Victorian Infectious Diseases Reference Laboratory, Doherty Institute	Caly L. et al	https://www.gisaid.org	?	?	2020-06-02
Australia/VIC142/2020	EPI_ISL_419839	2020-03-16	Oceania	Australia	Victoria		Oceania	Australia	Victoria	genome	29902	Human	18	Female	B.1	GH	Victorian Infectious Diseases Reference Laboratory (VIDRL)	Victorian Infectious Diseases Reference Laboratory and Microbiological Diagnostic Unit Public Health Laboratory, Doherty Institute	Caly L. et al	https://www.gisaid.org	Tracking the COVID-19 pandemic in Australia using genomics	https://dx.doi.org/10.1101/2020.05.12.20099929	2020-04-03
Australia/VIC1428/2020	EPI_ISL_456435	2020-04-17	Oceania	Australia	Victoria		Oceania	Australia	Victoria	genome	29813	Human	93	Male	B.1.23	G	Victorian Infectious Diseases Reference Laboratory (VIDRL)	Microbiological Diagnostic Unit Public Health Laboratory and Victorian Infectious Diseases Reference Laboratory, Doherty Institute	Caly L. et al	https://www.gisaid.org	?	?	2020-06-02
Australia/VIC143/2020	EPI_ISL_419840	2020-03-16	Oceania	Australia	Victoria		Oceania	Australia	Victoria	genome	29899	Human	54	Male	B.1.1	GR	Victorian Infectious Diseases Reference Laboratory (VIDRL)	Victorian Infectious Diseases Reference Laboratory and Microbiological Diagnostic Unit Public Health Laboratory, Doherty Institute	Caly L. et al	https://www.gisaid.org	Tracking the COVID-19 pandemic in Australia using genomics	https://dx.doi.org/10.1101/2020.05.12.20099929	2020-04-03
Australia/VIC1431/2020	EPI_ISL_456438	2020-04-17	Oceania	Australia	Victoria		Oceania	Australia	Victoria	genome	29813	Human	73	Female	B.1.1.21	GR	Victorian Infectious Diseases Reference Laboratory (VIDRL)	Microbiological Diagnostic Unit Public Health Laboratory and Victorian Infectious Diseases Reference Laboratory, Doherty Institute	Caly L. et al	https://www.gisaid.org	?	?	2020-06-02
Australia/VIC1432/2020	EPI_ISL_456439	2020-04-17	Oceania	Australia	Victoria		Oceania	Australia	Victoria	genome	29758	Human	52	Female	B.1.1	G	Victorian Infectious Diseases Reference Laboratory (VIDRL)	Microbiological Diagnostic Unit Public Health Laboratory and Victorian Infectious Diseases Reference Laboratory, Doherty Institute	Caly L. et al	https://www.gisaid.org	?	?	2020-06-02
Australia/VIC1433/2020	EPI_ISL_456440	2020-04-17	Oceania	Australia	Victoria		Oceania	Australia	Victoria	genome	29803	Human	?	Male	B.1	GH	Victorian Infectious Diseases Reference Laboratory (VIDRL)	Microbiological Diagnostic Unit Public Health Laboratory and Victorian Infectious Diseases Reference Laboratory, Doherty Institute	Caly L. et al	https://www.gisaid.org	?	?	2020-06-02
Australia/VIC1436/2020	EPI_ISL_456441	2020-04-17	Oceania	Australia	Victoria		Oceania	Australia	Victoria	genome	29813	Human	71	Male	B.1	G	Victorian Infectious Diseases Reference Laboratory (VIDRL)	Microbiological Diagnostic Unit Public Health Laboratory and Victorian Infectious Diseases Reference Laboratory, Doherty Institute	Caly L. et al	https://www.gisaid.org	?	?	2020-06-02
Australia/VIC1437/2020	EPI_ISL_456437	2020-04-18	Oceania	Australia	Victoria		Oceania	Australia	Victoria	genome	29814	Human	?	?	B.1.1.1	GR	Victorian Infectious Diseases Reference Laboratory (VIDRL)	Microbiological Diagnostic Unit Public Health Laboratory and Victorian Infectious Diseases Reference Laboratory, Doherty Institute	Caly L. et al	https://www.gisaid.org	?	?	2020-06-02
Australia/VIC1438/2020	EPI_ISL_456442	2020-04-18	Oceania	Australia	Victoria		Oceania	Australia	Victoria	genome	29818	Human	24	Male	B.1.1	GR	Victorian Infectious Diseases Reference Laboratory (VIDRL)	Microbiological Diagnostic Unit Public Health Laboratory and Victorian Infectious Diseases Reference Laboratory, Doherty Institute	Caly L. et al	https://www.gisaid.org	?	?	2020-06-02
Australia/VIC144/2020	EPI_ISL_419841	2020-03-17	Oceania	Australia	Victoria		Oceania	Australia	Victoria	genome	29865	Human	27	Female	B.1.1	GR	Victorian Infectious Diseases Reference Laboratory (VIDRL)	Victorian Infectious Diseases Reference Laboratory and Microbiological Diagnostic Unit Public Health Laboratory, Doherty Institute	Caly L. et al	https://www.gisaid.org	Tracking the COVID-19 pandemic in Australia using genomics	https://dx.doi.org/10.1101/2020.05.12.20099929	2020-04-03
Australia/VIC1441/2020	EPI_ISL_456443	2020-04-19	Oceania	Australia	Victoria		Oceania	Australia	Victoria	genome	29813	Human	63	Male	B.1	GH	Victorian Infectious Diseases Reference Laboratory (VIDRL)	Microbiological Diagnostic Unit Public Health Laboratory and Victorian Infectious Diseases Reference Laboratory, Doherty Institute	Caly L. et al	https://www.gisaid.org	?	?	2020-06-02
Australia/VIC145/2020	EPI_ISL_419842	2020-03-17	Oceania	Australia	Victoria		Oceania	Australia	Victoria	genome	29901	Human	35	Male	B.2	V	Victorian Infectious Diseases Reference Laboratory (VIDRL)	Victorian Infectious Diseases Reference Laboratory and Microbiological Diagnostic Unit Public Health Laboratory, Doherty Institute	Caly L. et al	https://www.gisaid.org	Tracking the COVID-19 pandemic in Australia using genomics	https://dx.doi.org/10.1101/2020.05.12.20099929	2020-04-03
Australia/VIC1457/2020	EPI_ISL_480620	2020-04-22	Oceania	Australia	Victoria		Oceania	Australia	Victoria	genome	29648	Human	29	Female	B.1.1	G	Microbiological Diagnostic Unit - Public Health Laboratory (MDU-PHL)	MDU-PHL	Seemann T. et al	https://www.gisaid.org	?	?	2020-07-02
Australia/VIC1458/2020	EPI_ISL_456454	2020-04-20	Oceania	Australia	Victoria		Oceania	Australia	Victoria	genome	29817	Human	52	Female	B.1.121	GH	Victorian Infectious Diseases Reference Laboratory (VIDRL)	Microbiological Diagnostic Unit Public Health Laboratory and Victorian Infectious Diseases Reference Laboratory, Doherty Institute	Caly L. et al	https://www.gisaid.org	?	?	2020-06-02
Australia/VIC1459/2020	EPI_ISL_456448	2020-04-21	Oceania	Australia	Victoria		Oceania	Australia	Victoria	genome	29814	Human	45	Female	B.1	GH	Victorian Infectious Diseases Reference Laboratory (VIDRL)	Microbiological Diagnostic Unit Public Health Laboratory and Victorian Infectious Diseases Reference Laboratory, Doherty Institute	Caly L. et al	https://www.gisaid.org	?	?	2020-06-02
Australia/VIC146/2020	EPI_ISL_419843	2020-03-17	Oceania	Australia	Victoria		Oceania	Australia	Victoria	genome	29899	Human	47	Male	B.2.1	V	Victorian Infectious Diseases Reference Laboratory (VIDRL)	Victorian Infectious Diseases Reference Laboratory and Microbiological Diagnostic Unit Public Health Laboratory, Doherty Institute	Caly L. et al	https://www.gisaid.org	Tracking the COVID-19 pandemic in Australia using genomics	https://dx.doi.org/10.1101/2020.05.12.20099929	2020-04-03
Australia/VIC1461/2020	EPI_ISL_480595	2020-04-21	Oceania	Australia	Victoria		Oceania	Australia	Victoria	genome	29815	Human	49	Female	B.1.1	G	Victorian Infectious Diseases Reference Laboratory (VIDRL)	VIDRL and MDU-PHL	Caly L. et al	https://www.gisaid.org	?	?	2020-07-02
Australia/VIC1463/2020	EPI_ISL_456445	2020-04-21	Oceania	Australia	Victoria		Oceania	Australia	Victoria	genome	29849	Human	58	Male	B.4	O	Victorian Infectious Diseases Reference Laboratory (VIDRL)	Microbiological Diagnostic Unit Public Health Laboratory and Victorian Infectious Diseases Reference Laboratory, Doherty Institute	Caly L. et al	https://www.gisaid.org	?	?	2020-06-02
Australia/VIC1464/2020	EPI_ISL_456446	2020-04-21	Oceania	Australia	Victoria		Oceania	Australia	Victoria	genome	29852	Human	28	Female	B.1	GH	Victorian Infectious Diseases Reference Laboratory (VIDRL)	Microbiological Diagnostic Unit Public Health Laboratory and Victorian Infectious Diseases Reference Laboratory, Doherty Institute	Caly L. et al	https://www.gisaid.org	?	?	2020-06-02
Australia/VIC1465/2020	EPI_ISL_456447	2020-04-22	Oceania	Australia	Victoria		Oceania	Australia	Victoria	genome	29808	Human	22	Female	B.1	GH	Victorian Infectious Diseases Reference Laboratory (VIDRL)	Microbiological Diagnostic Unit Public Health Laboratory and Victorian Infectious Diseases Reference Laboratory, Doherty Institute	Caly L. et al	https://www.gisaid.org	?	?	2020-06-02
Australia/VIC1466/2020	EPI_ISL_456449	2020-04-22	Oceania	Australia	Victoria		Oceania	Australia	Victoria	genome	29815	Human	55	Female	B.2.4	V	Victorian Infectious Diseases Reference Laboratory (VIDRL)	Microbiological Diagnostic Unit Public Health Laboratory and Victorian Infectious Diseases Reference Laboratory, Doherty Institute	Caly L. et al	https://www.gisaid.org	?	?	2020-06-02
Australia/VIC1467/2020	EPI_ISL_456451	2020-04-22	Oceania	Australia	Victoria		Oceania	Australia	Victoria	genome	29814	Human	68	Male	B.4	O	Victorian Infectious Diseases Reference Laboratory (VIDRL)	Microbiological Diagnostic Unit Public Health Laboratory and Victorian Infectious Diseases Reference Laboratory, Doherty Institute	Caly L. et al	https://www.gisaid.org	?	?	2020-06-02
Australia/VIC1468/2020	EPI_ISL_480594	2020-04-22	Oceania	Australia	Victoria		Oceania	Australia	Victoria	genome	29815	Human	74	Male	B.1.1.1	GR	Victorian Infectious Diseases Reference Laboratory (VIDRL)	VIDRL and MDU-PHL	Caly L. et al	https://www.gisaid.org	?	?	2020-07-02
Australia/VIC147/2020	EPI_ISL_419844	2020-03-17	Oceania	Australia	Victoria		Oceania	Australia	Victoria	genome	29894	Human	25	Male	B.1	GH	Victorian Infectious Diseases Reference Laboratory (VIDRL)	Victorian Infectious Diseases Reference Laboratory and Microbiological Diagnostic Unit Public Health Laboratory, Doherty Institute	Caly L. et al	https://www.gisaid.org	Tracking the COVID-19 pandemic in Australia using genomics	https://dx.doi.org/10.1101/2020.05.12.20099929	2020-04-03
Australia/VIC1471/2020	EPI_ISL_456444	2020-04-22	Oceania	Australia	Victoria		Oceania	Australia	Victoria	genome	29799	Human	84	Female	B.1.23	G	Victorian Infectious Diseases Reference Laboratory (VIDRL)	Microbiological Diagnostic Unit Public Health Laboratory and Victorian Infectious Diseases Reference Laboratory, Doherty Institute	Caly L. et al	https://www.gisaid.org	?	?	2020-06-02
Australia/VIC1473/2020	EPI_ISL_456450	2020-04-23	Oceania	Australia	Victoria		Oceania	Australia	Victoria	genome	29813	Human	45	Male	B.4	O	Victorian Infectious Diseases Reference Laboratory (VIDRL)	Microbiological Diagnostic Unit Public Health Laboratory and Victorian Infectious Diseases Reference Laboratory, Doherty Institute	Caly L. et al	https://www.gisaid.org	?	?	2020-06-02
Australia/VIC1477/2020	EPI_ISL_456452	2020-04-23	Oceania	Australia	Victoria		Oceania	Australia	Victoria	genome	29680	Human	46	Male	B.1.1	O	Victorian Infectious Diseases Reference Laboratory (VIDRL)	Microbiological Diagnostic Unit Public Health Laboratory and Victorian Infectious Diseases Reference Laboratory, Doherty Institute	Caly L. et al	https://www.gisaid.org	?	?	2020-06-02
Australia/VIC1478/2020	EPI_ISL_456453	2020-04-23	Oceania	Australia	Victoria		Oceania	Australia	Victoria	genome	29812	Human	49	Male	B.1	GH	Victorian Infectious Diseases Reference Laboratory (VIDRL)	Microbiological Diagnostic Unit Public Health Laboratory and Victorian Infectious Diseases Reference Laboratory, Doherty Institute	Caly L. et al	https://www.gisaid.org	?	?	2020-06-02
Australia/VIC148/2020	EPI_ISL_419845	2020-03-17	Oceania	Australia	Victoria		Oceania	Australia	Victoria	genome	29895	Human	30	Female	B.1	GH	Victorian Infectious Diseases Reference Laboratory (VIDRL)	Victorian Infectious Diseases Reference Laboratory and Microbiological Diagnostic Unit Public Health Laboratory, Doherty Institute	Caly L. et al	https://www.gisaid.org	Tracking the COVID-19 pandemic in Australia using genomics	https://dx.doi.org/10.1101/2020.05.12.20099929	2020-04-03
Australia/VIC1486/2020	EPI_ISL_456455	2020-04-25	Oceania	Australia	Victoria		Oceania	Australia	Victoria	genome	29779	Human	94	Female	B.1.23	G	Victorian Infectious Diseases Reference Laboratory (VIDRL)	Microbiological Diagnostic Unit Public Health Laboratory and Victorian Infectious Diseases Reference Laboratory, Doherty Institute	Caly L. et al	https://www.gisaid.org	?	?	2020-06-02
Australia/VIC1489/2020	EPI_ISL_456456	2020-04-27	Oceania	Australia	Victoria		Oceania	Australia	Victoria	genome	29812	Human	59	Male	B.1	GH	Victorian Infectious Diseases Reference Laboratory (VIDRL)	Microbiological Diagnostic Unit Public Health Laboratory and Victorian Infectious Diseases Reference Laboratory, Doherty Institute	Caly L. et al	https://www.gisaid.org	?	?	2020-06-02
Australia/VIC149/2020	EPI_ISL_419846	2020-03-17	Oceania	Australia	Victoria		Oceania	Australia	Victoria	genome	29865	Human	46	Male	B.1	G	Victorian Infectious Diseases Reference Laboratory (VIDRL)	Victorian Infectious Diseases Reference Laboratory and Microbiological Diagnostic Unit Public Health Laboratory, Doherty Institute	Caly L. et al	https://www.gisaid.org	Tracking the COVID-19 pandemic in Australia using genomics	https://dx.doi.org/10.1101/2020.05.12.20099929	2020-04-03
Australia/VIC1490/2020	EPI_ISL_456457	2020-04-27	Oceania	Australia	Victoria		Oceania	Australia	Victoria	genome	29809	Human	31	Male	B.4	O	Victorian Infectious Diseases Reference Laboratory (VIDRL)	Microbiological Diagnostic Unit Public Health Laboratory and Victorian Infectious Diseases Reference Laboratory, Doherty Institute	Caly L. et al	https://www.gisaid.org	?	?	2020-06-02
Australia/VIC1491/2020	EPI_ISL_456463	2020-04-27	Oceania	Australia	Victoria		Oceania	Australia	Victoria	genome	29844	Human	52	?	B.1.121	GH	Victorian Infectious Diseases Reference Laboratory (VIDRL)	Microbiological Diagnostic Unit Public Health Laboratory and Victorian Infectious Diseases Reference Laboratory, Doherty Institute	Caly L. et al	https://www.gisaid.org	?	?	2020-06-02
Australia/VIC1493/2020	EPI_ISL_456471	2020-04-28	Oceania	Australia	Victoria		Oceania	Australia	Victoria	genome	29812	Human	24	Male	B.1.121	GH	Victorian Infectious Diseases Reference Laboratory (VIDRL)	Microbiological Diagnostic Unit Public Health Laboratory and Victorian Infectious Diseases Reference Laboratory, Doherty Institute	Caly L. et al	https://www.gisaid.org	?	?	2020-06-02
Australia/VIC1495/2020	EPI_ISL_456459	2020-04-29	Oceania	Australia	Victoria		Oceania	Australia	Victoria	genome	29799	Human	95	Female	B.1.23	G	Victorian Infectious Diseases Reference Laboratory (VIDRL)	Microbiological Diagnostic Unit Public Health Laboratory and Victorian Infectious Diseases Reference Laboratory, Doherty Institute	Caly L. et al	https://www.gisaid.org	?	?	2020-06-02
Australia/VIC1496/2020	EPI_ISL_456460	2020-04-29	Oceania	Australia	Victoria		Oceania	Australia	Victoria	genome	29817	Human	49	Female	B.4	O	Victorian Infectious Diseases Reference Laboratory (VIDRL)	Microbiological Diagnostic Unit Public Health Laboratory and Victorian Infectious Diseases Reference Laboratory, Doherty Institute	Caly L. et al	https://www.gisaid.org	?	?	2020-06-02
Australia/VIC1497/2020	EPI_ISL_456461	2020-04-29	Oceania	Australia	Victoria		Oceania	Australia	Victoria	genome	29812	Human	25	?	B.1	GH	Victorian Infectious Diseases Reference Laboratory (VIDRL)	Microbiological Diagnostic Unit Public Health Laboratory and Victorian Infectious Diseases Reference Laboratory, Doherty Institute	Caly L. et al	https://www.gisaid.org	?	?	2020-06-02
Australia/VIC1498/2020	EPI_ISL_456464	2020-04-29	Oceania	Australia	Victoria		Oceania	Australia	Victoria	genome	29813	Human	63	Male	B.1.121	GH	Victorian Infectious Diseases Reference Laboratory (VIDRL)	Microbiological Diagnostic Unit Public Health Laboratory and Victorian Infectious Diseases Reference Laboratory, Doherty Institute	Caly L. et al	https://www.gisaid.org	?	?	2020-06-02
Australia/VIC1499/2020	EPI_ISL_456472	2020-04-29	Oceania	Australia	Victoria		Oceania	Australia	Victoria	genome	29813	Human	23	Male	B.1.121	GH	Victorian Infectious Diseases Reference Laboratory (VIDRL)	Microbiological Diagnostic Unit Public Health Laboratory and Victorian Infectious Diseases Reference Laboratory, Doherty Institute	Caly L. et al	https://www.gisaid.org	?	?	2020-06-02
Australia/VIC15/2020	EPI_ISL_419735	2020-02-24	Oceania	Australia	Victoria		Oceania	Australia	Victoria	genome	29872	Human	25	Female	B	O	Victorian Infectious Diseases Reference Laboratory (VIDRL)	Victorian Infectious Diseases Reference Laboratory and Microbiological Diagnostic Unit Public Health Laboratory, Doherty Institute	Caly L. et al	https://www.gisaid.org	?	?	2020-04-03
Australia/VIC150/2020	EPI_ISL_419847	2020-03-17	Oceania	Australia	Victoria		Oceania	Australia	Victoria	genome	29865	Human	54	Male	A.3	S	Victorian Infectious Diseases Reference Laboratory (VIDRL)	Victorian Infectious Diseases Reference Laboratory and Microbiological Diagnostic Unit Public Health Laboratory, Doherty Institute	Caly L. et al	https://www.gisaid.org	Tracking the COVID-19 pandemic in Australia using genomics	https://dx.doi.org/10.1101/2020.05.12.20099929	2020-04-03
Australia/VIC1501/2020	EPI_ISL_456466	2020-04-27	Oceania	Australia	Victoria		Oceania	Australia	Victoria	genome	29799	Human	40	Female	B.1	GH	Victorian Infectious Diseases Reference Laboratory (VIDRL)	Microbiological Diagnostic Unit Public Health Laboratory and Victorian Infectious Diseases Reference Laboratory, Doherty Institute	Caly L. et al	https://www.gisaid.org	?	?	2020-06-02
Australia/VIC1502/2020	EPI_ISL_456462	2020-04-29	Oceania	Australia	Victoria		Oceania	Australia	Victoria	genome	29815	Human	32	Female	B.6	O	Victorian Infectious Diseases Reference Laboratory (VIDRL)	Microbiological Diagnostic Unit Public Health Laboratory and Victorian Infectious Diseases Reference Laboratory, Doherty Institute	Caly L. et al	https://www.gisaid.org	?	?	2020-06-02
Australia/VIC1503/2020	EPI_ISL_456465	2020-04-29	Oceania	Australia	Victoria		Oceania	Australia	Victoria	genome	29799	Human	68	Male	B.4	O	Victorian Infectious Diseases Reference Laboratory (VIDRL)	Microbiological Diagnostic Unit Public Health Laboratory and Victorian Infectious Diseases Reference Laboratory, Doherty Institute	Caly L. et al	https://www.gisaid.org	?	?	2020-06-02
Australia/VIC1504/2020	EPI_ISL_456468	2020-04-30	Oceania	Australia	Victoria		Oceania	Australia	Victoria	genome	29814	Human	?	Female	B.4	O	Victorian Infectious Diseases Reference Laboratory (VIDRL)	Microbiological Diagnostic Unit Public Health Laboratory and Victorian Infectious Diseases Reference Laboratory, Doherty Institute	Caly L. et al	https://www.gisaid.org	?	?	2020-06-02
Australia/VIC1505/2020	EPI_ISL_456469	2020-04-30	Oceania	Australia	Victoria		Oceania	Australia	Victoria	genome	29798	Human	?	Male	B.4	O	Victorian Infectious Diseases Reference Laboratory (VIDRL)	Microbiological Diagnostic Unit Public Health Laboratory and Victorian Infectious Diseases Reference Laboratory, Doherty Institute	Caly L. et al	https://www.gisaid.org	?	?	2020-06-02
Australia/VIC1506/2020	EPI_ISL_456470	2020-04-30	Oceania	Australia	Victoria		Oceania	Australia	Victoria	genome	29787	Human	54	Male	B.1	GH	Victorian Infectious Diseases Reference Laboratory (VIDRL)	Microbiological Diagnostic Unit Public Health Laboratory and Victorian Infectious Diseases Reference Laboratory, Doherty Institute	Caly L. et al	https://www.gisaid.org	?	?	2020-06-02
Australia/VIC1507/2020	EPI_ISL_456473	2020-04-30	Oceania	Australia	Victoria		Oceania	Australia	Victoria	genome	29797	Human	26	Female	B.1.23	G	Victorian Infectious Diseases Reference Laboratory (VIDRL)	Microbiological Diagnostic Unit Public Health Laboratory and Victorian Infectious Diseases Reference Laboratory, Doherty Institute	Caly L. et al	https://www.gisaid.org	?	?	2020-06-02
Australia/VIC1509/2020	EPI_ISL_456474	2020-05-01	Oceania	Australia	Victoria		Oceania	Australia	Victoria	genome	29797	Human	66	Male	B.1	G	Victorian Infectious Diseases Reference Laboratory (VIDRL)	Microbiological Diagnostic Unit Public Health Laboratory and Victorian Infectious Diseases Reference Laboratory, Doherty Institute	Caly L. et al	https://www.gisaid.org	?	?	2020-06-02
Australia/VIC151/2020	EPI_ISL_419848	2020-03-17	Oceania	Australia	Victoria		Oceania	Australia	Victoria	genome	29865	Human	23	Male	B.2	V	Victorian Infectious Diseases Reference Laboratory (VIDRL)	Victorian Infectious Diseases Reference Laboratory and Microbiological Diagnostic Unit Public Health Laboratory, Doherty Institute	Caly L. et al	https://www.gisaid.org	Tracking the COVID-19 pandemic in Australia using genomics	https://dx.doi.org/10.1101/2020.05.12.20099929	2020-04-03
Australia/VIC1510/2020	EPI_ISL_456475	2020-05-01	Oceania	Australia	Victoria		Oceania	Australia	Victoria	genome	29637	Human	?	Male	B.1	GH	Victorian Infectious Diseases Reference Laboratory (VIDRL)	Microbiological Diagnostic Unit Public Health Laboratory and Victorian Infectious Diseases Reference Laboratory, Doherty Institute	Caly L. et al	https://www.gisaid.org	?	?	2020-06-02
Australia/VIC1511/2020	EPI_ISL_456476	2020-05-01	Oceania	Australia	Victoria		Oceania	Australia	Victoria	genome	29812	Human	38	Female	B.1	GH	Victorian Infectious Diseases Reference Laboratory (VIDRL)	Microbiological Diagnostic Unit Public Health Laboratory and Victorian Infectious Diseases Reference Laboratory, Doherty Institute	Caly L. et al	https://www.gisaid.org	?	?	2020-06-02
Australia/VIC1513/2020	EPI_ISL_456477	2020-05-02	Oceania	Australia	Victoria		Oceania	Australia	Victoria	genome	29812	Human	36	Male	B.1.1	GR	Victorian Infectious Diseases Reference Laboratory (VIDRL)	Microbiological Diagnostic Unit Public Health Laboratory and Victorian Infectious Diseases Reference Laboratory, Doherty Institute	Caly L. et al	https://www.gisaid.org	?	?	2020-06-02
Australia/VIC1517/2020	EPI_ISL_456467	2020-04-27	Oceania	Australia	Victoria		Oceania	Australia	Victoria	genome	29707	Human	34	Female	B.1	GH	Victorian Infectious Diseases Reference Laboratory (VIDRL)	Microbiological Diagnostic Unit Public Health Laboratory and Victorian Infectious Diseases Reference Laboratory, Doherty Institute	Caly L. et al	https://www.gisaid.org	?	?	2020-06-02
Australia/VIC1519/2020	EPI_ISL_456458	2020-04-28	Oceania	Australia	Victoria		Oceania	Australia	Victoria	genome	29804	Human	25	Female	B.4	O	Victorian Infectious Diseases Reference Laboratory (VIDRL)	Microbiological Diagnostic Unit Public Health Laboratory and Victorian Infectious Diseases Reference Laboratory, Doherty Institute	Caly L. et al	https://www.gisaid.org	?	?	2020-06-02
Australia/VIC152/2020	EPI_ISL_419849	2020-03-17	Oceania	Australia	Victoria		Oceania	Australia	Victoria	genome	29887	Human	23	Male	B.2	V	Victorian Infectious Diseases Reference Laboratory (VIDRL)	Victorian Infectious Diseases Reference Laboratory and Microbiological Diagnostic Unit Public Health Laboratory, Doherty Institute	Caly L. et al	https://www.gisaid.org	Tracking the COVID-19 pandemic in Australia using genomics	https://dx.doi.org/10.1101/2020.05.12.20099929	2020-04-03
Australia/VIC153/2020	EPI_ISL_419850	2020-03-17	Oceania	Australia	Victoria		Oceania	Australia	Victoria	genome	29902	Human	45	Female	B.1.1	GR	Victorian Infectious Diseases Reference Laboratory (VIDRL)	Victorian Infectious Diseases Reference Laboratory and Microbiological Diagnostic Unit Public Health Laboratory, Doherty Institute	Caly L. et al	https://www.gisaid.org	Tracking the COVID-19 pandemic in Australia using genomics	https://dx.doi.org/10.1101/2020.05.12.20099929	2020-04-03
Australia/VIC1533/2020	EPI_ISL_456478	2020-05-06	Oceania	Australia	Victoria		Oceania	Australia	Victoria	genome	29806	Human	27	Male	B.1.121	GH	Microbiological Diagnostic Unit Public Health Laboratory	Microbiological Diagnostic Unit Public Health Laboratory, The Peter Doherty Institute for Infection and Immunity	Seemann T. et al	https://www.gisaid.org	?	?	2020-06-02
Australia/VIC154/2020	EPI_ISL_419851	2020-03-17	Oceania	Australia	Victoria		Oceania	Australia	Victoria	genome	29865	Human	39	Male	B.1.5	G	Victorian Infectious Diseases Reference Laboratory (VIDRL)	Victorian Infectious Diseases Reference Laboratory and Microbiological Diagnostic Unit Public Health Laboratory, Doherty Institute	Caly L. et al	https://www.gisaid.org	Tracking the COVID-19 pandemic in Australia using genomics	https://dx.doi.org/10.1101/2020.05.12.20099929	2020-04-03
Australia/VIC155/2020	EPI_ISL_419852	2020-03-17	Oceania	Australia	Victoria		Oceania	Australia	Victoria	genome	29894	Human	50	Female	B.1	GH	Victorian Infectious Diseases Reference Laboratory (VIDRL)	Victorian Infectious Diseases Reference Laboratory and Microbiological Diagnostic Unit Public Health Laboratory, Doherty Institute	Caly L. et al	https://www.gisaid.org	Tracking the COVID-19 pandemic in Australia using genomics	https://dx.doi.org/10.1101/2020.05.12.20099929	2020-04-03
Australia/VIC1555/2020	EPI_ISL_456594	2020-05-10	Oceania	Australia	Victoria		Oceania	Australia	Victoria	genome	29812	Human	51	Female	B.1.121	GH	Microbiological Diagnostic Unit Public Health Laboratory	Microbiological Diagnostic Unit Public Health Laboratory, The Peter Doherty Institute for Infection and Immunity	Seemann T. et al	https://www.gisaid.org	?	?	2020-06-02
Australia/VIC1557/2020	EPI_ISL_456479	2020-05-02	Oceania	Australia	Victoria		Oceania	Australia	Victoria	genome	29813	Human	63	Female	B.1.121	GH	Microbiological Diagnostic Unit Public Health Laboratory	Microbiological Diagnostic Unit Public Health Laboratory, The Peter Doherty Institute for Infection and Immunity	Seemann T. et al	https://www.gisaid.org	?	?	2020-06-02
Australia/VIC1558/2020	EPI_ISL_456481	2020-05-03	Oceania	Australia	Victoria		Oceania	Australia	Victoria	genome	29801	Human	39	Male	B.1.36	GH	Victorian Infectious Diseases Reference Laboratory (VIDRL)	Microbiological Diagnostic Unit Public Health Laboratory and Victorian Infectious Diseases Reference Laboratory, Doherty Institute	Caly L. et al	https://www.gisaid.org	?	?	2020-06-02
Australia/VIC1559/2020	EPI_ISL_456482	2020-05-03	Oceania	Australia	Victoria		Oceania	Australia	Victoria	genome	29812	Human	?	Male	B.1.121	GH	Victorian Infectious Diseases Reference Laboratory (VIDRL)	Microbiological Diagnostic Unit Public Health Laboratory and Victorian Infectious Diseases Reference Laboratory, Doherty Institute	Caly L. et al	https://www.gisaid.org	?	?	2020-06-02
Australia/VIC156/2020	EPI_ISL_419853	2020-03-17	Oceania	Australia	Victoria		Oceania	Australia	Victoria	genome	29865	Human	64	Female	B.1.1	GR	Victorian Infectious Diseases Reference Laboratory (VIDRL)	Victorian Infectious Diseases Reference Laboratory and Microbiological Diagnostic Unit Public Health Laboratory, Doherty Institute	Caly L. et al	https://www.gisaid.org	Tracking the COVID-19 pandemic in Australia using genomics	https://dx.doi.org/10.1101/2020.05.12.20099929	2020-04-03
Australia/VIC1560/2020	EPI_ISL_456483	2020-05-03	Oceania	Australia	Victoria		Oceania	Australia	Victoria	genome	29812	Human	29	Male	B.1	GH	Victorian Infectious Diseases Reference Laboratory (VIDRL)	Microbiological Diagnostic Unit Public Health Laboratory and Victorian Infectious Diseases Reference Laboratory, Doherty Institute	Caly L. et al	https://www.gisaid.org	?	?	2020-06-02
Australia/VIC1561/2020	EPI_ISL_456480	2020-05-04	Oceania	Australia	Victoria		Oceania	Australia	Victoria	genome	29812	Human	36	Female	B.1.121	GH	Victorian Infectious Diseases Reference Laboratory (VIDRL)	Microbiological Diagnostic Unit Public Health Laboratory and Victorian Infectious Diseases Reference Laboratory, Doherty Institute	Caly L. et al	https://www.gisaid.org	?	?	2020-06-02
Australia/VIC1562/2020	EPI_ISL_456492	2020-05-04	Oceania	Australia	Victoria		Oceania	Australia	Victoria	genome	29814	Human	28	Male	B.1.121	GH	Victorian Infectious Diseases Reference Laboratory (VIDRL)	Microbiological Diagnostic Unit Public Health Laboratory and Victorian Infectious Diseases Reference Laboratory, Doherty Institute	Caly L. et al	https://www.gisaid.org	?	?	2020-06-02
Australia/VIC1563/2020	EPI_ISL_480599	2020-05-04	Oceania	Australia	Victoria		Oceania	Australia	Victoria	genome	29718	Human	39	Male	B.1	GH	Victorian Infectious Diseases Reference Laboratory (VIDRL)	VIDRL and MDU-PHL	Caly L. et al	https://www.gisaid.org	?	?	2020-07-02
Australia/VIC1564/2020	EPI_ISL_456485	2020-05-05	Oceania	Australia	Victoria		Oceania	Australia	Victoria	genome	29812	Human	55	Male	B.1.121	GH	Victorian Infectious Diseases Reference Laboratory (VIDRL)	Microbiological Diagnostic Unit Public Health Laboratory and Victorian Infectious Diseases Reference Laboratory, Doherty Institute	Caly L. et al	https://www.gisaid.org	?	?	2020-06-02
Australia/VIC1565/2020	EPI_ISL_456488	2020-05-05	Oceania	Australia	Victoria		Oceania	Australia	Victoria	genome	29806	Human	48	Male	B.1.121	GH	Victorian Infectious Diseases Reference Laboratory (VIDRL)	Microbiological Diagnostic Unit Public Health Laboratory and Victorian Infectious Diseases Reference Laboratory, Doherty Institute	Caly L. et al	https://www.gisaid.org	?	?	2020-06-02
Australia/VIC1566/2020	EPI_ISL_456484	2020-05-06	Oceania	Australia	Victoria		Oceania	Australia	Victoria	genome	29807	Human	39	Female	B.1.36	GH	Victorian Infectious Diseases Reference Laboratory (VIDRL)	Microbiological Diagnostic Unit Public Health Laboratory and Victorian Infectious Diseases Reference Laboratory, Doherty Institute	Caly L. et al	https://www.gisaid.org	?	?	2020-06-02
Australia/VIC1567/2020	EPI_ISL_456487	2020-05-06	Oceania	Australia	Victoria		Oceania	Australia	Victoria	genome	29843	Human	51	Male	B.4	O	Victorian Infectious Diseases Reference Laboratory (VIDRL)	Microbiological Diagnostic Unit Public Health Laboratory and Victorian Infectious Diseases Reference Laboratory, Doherty Institute	Caly L. et al	https://www.gisaid.org	?	?	2020-06-02
Australia/VIC1568/2020	EPI_ISL_456491	2020-05-06	Oceania	Australia	Victoria		Oceania	Australia	Victoria	genome	29787	Human	58	Male	B.4	O	Victorian Infectious Diseases Reference Laboratory (VIDRL)	Microbiological Diagnostic Unit Public Health Laboratory and Victorian Infectious Diseases Reference Laboratory, Doherty Institute	Caly L. et al	https://www.gisaid.org	?	?	2020-06-02
Australia/VIC1569/2020	EPI_ISL_480597	2020-05-06	Oceania	Australia	Victoria		Oceania	Australia	Victoria	genome	29791	Human	84	Female	B.1.1	O	Victorian Infectious Diseases Reference Laboratory (VIDRL)	VIDRL and MDU-PHL	Caly L. et al	https://www.gisaid.org	?	?	2020-07-02
Australia/VIC157/2020	EPI_ISL_419854	2020-03-17	Oceania	Australia	Victoria		Oceania	Australia	Victoria	genome	29899	Human	40	Female	B.1	G	Victorian Infectious Diseases Reference Laboratory (VIDRL)	Victorian Infectious Diseases Reference Laboratory and Microbiological Diagnostic Unit Public Health Laboratory, Doherty Institute	Caly L. et al	https://www.gisaid.org	Tracking the COVID-19 pandemic in Australia using genomics	https://dx.doi.org/10.1101/2020.05.12.20099929	2020-04-03
Australia/VIC1571/2020	EPI_ISL_456486	2020-05-07	Oceania	Australia	Victoria		Oceania	Australia	Victoria	genome	29791	Human	51	Male	B.4	O	Victorian Infectious Diseases Reference Laboratory (VIDRL)	Microbiological Diagnostic Unit Public Health Laboratory and Victorian Infectious Diseases Reference Laboratory, Doherty Institute	Caly L. et al	https://www.gisaid.org	?	?	2020-06-02
Australia/VIC1572/2020	EPI_ISL_456489	2020-05-07	Oceania	Australia	Victoria		Oceania	Australia	Victoria	genome	29796	Human	34	Female	B.1	GH	Victorian Infectious Diseases Reference Laboratory (VIDRL)	Microbiological Diagnostic Unit Public Health Laboratory and Victorian Infectious Diseases Reference Laboratory, Doherty Institute	Caly L. et al	https://www.gisaid.org	?	?	2020-06-02
Australia/VIC1573/2020	EPI_ISL_456490	2020-05-07	Oceania	Australia	Victoria		Oceania	Australia	Victoria	genome	29793	Human	51	Male	B.4	O	Victorian Infectious Diseases Reference Laboratory (VIDRL)	Microbiological Diagnostic Unit Public Health Laboratory and Victorian Infectious Diseases Reference Laboratory, Doherty Institute	Caly L. et al	https://www.gisaid.org	?	?	2020-06-02
Australia/VIC1574/2020	EPI_ISL_456493	2020	Oceania	Australia	Victoria		Oceania	Australia	Victoria	genome	29811	Human	45	Male	B.1	GH	Victorian Infectious Diseases Reference Laboratory (VIDRL)	Microbiological Diagnostic Unit Public Health Laboratory and Victorian Infectious Diseases Reference Laboratory, Doherty Institute	Caly L. et al	https://www.gisaid.org	?	?	2020-06-02
Australia/VIC1575/2020	EPI_ISL_456495	2020	Oceania	Australia	Victoria		Oceania	Australia	Victoria	genome	29812	Human	52	Male	B.1.121	GH	Victorian Infectious Diseases Reference Laboratory (VIDRL)	Microbiological Diagnostic Unit Public Health Laboratory and Victorian Infectious Diseases Reference Laboratory, Doherty Institute	Caly L. et al	https://www.gisaid.org	?	?	2020-06-02
Australia/VIC1576/2020	EPI_ISL_456496	2020	Oceania	Australia	Victoria		Oceania	Australia	Victoria	genome	29806	Human	?	Male	B.1.36	GH	Victorian Infectious Diseases Reference Laboratory (VIDRL)	Microbiological Diagnostic Unit Public Health Laboratory and Victorian Infectious Diseases Reference Laboratory, Doherty Institute	Caly L. et al	https://www.gisaid.org	?	?	2020-06-02
Australia/VIC1577/2020	EPI_ISL_480600	2020	Oceania	Australia	Victoria		Oceania	Australia	Victoria	genome	28993	Human	39	Male	B.1.1	GH	Victorian Infectious Diseases Reference Laboratory (VIDRL)	VIDRL and MDU-PHL	Caly L. et al	https://www.gisaid.org	?	?	2020-07-02
Australia/VIC1579/2020	EPI_ISL_456494	2020	Oceania	Australia	Victoria		Oceania	Australia	Victoria	genome	29802	Human	?	Female	B.1	GH	Victorian Infectious Diseases Reference Laboratory (VIDRL)	Microbiological Diagnostic Unit Public Health Laboratory and Victorian Infectious Diseases Reference Laboratory, Doherty Institute	Caly L. et al	https://www.gisaid.org	?	?	2020-06-02
Australia/VIC158/2020	EPI_ISL_419855	2020-03-18	Oceania	Australia	Victoria		Oceania	Australia	Victoria	genome	29902	Human	60	?	B.1	GH	Victorian Infectious Diseases Reference Laboratory (VIDRL)	Victorian Infectious Diseases Reference Laboratory and Microbiological Diagnostic Unit Public Health Laboratory, Doherty Institute	Caly L. et al	https://www.gisaid.org	Tracking the COVID-19 pandemic in Australia using genomics	https://dx.doi.org/10.1101/2020.05.12.20099929	2020-04-03
Australia/VIC1581/2020	EPI_ISL_456500	2020-05-05	Oceania	Australia	Victoria		Oceania	Australia	Victoria	genome	29812	Human	56	Female	B.1.121	GH	Victorian Infectious Diseases Reference Laboratory (VIDRL)	Microbiological Diagnostic Unit Public Health Laboratory and Victorian Infectious Diseases Reference Laboratory, Doherty Institute	Caly L. et al	https://www.gisaid.org	?	?	2020-06-02
Australia/VIC1582/2020	EPI_ISL_456501	2020	Oceania	Australia	Victoria		Oceania	Australia	Victoria	genome	29815	Human	?	?	B.1	GH	Victorian Infectious Diseases Reference Laboratory (VIDRL)	Microbiological Diagnostic Unit Public Health Laboratory and Victorian Infectious Diseases Reference Laboratory, Doherty Institute	Caly L. et al	https://www.gisaid.org	?	?	2020-06-02
Australia/VIC1583/2020	EPI_ISL_456502	2020-05-06	Oceania	Australia	Victoria		Oceania	Australia	Victoria	genome	29815	Human	32	Male	B.6	O	Victorian Infectious Diseases Reference Laboratory (VIDRL)	Microbiological Diagnostic Unit Public Health Laboratory and Victorian Infectious Diseases Reference Laboratory, Doherty Institute	Caly L. et al	https://www.gisaid.org	?	?	2020-06-02
Australia/VIC1584/2020	EPI_ISL_456503	2020-05-06	Oceania	Australia	Victoria		Oceania	Australia	Victoria	genome	29813	Human	54	Male	B.1	GH	Victorian Infectious Diseases Reference Laboratory (VIDRL)	Microbiological Diagnostic Unit Public Health Laboratory and Victorian Infectious Diseases Reference Laboratory, Doherty Institute	Caly L. et al	https://www.gisaid.org	?	?	2020-06-02
Australia/VIC1585/2020	EPI_ISL_456504	2020-05-06	Oceania	Australia	Victoria		Oceania	Australia	Victoria	genome	29813	Human	?	Male	B.1	GH	Victorian Infectious Diseases Reference Laboratory (VIDRL)	Microbiological Diagnostic Unit Public Health Laboratory and Victorian Infectious Diseases Reference Laboratory, Doherty Institute	Caly L. et al	https://www.gisaid.org	?	?	2020-06-02
Australia/VIC1586/2020	EPI_ISL_456506	2020	Oceania	Australia	Victoria		Oceania	Australia	Victoria	genome	29813	Human	?	?	B.1.121	GH	Victorian Infectious Diseases Reference Laboratory (VIDRL)	Microbiological Diagnostic Unit Public Health Laboratory and Victorian Infectious Diseases Reference Laboratory, Doherty Institute	Caly L. et al	https://www.gisaid.org	?	?	2020-06-02
Australia/VIC1587/2020	EPI_ISL_456507	2020	Oceania	Australia	Victoria		Oceania	Australia	Victoria	genome	29812	Human	?	?	B.1.121	GH	Victorian Infectious Diseases Reference Laboratory (VIDRL)	Microbiological Diagnostic Unit Public Health Laboratory and Victorian Infectious Diseases Reference Laboratory, Doherty Institute	Caly L. et al	https://www.gisaid.org	?	?	2020-06-02
Australia/VIC1588/2020	EPI_ISL_456508	2020-05-05	Oceania	Australia	Victoria		Oceania	Australia	Victoria	genome	29812	Human	?	Male	B.1.121	GH	Victorian Infectious Diseases Reference Laboratory (VIDRL)	Microbiological Diagnostic Unit Public Health Laboratory and Victorian Infectious Diseases Reference Laboratory, Doherty Institute	Caly L. et al	https://www.gisaid.org	?	?	2020-06-02
Australia/VIC1589/2020	EPI_ISL_456509	2020-05-07	Oceania	Australia	Victoria		Oceania	Australia	Victoria	genome	29814	Human	24	Female	B.1.121	GH	Victorian Infectious Diseases Reference Laboratory (VIDRL)	Microbiological Diagnostic Unit Public Health Laboratory and Victorian Infectious Diseases Reference Laboratory, Doherty Institute	Caly L. et al	https://www.gisaid.org	?	?	2020-06-02
Australia/VIC159/2020	EPI_ISL_419856	2020-03-18	Oceania	Australia	Victoria		Oceania	Australia	Victoria	genome	29864	Human	57	Male	A.1	S	Victorian Infectious Diseases Reference Laboratory (VIDRL)	Victorian Infectious Diseases Reference Laboratory and Microbiological Diagnostic Unit Public Health Laboratory, Doherty Institute	Caly L. et al	https://www.gisaid.org	Tracking the COVID-19 pandemic in Australia using genomics	https://dx.doi.org/10.1101/2020.05.12.20099929	2020-04-03
Australia/VIC1590/2020	EPI_ISL_456510	2020-05-07	Oceania	Australia	Victoria		Oceania	Australia	Victoria	genome	29815	Human	24	Male	B.1.121	GH	Victorian Infectious Diseases Reference Laboratory (VIDRL)	Microbiological Diagnostic Unit Public Health Laboratory and Victorian Infectious Diseases Reference Laboratory, Doherty Institute	Caly L. et al	https://www.gisaid.org	?	?	2020-06-02
Australia/VIC1591/2020	EPI_ISL_456511	2020-05-11	Oceania	Australia	Victoria		Oceania	Australia	Victoria	genome	29841	Human	36	Male	B.1.1	GR	Victorian Infectious Diseases Reference Laboratory (VIDRL)	Microbiological Diagnostic Unit Public Health Laboratory and Victorian Infectious Diseases Reference Laboratory, Doherty Institute	Caly L. et al	https://www.gisaid.org	?	?	2020-06-02
Australia/VIC1592/2020	EPI_ISL_456512	2020-05-11	Oceania	Australia	Victoria		Oceania	Australia	Victoria	genome	29812	Human	?	Male	B.1.36	GH	Victorian Infectious Diseases Reference Laboratory (VIDRL)	Microbiological Diagnostic Unit Public Health Laboratory and Victorian Infectious Diseases Reference Laboratory, Doherty Institute	Caly L. et al	https://www.gisaid.org	?	?	2020-06-02
Australia/VIC1593/2020	EPI_ISL_456513	2020-05-11	Oceania	Australia	Victoria		Oceania	Australia	Victoria	genome	29813	Human	?	Male	B.1.36	GH	Victorian Infectious Diseases Reference Laboratory (VIDRL)	Microbiological Diagnostic Unit Public Health Laboratory and Victorian Infectious Diseases Reference Laboratory, Doherty Institute	Caly L. et al	https://www.gisaid.org	?	?	2020-06-02
Australia/VIC1596/2020	EPI_ISL_456505	2020-05-05	Oceania	Australia	Victoria		Oceania	Australia	Victoria	genome	29669	Human	64	Male	B.1	G	Victorian Infectious Diseases Reference Laboratory (VIDRL)	Microbiological Diagnostic Unit Public Health Laboratory and Victorian Infectious Diseases Reference Laboratory, Doherty Institute	Caly L. et al	https://www.gisaid.org	?	?	2020-06-02
Australia/VIC1597/2020	EPI_ISL_480603	2020	Oceania	Australia	Victoria		Oceania	Australia	Victoria	genome	29807	Human	?	?	B.1	GH	Victorian Infectious Diseases Reference Laboratory (VIDRL)	VIDRL and MDU-PHL	Caly L. et al	https://www.gisaid.org	?	?	2020-07-02
Australia/VIC1599/2020	EPI_ISL_456499	2020-05-10	Oceania	Australia	Victoria		Oceania	Australia	Victoria	genome	29814	Human	?	Male	B.1.36	GH	Victorian Infectious Diseases Reference Laboratory (VIDRL)	Microbiological Diagnostic Unit Public Health Laboratory and Victorian Infectious Diseases Reference Laboratory, Doherty Institute	Caly L. et al	https://www.gisaid.org	?	?	2020-06-02
Australia/VIC160/2020	EPI_ISL_419857	2020-03-18	Oceania	Australia	Victoria		Oceania	Australia	Victoria	genome	29896	Human	23	Male	A.1	S	Victorian Infectious Diseases Reference Laboratory (VIDRL)	Victorian Infectious Diseases Reference Laboratory and Microbiological Diagnostic Unit Public Health Laboratory, Doherty Institute	Caly L. et al	https://www.gisaid.org	Tracking the COVID-19 pandemic in Australia using genomics	https://dx.doi.org/10.1101/2020.05.12.20099929	2020-04-03
Australia/VIC1601/2020	EPI_ISL_456595	2020-05-16	Oceania	Australia	Victoria		Oceania	Australia	Victoria	genome	29802	Human	56	Male	B.1.121	GH	Microbiological Diagnostic Unit Public Health Laboratory	Microbiological Diagnostic Unit Public Health Laboratory, The Peter Doherty Institute for Infection and Immunity	Seemann T. et al	https://www.gisaid.org	?	?	2020-06-02
Australia/VIC1602/2020	EPI_ISL_456514	2020-05-10	Oceania	Australia	Victoria		Oceania	Australia	Victoria	genome	29802	Human	39	Male	B.1	GH	Victorian Infectious Diseases Reference Laboratory (VIDRL)	Microbiological Diagnostic Unit Public Health Laboratory and Victorian Infectious Diseases Reference Laboratory, Doherty Institute	Caly L. et al	https://www.gisaid.org	?	?	2020-06-02
Australia/VIC1603/2020	EPI_ISL_456515	2020-05-11	Oceania	Australia	Victoria		Oceania	Australia	Victoria	genome	29787	Human	51	Male	B.4	O	Victorian Infectious Diseases Reference Laboratory (VIDRL)	Microbiological Diagnostic Unit Public Health Laboratory and Victorian Infectious Diseases Reference Laboratory, Doherty Institute	Caly L. et al	https://www.gisaid.org	?	?	2020-06-02
Australia/VIC1604/2020	EPI_ISL_456516	2020-05-10	Oceania	Australia	Victoria		Oceania	Australia	Victoria	genome	29812	Human	58	Male	B.4	O	Victorian Infectious Diseases Reference Laboratory (VIDRL)	Microbiological Diagnostic Unit Public Health Laboratory and Victorian Infectious Diseases Reference Laboratory, Doherty Institute	Caly L. et al	https://www.gisaid.org	?	?	2020-06-02
Australia/VIC1606/2020	EPI_ISL_456517	2020-05-12	Oceania	Australia	Victoria		Oceania	Australia	Victoria	genome	29788	Human	54	?	B.1.1.25	GR	Victorian Infectious Diseases Reference Laboratory (VIDRL)	Microbiological Diagnostic Unit Public Health Laboratory and Victorian Infectious Diseases Reference Laboratory, Doherty Institute	Caly L. et al	https://www.gisaid.org	?	?	2020-06-02
Australia/VIC1607/2020	EPI_ISL_456518	2020	Oceania	Australia	Victoria		Oceania	Australia	Victoria	genome	29813	Human	?	?	B.1	GH	Victorian Infectious Diseases Reference Laboratory (VIDRL)	Microbiological Diagnostic Unit Public Health Laboratory and Victorian Infectious Diseases Reference Laboratory, Doherty Institute	Caly L. et al	https://www.gisaid.org	?	?	2020-06-02
Australia/VIC1608/2020	EPI_ISL_456519	2020-05-12	Oceania	Australia	Victoria		Oceania	Australia	Victoria	genome	29812	Human	48	?	B.1.1.25	GR	Victorian Infectious Diseases Reference Laboratory (VIDRL)	Microbiological Diagnostic Unit Public Health Laboratory and Victorian Infectious Diseases Reference Laboratory, Doherty Institute	Caly L. et al	https://www.gisaid.org	?	?	2020-06-02
Australia/VIC1609/2020	EPI_ISL_456520	2020-05-12	Oceania	Australia	Victoria		Oceania	Australia	Victoria	genome	29812	Human	54	Male	B.1.1.23	GR	Victorian Infectious Diseases Reference Laboratory (VIDRL)	Microbiological Diagnostic Unit Public Health Laboratory and Victorian Infectious Diseases Reference Laboratory, Doherty Institute	Caly L. et al	https://www.gisaid.org	?	?	2020-06-02
Australia/VIC161/2020	EPI_ISL_419858	2020-03-18	Oceania	Australia	Victoria		Oceania	Australia	Victoria	genome	29866	Human	39	Male	B.1.1	GR	Victorian Infectious Diseases Reference Laboratory (VIDRL)	Victorian Infectious Diseases Reference Laboratory and Microbiological Diagnostic Unit Public Health Laboratory, Doherty Institute	Caly L. et al	https://www.gisaid.org	?	?	2020-04-03
Australia/VIC1611/2020	EPI_ISL_456521	2020-05-09	Oceania	Australia	Victoria		Oceania	Australia	Victoria	genome	29799	Human	52	?	B.1.121	GH	Victorian Infectious Diseases Reference Laboratory (VIDRL)	Microbiological Diagnostic Unit Public Health Laboratory and Victorian Infectious Diseases Reference Laboratory, Doherty Institute	Caly L. et al	https://www.gisaid.org	?	?	2020-06-02
Australia/VIC1612/2020	EPI_ISL_456522	2020-05-13	Oceania	Australia	Victoria		Oceania	Australia	Victoria	genome	29812	Human	39	Female	B.1.36	GH	Victorian Infectious Diseases Reference Laboratory (VIDRL)	Microbiological Diagnostic Unit Public Health Laboratory and Victorian Infectious Diseases Reference Laboratory, Doherty Institute	Caly L. et al	https://www.gisaid.org	?	?	2020-06-02
Australia/VIC1614/2020	EPI_ISL_456523	2020-05-07	Oceania	Australia	Victoria		Oceania	Australia	Victoria	genome	29812	Human	28	Female	B.1.121	GH	Victorian Infectious Diseases Reference Laboratory (VIDRL)	Microbiological Diagnostic Unit Public Health Laboratory and Victorian Infectious Diseases Reference Laboratory, Doherty Institute	Caly L. et al	https://www.gisaid.org	?	?	2020-06-02
Australia/VIC1615/2020	EPI_ISL_456524	2020-05-07	Oceania	Australia	Victoria		Oceania	Australia	Victoria	genome	29812	Human	33	?	B.1.121	GH	Victorian Infectious Diseases Reference Laboratory (VIDRL)	Microbiological Diagnostic Unit Public Health Laboratory and Victorian Infectious Diseases Reference Laboratory, Doherty Institute	Caly L. et al	https://www.gisaid.org	?	?	2020-06-02
Australia/VIC1617/2020	EPI_ISL_456525	2020-05-06	Oceania	Australia	Victoria		Oceania	Australia	Victoria	genome	29812	Human	29	Male	B.1	GH	Victorian Infectious Diseases Reference Laboratory (VIDRL)	Microbiological Diagnostic Unit Public Health Laboratory and Victorian Infectious Diseases Reference Laboratory, Doherty Institute	Caly L. et al	https://www.gisaid.org	?	?	2020-06-02
Australia/VIC1618/2020	EPI_ISL_456526	2020-05-05	Oceania	Australia	Victoria		Oceania	Australia	Victoria	genome	29812	Human	25	Female	B.1.121	GH	Victorian Infectious Diseases Reference Laboratory (VIDRL)	Microbiological Diagnostic Unit Public Health Laboratory and Victorian Infectious Diseases Reference Laboratory, Doherty Institute	Caly L. et al	https://www.gisaid.org	?	?	2020-06-02
Australia/VIC1619/2020	EPI_ISL_456527	2020-05-08	Oceania	Australia	Victoria		Oceania	Australia	Victoria	genome	29803	Human	37	Female	B.1.121	GH	Victorian Infectious Diseases Reference Laboratory (VIDRL)	Microbiological Diagnostic Unit Public Health Laboratory and Victorian Infectious Diseases Reference Laboratory, Doherty Institute	Caly L. et al	https://www.gisaid.org	?	?	2020-06-02
Australia/VIC162/2020	EPI_ISL_419859	2020-03-18	Oceania	Australia	Victoria		Oceania	Australia	Victoria	genome	29900	Human	59	Male	A.1	S	Victorian Infectious Diseases Reference Laboratory (VIDRL)	Victorian Infectious Diseases Reference Laboratory and Microbiological Diagnostic Unit Public Health Laboratory, Doherty Institute	Caly L. et al	https://www.gisaid.org	Tracking the COVID-19 pandemic in Australia using genomics	https://dx.doi.org/10.1101/2020.05.12.20099929	2020-04-03
Australia/VIC1620/2020	EPI_ISL_456528	2020-05-07	Oceania	Australia	Victoria		Oceania	Australia	Victoria	genome	29805	Human	49	Female	B.1	O	Victorian Infectious Diseases Reference Laboratory (VIDRL)	Microbiological Diagnostic Unit Public Health Laboratory and Victorian Infectious Diseases Reference Laboratory, Doherty Institute	Caly L. et al	https://www.gisaid.org	?	?	2020-06-02
Australia/VIC1621/2020	EPI_ISL_456529	2020-05-06	Oceania	Australia	Victoria		Oceania	Australia	Victoria	genome	29806	Human	51	?	B.1	GH	Victorian Infectious Diseases Reference Laboratory (VIDRL)	Microbiological Diagnostic Unit Public Health Laboratory and Victorian Infectious Diseases Reference Laboratory, Doherty Institute	Caly L. et al	https://www.gisaid.org	?	?	2020-06-02
Australia/VIC1623/2020	EPI_ISL_456530	2020-05-13	Oceania	Australia	Victoria		Oceania	Australia	Victoria	genome	29812	Human	?	Male	B.1.1.25	GR	Victorian Infectious Diseases Reference Laboratory (VIDRL)	Microbiological Diagnostic Unit Public Health Laboratory and Victorian Infectious Diseases Reference Laboratory, Doherty Institute	Caly L. et al	https://www.gisaid.org	?	?	2020-06-02
Australia/VIC1624/2020	EPI_ISL_456531	2020-05-10	Oceania	Australia	Victoria		Oceania	Australia	Victoria	genome	29802	Human	24	Male	B.1.121	GH	Victorian Infectious Diseases Reference Laboratory (VIDRL)	Microbiological Diagnostic Unit Public Health Laboratory and Victorian Infectious Diseases Reference Laboratory, Doherty Institute	Caly L. et al	https://www.gisaid.org	?	?	2020-06-02
Australia/VIC1625/2020	EPI_ISL_456532	2020-05-13	Oceania	Australia	Victoria		Oceania	Australia	Victoria	genome	29812	Human	58	Male	B.4	O	Victorian Infectious Diseases Reference Laboratory (VIDRL)	Microbiological Diagnostic Unit Public Health Laboratory and Victorian Infectious Diseases Reference Laboratory, Doherty Institute	Caly L. et al	https://www.gisaid.org	?	?	2020-06-02
Australia/VIC1628/2020	EPI_ISL_456533	2020-05-14	Oceania	Australia	Victoria		Oceania	Australia	Victoria	genome	29804	Human	57	Male	B.1.121	GH	Victorian Infectious Diseases Reference Laboratory (VIDRL)	Microbiological Diagnostic Unit Public Health Laboratory and Victorian Infectious Diseases Reference Laboratory, Doherty Institute	Caly L. et al	https://www.gisaid.org	?	?	2020-06-02
Australia/VIC1629/2020	EPI_ISL_456534	2020-05-14	Oceania	Australia	Victoria		Oceania	Australia	Victoria	genome	29802	Human	?	Female	B.6	O	Victorian Infectious Diseases Reference Laboratory (VIDRL)	Microbiological Diagnostic Unit Public Health Laboratory and Victorian Infectious Diseases Reference Laboratory, Doherty Institute	Caly L. et al	https://www.gisaid.org	?	?	2020-06-02
Australia/VIC163/2020	EPI_ISL_419860	2020-03-18	Oceania	Australia	Victoria		Oceania	Australia	Victoria	genome	29900	Human	26	Male	B.1.1	GR	Victorian Infectious Diseases Reference Laboratory (VIDRL)	Victorian Infectious Diseases Reference Laboratory and Microbiological Diagnostic Unit Public Health Laboratory, Doherty Institute	Caly L. et al	https://www.gisaid.org	Tracking the COVID-19 pandemic in Australia using genomics	https://dx.doi.org/10.1101/2020.05.12.20099929	2020-04-03
Australia/VIC1630/2020	EPI_ISL_456535	2020-05-14	Oceania	Australia	Victoria		Oceania	Australia	Victoria	genome	29796	Human	52	Female	B.6	O	Victorian Infectious Diseases Reference Laboratory (VIDRL)	Microbiological Diagnostic Unit Public Health Laboratory and Victorian Infectious Diseases Reference Laboratory, Doherty Institute	Caly L. et al	https://www.gisaid.org	?	?	2020-06-02
Australia/VIC1631/2020	EPI_ISL_456536	2020-05-14	Oceania	Australia	Victoria		Oceania	Australia	Victoria	genome	29810	Human	20	Female	B.6	O	Victorian Infectious Diseases Reference Laboratory (VIDRL)	Microbiological Diagnostic Unit Public Health Laboratory and Victorian Infectious Diseases Reference Laboratory, Doherty Institute	Caly L. et al	https://www.gisaid.org	?	?	2020-06-02
Australia/VIC1632/2020	EPI_ISL_456537	2020-05-05	Oceania	Australia	Victoria		Oceania	Australia	Victoria	genome	29808	Human	?	Male	B.1.121	GH	Victorian Infectious Diseases Reference Laboratory (VIDRL)	Microbiological Diagnostic Unit Public Health Laboratory and Victorian Infectious Diseases Reference Laboratory, Doherty Institute	Caly L. et al	https://www.gisaid.org	?	?	2020-06-02
Australia/VIC1633/2020	EPI_ISL_456538	2020-05-04	Oceania	Australia	Victoria		Oceania	Australia	Victoria	genome	29812	Human	58	Male	B.1.121	GH	Victorian Infectious Diseases Reference Laboratory (VIDRL)	Microbiological Diagnostic Unit Public Health Laboratory and Victorian Infectious Diseases Reference Laboratory, Doherty Institute	Caly L. et al	https://www.gisaid.org	?	?	2020-06-02
Australia/VIC1634/2020	EPI_ISL_456539	2020-05-03	Oceania	Australia	Victoria		Oceania	Australia	Victoria	genome	29810	Human	27	Male	B.1.121	GH	Victorian Infectious Diseases Reference Laboratory (VIDRL)	Microbiological Diagnostic Unit Public Health Laboratory and Victorian Infectious Diseases Reference Laboratory, Doherty Institute	Caly L. et al	https://www.gisaid.org	?	?	2020-06-02
Australia/VIC1637/2020	EPI_ISL_456540	2020-05-02	Oceania	Australia	Victoria		Oceania	Australia	Victoria	genome	29811	Human	20	Female	B.1.121	GH	Victorian Infectious Diseases Reference Laboratory (VIDRL)	Microbiological Diagnostic Unit Public Health Laboratory and Victorian Infectious Diseases Reference Laboratory, Doherty Institute	Caly L. et al	https://www.gisaid.org	?	?	2020-06-02
Australia/VIC1638/2020	EPI_ISL_456541	2020-05-02	Oceania	Australia	Victoria		Oceania	Australia	Victoria	genome	29813	Human	36	Male	B.1.121	GH	Victorian Infectious Diseases Reference Laboratory (VIDRL)	Microbiological Diagnostic Unit Public Health Laboratory and Victorian Infectious Diseases Reference Laboratory, Doherty Institute	Caly L. et al	https://www.gisaid.org	?	?	2020-06-02
Australia/VIC1639/2020	EPI_ISL_456542	2020-05-02	Oceania	Australia	Victoria		Oceania	Australia	Victoria	genome	29812	Human	45	Male	B.1.121	GH	Victorian Infectious Diseases Reference Laboratory (VIDRL)	Microbiological Diagnostic Unit Public Health Laboratory and Victorian Infectious Diseases Reference Laboratory, Doherty Institute	Caly L. et al	https://www.gisaid.org	?	?	2020-06-02
Australia/VIC164/2020	EPI_ISL_419861	2020-03-18	Oceania	Australia	Victoria		Oceania	Australia	Victoria	genome	29894	Human	37	?	B.1.5.3	G	Victorian Infectious Diseases Reference Laboratory (VIDRL)	Victorian Infectious Diseases Reference Laboratory and Microbiological Diagnostic Unit Public Health Laboratory, Doherty Institute	Caly L. et al	https://www.gisaid.org	Tracking the COVID-19 pandemic in Australia using genomics	https://dx.doi.org/10.1101/2020.05.12.20099929	2020-04-03
Australia/VIC1640/2020	EPI_ISL_456543	2020-05-09	Oceania	Australia	Victoria		Oceania	Australia	Victoria	genome	29812	Human	22	Male	B.1.121	GH	Victorian Infectious Diseases Reference Laboratory (VIDRL)	Microbiological Diagnostic Unit Public Health Laboratory and Victorian Infectious Diseases Reference Laboratory, Doherty Institute	Caly L. et al	https://www.gisaid.org	?	?	2020-06-02
Australia/VIC1641/2020	EPI_ISL_456544	2020-05-02	Oceania	Australia	Victoria		Oceania	Australia	Victoria	genome	29812	Human	21	Female	B.1.121	GH	Victorian Infectious Diseases Reference Laboratory (VIDRL)	Microbiological Diagnostic Unit Public Health Laboratory and Victorian Infectious Diseases Reference Laboratory, Doherty Institute	Caly L. et al	https://www.gisaid.org	?	?	2020-06-02
Australia/VIC1642/2020	EPI_ISL_456545	2020-05-09	Oceania	Australia	Victoria		Oceania	Australia	Victoria	genome	29788	Human	34	Male	B.1.121	GH	Victorian Infectious Diseases Reference Laboratory (VIDRL)	Microbiological Diagnostic Unit Public Health Laboratory and Victorian Infectious Diseases Reference Laboratory, Doherty Institute	Caly L. et al	https://www.gisaid.org	?	?	2020-06-02
Australia/VIC1643/2020	EPI_ISL_456546	2020-05-02	Oceania	Australia	Victoria		Oceania	Australia	Victoria	genome	29792	Human	20	Male	B.1	GH	Victorian Infectious Diseases Reference Laboratory (VIDRL)	Microbiological Diagnostic Unit Public Health Laboratory and Victorian Infectious Diseases Reference Laboratory, Doherty Institute	Caly L. et al	https://www.gisaid.org	?	?	2020-06-02
Australia/VIC1644/2020	EPI_ISL_456547	2020-05-08	Oceania	Australia	Victoria		Oceania	Australia	Victoria	genome	29326	Human	?	Female	B.1	GH	Victorian Infectious Diseases Reference Laboratory (VIDRL)	Microbiological Diagnostic Unit Public Health Laboratory and Victorian Infectious Diseases Reference Laboratory, Doherty Institute	Caly L. et al	https://www.gisaid.org	?	?	2020-06-02
Australia/VIC1645/2020	EPI_ISL_480604	2020-05-08	Oceania	Australia	Victoria		Oceania	Australia	Victoria	genome	29646	Human	?	?	B.1	GH	Victorian Infectious Diseases Reference Laboratory (VIDRL)	VIDRL and MDU-PHL	Caly L. et al	https://www.gisaid.org	?	?	2020-07-02
Australia/VIC1646/2020	EPI_ISL_456548	2020-05-09	Oceania	Australia	Victoria		Oceania	Australia	Victoria	genome	29810	Human	44	Female	B.1.121	GH	Victorian Infectious Diseases Reference Laboratory (VIDRL)	Microbiological Diagnostic Unit Public Health Laboratory and Victorian Infectious Diseases Reference Laboratory, Doherty Institute	Caly L. et al	https://www.gisaid.org	?	?	2020-06-02
Australia/VIC1647/2020	EPI_ISL_456549	2020-05-08	Oceania	Australia	Victoria		Oceania	Australia	Victoria	genome	29783	Human	?	?	B.1	GH	Victorian Infectious Diseases Reference Laboratory (VIDRL)	Microbiological Diagnostic Unit Public Health Laboratory and Victorian Infectious Diseases Reference Laboratory, Doherty Institute	Caly L. et al	https://www.gisaid.org	?	?	2020-06-02
Australia/VIC1648/2020	EPI_ISL_456550	2020-05-09	Oceania	Australia	Victoria		Oceania	Australia	Victoria	genome	29808	Human	57	Male	B.1.121	GH	Victorian Infectious Diseases Reference Laboratory (VIDRL)	Microbiological Diagnostic Unit Public Health Laboratory and Victorian Infectious Diseases Reference Laboratory, Doherty Institute	Caly L. et al	https://www.gisaid.org	?	?	2020-06-02
Australia/VIC1649/2020	EPI_ISL_456551	2020-05-14	Oceania	Australia	Victoria		Oceania	Australia	Victoria	genome	29798	Human	36	Female	B.1.36	GH	Victorian Infectious Diseases Reference Laboratory (VIDRL)	Microbiological Diagnostic Unit Public Health Laboratory and Victorian Infectious Diseases Reference Laboratory, Doherty Institute	Caly L. et al	https://www.gisaid.org	?	?	2020-06-02
Australia/VIC165/2020	EPI_ISL_419862	2020-03-18	Oceania	Australia	Victoria		Oceania	Australia	Victoria	genome	29873	Human	60	Male	A.1	S	Victorian Infectious Diseases Reference Laboratory (VIDRL)	Victorian Infectious Diseases Reference Laboratory and Microbiological Diagnostic Unit Public Health Laboratory, Doherty Institute	Caly L. et al	https://www.gisaid.org	Tracking the COVID-19 pandemic in Australia using genomics	https://dx.doi.org/10.1101/2020.05.12.20099929	2020-04-03
Australia/VIC1650/2020	EPI_ISL_456552	2020-05-14	Oceania	Australia	Victoria		Oceania	Australia	Victoria	genome	29741	Human	?	Male	B.6	O	Victorian Infectious Diseases Reference Laboratory (VIDRL)	Microbiological Diagnostic Unit Public Health Laboratory and Victorian Infectious Diseases Reference Laboratory, Doherty Institute	Caly L. et al	https://www.gisaid.org	?	?	2020-06-02
Australia/VIC1651/2020	EPI_ISL_456553	2020-05-14	Oceania	Australia	Victoria		Oceania	Australia	Victoria	genome	29804	Human	?	Male	B.6	O	Victorian Infectious Diseases Reference Laboratory (VIDRL)	Microbiological Diagnostic Unit Public Health Laboratory and Victorian Infectious Diseases Reference Laboratory, Doherty Institute	Caly L. et al	https://www.gisaid.org	?	?	2020-06-02
Australia/VIC1652/2020	EPI_ISL_456554	2020-05-14	Oceania	Australia	Victoria		Oceania	Australia	Victoria	genome	29793	Human	49	Male	B.1.36	GH	Victorian Infectious Diseases Reference Laboratory (VIDRL)	Microbiological Diagnostic Unit Public Health Laboratory and Victorian Infectious Diseases Reference Laboratory, Doherty Institute	Caly L. et al	https://www.gisaid.org	?	?	2020-06-02
Australia/VIC1653/2020	EPI_ISL_456555	2020-05-14	Oceania	Australia	Victoria		Oceania	Australia	Victoria	genome	29838	Human	28	Male	B.6	O	Victorian Infectious Diseases Reference Laboratory (VIDRL)	Microbiological Diagnostic Unit Public Health Laboratory and Victorian Infectious Diseases Reference Laboratory, Doherty Institute	Caly L. et al	https://www.gisaid.org	?	?	2020-06-02
Australia/VIC1654/2020	EPI_ISL_456556	2020-05-08	Oceania	Australia	Victoria		Oceania	Australia	Victoria	genome	29787	Human	18	Female	B.1	GH	Victorian Infectious Diseases Reference Laboratory (VIDRL)	Microbiological Diagnostic Unit Public Health Laboratory and Victorian Infectious Diseases Reference Laboratory, Doherty Institute	Caly L. et al	https://www.gisaid.org	?	?	2020-06-02
Australia/VIC1655/2020	EPI_ISL_456557	2020-05-02	Oceania	Australia	Victoria		Oceania	Australia	Victoria	genome	29812	Human	37	Male	B.1.121	GH	Victorian Infectious Diseases Reference Laboratory (VIDRL)	Microbiological Diagnostic Unit Public Health Laboratory and Victorian Infectious Diseases Reference Laboratory, Doherty Institute	Caly L. et al	https://www.gisaid.org	?	?	2020-06-02
Australia/VIC1657/2020	EPI_ISL_456558	2020-05-12	Oceania	Australia	Victoria		Oceania	Australia	Victoria	genome	29810	Human	64	Female	B.1.121	GH	Victorian Infectious Diseases Reference Laboratory (VIDRL)	Microbiological Diagnostic Unit Public Health Laboratory and Victorian Infectious Diseases Reference Laboratory, Doherty Institute	Caly L. et al	https://www.gisaid.org	?	?	2020-06-02
Australia/VIC1658/2020	EPI_ISL_456559	2020-05-12	Oceania	Australia	Victoria		Oceania	Australia	Victoria	genome	29807	Human	26	Female	B.1.121	GH	Victorian Infectious Diseases Reference Laboratory (VIDRL)	Microbiological Diagnostic Unit Public Health Laboratory and Victorian Infectious Diseases Reference Laboratory, Doherty Institute	Caly L. et al	https://www.gisaid.org	?	?	2020-06-02
Australia/VIC1659/2020	EPI_ISL_456560	2020-05-12	Oceania	Australia	Victoria		Oceania	Australia	Victoria	genome	29807	Human	31	Male	B.1.121	GH	Victorian Infectious Diseases Reference Laboratory (VIDRL)	Microbiological Diagnostic Unit Public Health Laboratory and Victorian Infectious Diseases Reference Laboratory, Doherty Institute	Caly L. et al	https://www.gisaid.org	?	?	2020-06-02
Australia/VIC166/2020	EPI_ISL_419863	2020-03-18	Oceania	Australia	Victoria		Oceania	Australia	Victoria	genome	29864	Human	21	Female	B.1	GH	Victorian Infectious Diseases Reference Laboratory (VIDRL)	Victorian Infectious Diseases Reference Laboratory and Microbiological Diagnostic Unit Public Health Laboratory, Doherty Institute	Caly L. et al	https://www.gisaid.org	Tracking the COVID-19 pandemic in Australia using genomics	https://dx.doi.org/10.1101/2020.05.12.20099929	2020-04-03
Australia/VIC1660/2020	EPI_ISL_456561	2020-05-12	Oceania	Australia	Victoria		Oceania	Australia	Victoria	genome	29782	Human	30	Male	B.1.121	GH	Victorian Infectious Diseases Reference Laboratory (VIDRL)	Microbiological Diagnostic Unit Public Health Laboratory and Victorian Infectious Diseases Reference Laboratory, Doherty Institute	Caly L. et al	https://www.gisaid.org	?	?	2020-06-02
Australia/VIC1661/2020	EPI_ISL_456562	2020-05-12	Oceania	Australia	Victoria		Oceania	Australia	Victoria	genome	29812	Human	34	Male	B.1.121	GH	Victorian Infectious Diseases Reference Laboratory (VIDRL)	Microbiological Diagnostic Unit Public Health Laboratory and Victorian Infectious Diseases Reference Laboratory, Doherty Institute	Caly L. et al	https://www.gisaid.org	?	?	2020-06-02
Australia/VIC1662/2020	EPI_ISL_456563	2020-05-12	Oceania	Australia	Victoria		Oceania	Australia	Victoria	genome	29812	Human	19	Female	B.1.121	GH	Victorian Infectious Diseases Reference Laboratory (VIDRL)	Microbiological Diagnostic Unit Public Health Laboratory and Victorian Infectious Diseases Reference Laboratory, Doherty Institute	Caly L. et al	https://www.gisaid.org	?	?	2020-06-02
Australia/VIC1663/2020	EPI_ISL_456564	2020-05-11	Oceania	Australia	Victoria		Oceania	Australia	Victoria	genome	29804	Human	31	Female	B.1.36	GH	Victorian Infectious Diseases Reference Laboratory (VIDRL)	Microbiological Diagnostic Unit Public Health Laboratory and Victorian Infectious Diseases Reference Laboratory, Doherty Institute	Caly L. et al	https://www.gisaid.org	?	?	2020-06-02
Australia/VIC1664/2020	EPI_ISL_456565	2020-05-10	Oceania	Australia	Victoria		Oceania	Australia	Victoria	genome	29812	Human	31	Male	B.1	GH	Victorian Infectious Diseases Reference Laboratory (VIDRL)	Microbiological Diagnostic Unit Public Health Laboratory and Victorian Infectious Diseases Reference Laboratory, Doherty Institute	Caly L. et al	https://www.gisaid.org	?	?	2020-06-02
Australia/VIC1665/2020	EPI_ISL_456566	2020-05-09	Oceania	Australia	Victoria		Oceania	Australia	Victoria	genome	29804	Human	39	Female	B.1.36	GH	Victorian Infectious Diseases Reference Laboratory (VIDRL)	Microbiological Diagnostic Unit Public Health Laboratory and Victorian Infectious Diseases Reference Laboratory, Doherty Institute	Caly L. et al	https://www.gisaid.org	?	?	2020-06-02
Australia/VIC1666/2020	EPI_ISL_456567	2020-05-10	Oceania	Australia	Victoria		Oceania	Australia	Victoria	genome	29804	Human	71	Male	B.1.1	O	Victorian Infectious Diseases Reference Laboratory (VIDRL)	Microbiological Diagnostic Unit Public Health Laboratory and Victorian Infectious Diseases Reference Laboratory, Doherty Institute	Caly L. et al	https://www.gisaid.org	?	?	2020-06-02
Australia/VIC1667/2020	EPI_ISL_456568	2020-05-10	Oceania	Australia	Victoria		Oceania	Australia	Victoria	genome	29812	Human	59	Male	B.1.121	GH	Victorian Infectious Diseases Reference Laboratory (VIDRL)	Microbiological Diagnostic Unit Public Health Laboratory and Victorian Infectious Diseases Reference Laboratory, Doherty Institute	Caly L. et al	https://www.gisaid.org	?	?	2020-06-02
Australia/VIC1668/2020	EPI_ISL_456569	2020-05-10	Oceania	Australia	Victoria		Oceania	Australia	Victoria	genome	29804	Human	35	Male	B.1.36	GH	Victorian Infectious Diseases Reference Laboratory (VIDRL)	Microbiological Diagnostic Unit Public Health Laboratory and Victorian Infectious Diseases Reference Laboratory, Doherty Institute	Caly L. et al	https://www.gisaid.org	?	?	2020-06-02
Australia/VIC1669/2020	EPI_ISL_456570	2020-05-10	Oceania	Australia	Victoria		Oceania	Australia	Victoria	genome	29804	Human	29	Male	B.1	GH	Victorian Infectious Diseases Reference Laboratory (VIDRL)	Microbiological Diagnostic Unit Public Health Laboratory and Victorian Infectious Diseases Reference Laboratory, Doherty Institute	Caly L. et al	https://www.gisaid.org	?	?	2020-06-02
Australia/VIC167/2020	EPI_ISL_419864	2020-03-18	Oceania	Australia	Victoria		Oceania	Australia	Victoria	genome	29865	Human	28	Male	B.1	GH	Victorian Infectious Diseases Reference Laboratory (VIDRL)	Victorian Infectious Diseases Reference Laboratory and Microbiological Diagnostic Unit Public Health Laboratory, Doherty Institute	Caly L. et al	https://www.gisaid.org	Tracking the COVID-19 pandemic in Australia using genomics	https://dx.doi.org/10.1101/2020.05.12.20099929	2020-04-03
Australia/VIC1670/2020	EPI_ISL_456571	2020-05-10	Oceania	Australia	Victoria		Oceania	Australia	Victoria	genome	29812	Human	64	Male	B.4	O	Victorian Infectious Diseases Reference Laboratory (VIDRL)	Microbiological Diagnostic Unit Public Health Laboratory and Victorian Infectious Diseases Reference Laboratory, Doherty Institute	Caly L. et al	https://www.gisaid.org	?	?	2020-06-02
Australia/VIC1673/2020	EPI_ISL_456572	2020-05-12	Oceania	Australia	Victoria		Oceania	Australia	Victoria	genome	29790	Human	49	Female	B.1.121	GH	Victorian Infectious Diseases Reference Laboratory (VIDRL)	Microbiological Diagnostic Unit Public Health Laboratory and Victorian Infectious Diseases Reference Laboratory, Doherty Institute	Caly L. et al	https://www.gisaid.org	?	?	2020-06-02
Australia/VIC1674/2020	EPI_ISL_456573	2020-05-12	Oceania	Australia	Victoria		Oceania	Australia	Victoria	genome	29811	Human	24	Male	B.1.121	GH	Victorian Infectious Diseases Reference Laboratory (VIDRL)	Microbiological Diagnostic Unit Public Health Laboratory and Victorian Infectious Diseases Reference Laboratory, Doherty Institute	Caly L. et al	https://www.gisaid.org	?	?	2020-06-02
Australia/VIC1675/2020	EPI_ISL_456574	2020-05-09	Oceania	Australia	Victoria		Oceania	Australia	Victoria	genome	29812	Human	42	Female	B.1.121	GH	Victorian Infectious Diseases Reference Laboratory (VIDRL)	Microbiological Diagnostic Unit Public Health Laboratory and Victorian Infectious Diseases Reference Laboratory, Doherty Institute	Caly L. et al	https://www.gisaid.org	?	?	2020-06-02
Australia/VIC1676/2020	EPI_ISL_456578	2020-05-17	Oceania	Australia	Victoria		Oceania	Australia	Victoria	genome	29639	Human	52	?	B.1.121	GH	Victorian Infectious Diseases Reference Laboratory (VIDRL)	Microbiological Diagnostic Unit Public Health Laboratory and Victorian Infectious Diseases Reference Laboratory, Doherty Institute	Caly L. et al	https://www.gisaid.org	?	?	2020-06-02
Australia/VIC1677/2020	EPI_ISL_456579	2020-05-16	Oceania	Australia	Victoria		Oceania	Australia	Victoria	genome	29792	Human	?	Female	B.1.1	GR	Victorian Infectious Diseases Reference Laboratory (VIDRL)	Microbiological Diagnostic Unit Public Health Laboratory and Victorian Infectious Diseases Reference Laboratory, Doherty Institute	Caly L. et al	https://www.gisaid.org	?	?	2020-06-02
Australia/VIC1678/2020	EPI_ISL_456580	2020-05-16	Oceania	Australia	Victoria		Oceania	Australia	Victoria	genome	29812	Human	29	Female	B.1.1.25	GR	Victorian Infectious Diseases Reference Laboratory (VIDRL)	Microbiological Diagnostic Unit Public Health Laboratory and Victorian Infectious Diseases Reference Laboratory, Doherty Institute	Caly L. et al	https://www.gisaid.org	?	?	2020-06-02
Australia/VIC1679/2020	EPI_ISL_456581	2020-05-16	Oceania	Australia	Victoria		Oceania	Australia	Victoria	genome	29804	Human	40	Female	B.1	GH	Victorian Infectious Diseases Reference Laboratory (VIDRL)	Microbiological Diagnostic Unit Public Health Laboratory and Victorian Infectious Diseases Reference Laboratory, Doherty Institute	Caly L. et al	https://www.gisaid.org	?	?	2020-06-02
Australia/VIC168/2020	EPI_ISL_419865	2020-03-18	Oceania	Australia	Victoria		Oceania	Australia	Victoria	genome	29891	Human	22	Male	B.1	GH	Victorian Infectious Diseases Reference Laboratory (VIDRL)	Victorian Infectious Diseases Reference Laboratory and Microbiological Diagnostic Unit Public Health Laboratory, Doherty Institute	Caly L. et al	https://www.gisaid.org	Tracking the COVID-19 pandemic in Australia using genomics	https://dx.doi.org/10.1101/2020.05.12.20099929	2020-04-03
Australia/VIC1680/2020	EPI_ISL_456575	2020-05-12	Oceania	Australia	Victoria		Oceania	Australia	Victoria	genome	29812	Human	19	Female	B.1.121	GH	Victorian Infectious Diseases Reference Laboratory (VIDRL)	Microbiological Diagnostic Unit Public Health Laboratory and Victorian Infectious Diseases Reference Laboratory, Doherty Institute	Caly L. et al	https://www.gisaid.org	?	?	2020-06-02
Australia/VIC1681/2020	EPI_ISL_456576	2020-05-12	Oceania	Australia	Victoria		Oceania	Australia	Victoria	genome	29765	Human	22	Male	B.1	GH	Victorian Infectious Diseases Reference Laboratory (VIDRL)	Microbiological Diagnostic Unit Public Health Laboratory and Victorian Infectious Diseases Reference Laboratory, Doherty Institute	Caly L. et al	https://www.gisaid.org	?	?	2020-06-02
Australia/VIC1682/2020	EPI_ISL_480605	2020-05-15	Oceania	Australia	Victoria		Oceania	Australia	Victoria	genome	29746	Human	40	Female	B.1.1	GH	Victorian Infectious Diseases Reference Laboratory (VIDRL)	VIDRL and MDU-PHL	Caly L. et al	https://www.gisaid.org	?	?	2020-07-02
Australia/VIC1683/2020	EPI_ISL_456577	2020-05-14	Oceania	Australia	Victoria		Oceania	Australia	Victoria	genome	29799	Human	54	Female	B.1.121	GH	Victorian Infectious Diseases Reference Laboratory (VIDRL)	Microbiological Diagnostic Unit Public Health Laboratory and Victorian Infectious Diseases Reference Laboratory, Doherty Institute	Caly L. et al	https://www.gisaid.org	?	?	2020-06-02
Australia/VIC1688/2020	EPI_ISL_456590	2020-05-20	Oceania	Australia	Victoria		Oceania	Australia	Victoria	genome	29807	Human	42	Male	B.1	GH	Victorian Infectious Diseases Reference Laboratory (VIDRL)	Microbiological Diagnostic Unit Public Health Laboratory and Victorian Infectious Diseases Reference Laboratory, Doherty Institute	Caly L. et al	https://www.gisaid.org	?	?	2020-06-02
Australia/VIC1689/2020	EPI_ISL_456591	2020-05-19	Oceania	Australia	Victoria		Oceania	Australia	Victoria	genome	29730	Human	36	Male	B.1	GH	Victorian Infectious Diseases Reference Laboratory (VIDRL)	Microbiological Diagnostic Unit Public Health Laboratory and Victorian Infectious Diseases Reference Laboratory, Doherty Institute	Caly L. et al	https://www.gisaid.org	?	?	2020-06-02
Australia/VIC169/2020	EPI_ISL_419866	2020-03-18	Oceania	Australia	Victoria		Oceania	Australia	Victoria	genome	29867	Human	65	Male	B.2	V	Victorian Infectious Diseases Reference Laboratory (VIDRL)	Victorian Infectious Diseases Reference Laboratory and Microbiological Diagnostic Unit Public Health Laboratory, Doherty Institute	Caly L. et al	https://www.gisaid.org	Tracking the COVID-19 pandemic in Australia using genomics	https://dx.doi.org/10.1101/2020.05.12.20099929	2020-04-03
Australia/VIC1690/2020	EPI_ISL_456592	2020-05-20	Oceania	Australia	Victoria		Oceania	Australia	Victoria	genome	29788	Human	40	Female	B.1	GH	Victorian Infectious Diseases Reference Laboratory (VIDRL)	Microbiological Diagnostic Unit Public Health Laboratory and Victorian Infectious Diseases Reference Laboratory, Doherty Institute	Caly L. et al	https://www.gisaid.org	?	?	2020-06-02
Australia/VIC1692/2020	EPI_ISL_456593	2020-05-20	Oceania	Australia	Victoria		Oceania	Australia	Victoria	genome	29789	Human	?	Male	B	GH	Victorian Infectious Diseases Reference Laboratory (VIDRL)	Microbiological Diagnostic Unit Public Health Laboratory and Victorian Infectious Diseases Reference Laboratory, Doherty Institute	Caly L. et al	https://www.gisaid.org	?	?	2020-06-02
Australia/VIC1693/2020	EPI_ISL_456582	2020-05-17	Oceania	Australia	Victoria		Oceania	Australia	Victoria	genome	29816	Human	52	Male	B.1.121	GH	Victorian Infectious Diseases Reference Laboratory (VIDRL)	Microbiological Diagnostic Unit Public Health Laboratory and Victorian Infectious Diseases Reference Laboratory, Doherty Institute	Caly L. et al	https://www.gisaid.org	?	?	2020-06-02
Australia/VIC1696/2020	EPI_ISL_456583	2020-05-17	Oceania	Australia	Victoria		Oceania	Australia	Victoria	genome	29639	Human	50	Male	B.1.121	GH	Victorian Infectious Diseases Reference Laboratory (VIDRL)	Microbiological Diagnostic Unit Public Health Laboratory and Victorian Infectious Diseases Reference Laboratory, Doherty Institute	Caly L. et al	https://www.gisaid.org	?	?	2020-06-02
Australia/VIC1697/2020	EPI_ISL_456584	2020-05-17	Oceania	Australia	Victoria		Oceania	Australia	Victoria	genome	29812	Human	22	Male	B.1.121	GH	Victorian Infectious Diseases Reference Laboratory (VIDRL)	Microbiological Diagnostic Unit Public Health Laboratory and Victorian Infectious Diseases Reference Laboratory, Doherty Institute	Caly L. et al	https://www.gisaid.org	?	?	2020-06-02
Australia/VIC1698/2020	EPI_ISL_456585	2020-05-17	Oceania	Australia	Victoria		Oceania	Australia	Victoria	genome	29804	Human	45	Male	B.1	GH	Victorian Infectious Diseases Reference Laboratory (VIDRL)	Microbiological Diagnostic Unit Public Health Laboratory and Victorian Infectious Diseases Reference Laboratory, Doherty Institute	Caly L. et al	https://www.gisaid.org	?	?	2020-06-02
Australia/VIC1699/2020	EPI_ISL_456586	2020-05-17	Oceania	Australia	Victoria		Oceania	Australia	Victoria	genome	29724	Human	59	Male	B.1	GH	Victorian Infectious Diseases Reference Laboratory (VIDRL)	Microbiological Diagnostic Unit Public Health Laboratory and Victorian Infectious Diseases Reference Laboratory, Doherty Institute	Caly L. et al	https://www.gisaid.org	?	?	2020-06-02
Australia/VIC17/2020	EPI_ISL_419736	2020-03-07	Oceania	Australia	Victoria		Oceania	Australia	Victoria	genome	29865	Human	?	?	A.3	S	Victorian Infectious Diseases Reference Laboratory (VIDRL)	Victorian Infectious Diseases Reference Laboratory and Microbiological Diagnostic Unit Public Health Laboratory, Doherty Institute	Caly L. et al	https://www.gisaid.org	Tracking the COVID-19 pandemic in Australia using genomics	https://dx.doi.org/10.1101/2020.05.12.20099929	2020-04-03
Australia/VIC170/2020	EPI_ISL_419867	2020-03-18	Oceania	Australia	Victoria		Oceania	Australia	Victoria	genome	29864	Human	55	Male	B.1	G	Victorian Infectious Diseases Reference Laboratory (VIDRL)	Victorian Infectious Diseases Reference Laboratory and Microbiological Diagnostic Unit Public Health Laboratory, Doherty Institute	Caly L. et al	https://www.gisaid.org	Tracking the COVID-19 pandemic in Australia using genomics	https://dx.doi.org/10.1101/2020.05.12.20099929	2020-04-03
Australia/VIC1700/2020	EPI_ISL_456587	2020-05-17	Oceania	Australia	Victoria		Oceania	Australia	Victoria	genome	29812	Human	45	Female	B.1.121	GH	Victorian Infectious Diseases Reference Laboratory (VIDRL)	Microbiological Diagnostic Unit Public Health Laboratory and Victorian Infectious Diseases Reference Laboratory, Doherty Institute	Caly L. et al	https://www.gisaid.org	?	?	2020-06-02
Australia/VIC1703/2020	EPI_ISL_456588	2020-03-09	Oceania	Australia	Victoria		Oceania	Australia	Victoria	genome	29798	Human	65	Female	B.4	O	Victorian Infectious Diseases Reference Laboratory (VIDRL)	Microbiological Diagnostic Unit Public Health Laboratory and Victorian Infectious Diseases Reference Laboratory, Doherty Institute	Caly L. et al	https://www.gisaid.org	?	?	2020-06-02
Australia/VIC1704/2020	EPI_ISL_456589	2020-03-11	Oceania	Australia	Victoria		Oceania	Australia	Victoria	genome	29812	Human	51	Male	B.4	O	Victorian Infectious Diseases Reference Laboratory (VIDRL)	Microbiological Diagnostic Unit Public Health Laboratory and Victorian Infectious Diseases Reference Laboratory, Doherty Institute	Caly L. et al	https://www.gisaid.org	?	?	2020-06-02
Australia/VIC1705/2020	EPI_ISL_456613	2020-05-15	Oceania	Australia	Victoria		Oceania	Australia	Victoria	genome	29806	Human	20	Male	B.1.121	GH	Victorian Infectious Diseases Reference Laboratory (VIDRL)	Microbiological Diagnostic Unit Public Health Laboratory and Victorian Infectious Diseases Reference Laboratory, Doherty Institute	Caly L. et al	https://www.gisaid.org	?	?	2020-06-02
Australia/VIC1708/2020	EPI_ISL_456614	2020-05-18	Oceania	Australia	Victoria		Oceania	Australia	Victoria	genome	29804	Human	63	Male	B.1.121	GH	Victorian Infectious Diseases Reference Laboratory (VIDRL)	Microbiological Diagnostic Unit Public Health Laboratory and Victorian Infectious Diseases Reference Laboratory, Doherty Institute	Caly L. et al	https://www.gisaid.org	?	?	2020-06-02
Australia/VIC171/2020	EPI_ISL_419868	2020-03-18	Oceania	Australia	Victoria		Oceania	Australia	Victoria	genome	29849	Human	63	Male	B.2.1	V	Victorian Infectious Diseases Reference Laboratory (VIDRL)	Victorian Infectious Diseases Reference Laboratory and Microbiological Diagnostic Unit Public Health Laboratory, Doherty Institute	Caly L. et al	https://www.gisaid.org	Tracking the COVID-19 pandemic in Australia using genomics	https://dx.doi.org/10.1101/2020.05.12.20099929	2020-04-03
Australia/VIC1710/2020	EPI_ISL_456615	2020-05-19	Oceania	Australia	Victoria		Oceania	Australia	Victoria	genome	29787	Human	31	Male	B.1	GH	Victorian Infectious Diseases Reference Laboratory (VIDRL)	Microbiological Diagnostic Unit Public Health Laboratory and Victorian Infectious Diseases Reference Laboratory, Doherty Institute	Caly L. et al	https://www.gisaid.org	?	?	2020-06-02
Australia/VIC1711/2020	EPI_ISL_456616	2020-05-19	Oceania	Australia	Victoria		Oceania	Australia	Victoria	genome	29808	Human	?	Male	B.1.1.25	GR	Victorian Infectious Diseases Reference Laboratory (VIDRL)	Microbiological Diagnostic Unit Public Health Laboratory and Victorian Infectious Diseases Reference Laboratory, Doherty Institute	Caly L. et al	https://www.gisaid.org	?	?	2020-06-02
Australia/VIC1712/2020	EPI_ISL_456617	2020-05-19	Oceania	Australia	Victoria		Oceania	Australia	Victoria	genome	29804	Human	?	Female	B.1.1.25	GR	Victorian Infectious Diseases Reference Laboratory (VIDRL)	Microbiological Diagnostic Unit Public Health Laboratory and Victorian Infectious Diseases Reference Laboratory, Doherty Institute	Caly L. et al	https://www.gisaid.org	?	?	2020-06-02
Australia/VIC1714/2020	EPI_ISL_480606	2020-05-19	Oceania	Australia	Victoria		Oceania	Australia	Victoria	genome	29344	Human	19	Male	B.1	GH	Victorian Infectious Diseases Reference Laboratory (VIDRL)	VIDRL and MDU-PHL	Caly L. et al	https://www.gisaid.org	?	?	2020-07-02
Australia/VIC1716/2020	EPI_ISL_456618	2020-05-19	Oceania	Australia	Victoria		Oceania	Australia	Victoria	genome	29788	Human	45	Female	B.1.121	GH	Victorian Infectious Diseases Reference Laboratory (VIDRL)	Microbiological Diagnostic Unit Public Health Laboratory and Victorian Infectious Diseases Reference Laboratory, Doherty Institute	Caly L. et al	https://www.gisaid.org	?	?	2020-06-02
Australia/VIC1718/2020	EPI_ISL_456619	2020-05-19	Oceania	Australia	Victoria		Oceania	Australia	Victoria	genome	29809	Human	?	Female	B.1.1.25	GR	Victorian Infectious Diseases Reference Laboratory (VIDRL)	Microbiological Diagnostic Unit Public Health Laboratory and Victorian Infectious Diseases Reference Laboratory, Doherty Institute	Caly L. et al	https://www.gisaid.org	?	?	2020-06-02
Australia/VIC1719/2020	EPI_ISL_456620	2020-05-19	Oceania	Australia	Victoria		Oceania	Australia	Victoria	genome	29812	Human	29	Female	B.1.1.25	GR	Victorian Infectious Diseases Reference Laboratory (VIDRL)	Microbiological Diagnostic Unit Public Health Laboratory and Victorian Infectious Diseases Reference Laboratory, Doherty Institute	Caly L. et al	https://www.gisaid.org	?	?	2020-06-02
Australia/VIC172/2020	EPI_ISL_419869	2020-03-18	Oceania	Australia	Victoria		Oceania	Australia	Victoria	genome	29891	Human	49	Female	B.2.1	V	Victorian Infectious Diseases Reference Laboratory (VIDRL)	Victorian Infectious Diseases Reference Laboratory and Microbiological Diagnostic Unit Public Health Laboratory, Doherty Institute	Caly L. et al	https://www.gisaid.org	Tracking the COVID-19 pandemic in Australia using genomics	https://dx.doi.org/10.1101/2020.05.12.20099929	2020-04-03
Australia/VIC1720/2020	EPI_ISL_456621	2020-05-18	Oceania	Australia	Victoria		Oceania	Australia	Victoria	genome	29786	Human	27	Female	B.1.121	GH	Victorian Infectious Diseases Reference Laboratory (VIDRL)	Microbiological Diagnostic Unit Public Health Laboratory and Victorian Infectious Diseases Reference Laboratory, Doherty Institute	Caly L. et al	https://www.gisaid.org	?	?	2020-06-02
Australia/VIC1721/2020	EPI_ISL_456622	2020-05-17	Oceania	Australia	Victoria		Oceania	Australia	Victoria	genome	29812	Human	56	Female	B.1.121	GH	Victorian Infectious Diseases Reference Laboratory (VIDRL)	Microbiological Diagnostic Unit Public Health Laboratory and Victorian Infectious Diseases Reference Laboratory, Doherty Institute	Caly L. et al	https://www.gisaid.org	?	?	2020-06-02
Australia/VIC1722/2020	EPI_ISL_456623	2020	Oceania	Australia	Victoria		Oceania	Australia	Victoria	genome	29798	Human	40	Female	B.1	GH	Victorian Infectious Diseases Reference Laboratory (VIDRL)	Microbiological Diagnostic Unit Public Health Laboratory and Victorian Infectious Diseases Reference Laboratory, Doherty Institute	Caly L. et al	https://www.gisaid.org	?	?	2020-06-02
Australia/VIC1724/2020	EPI_ISL_456624	2020	Oceania	Australia	Victoria		Oceania	Australia	Victoria	genome	29345	Human	22	Male	B.1	GH	Victorian Infectious Diseases Reference Laboratory (VIDRL)	Microbiological Diagnostic Unit Public Health Laboratory and Victorian Infectious Diseases Reference Laboratory, Doherty Institute	Caly L. et al	https://www.gisaid.org	?	?	2020-06-02
Australia/VIC1725/2020	EPI_ISL_456625	2020-05-23	Oceania	Australia	Victoria		Oceania	Australia	Victoria	genome	29797	Human	49	Male	B.1.121	GH	Victorian Infectious Diseases Reference Laboratory (VIDRL)	Microbiological Diagnostic Unit Public Health Laboratory and Victorian Infectious Diseases Reference Laboratory, Doherty Institute	Caly L. et al	https://www.gisaid.org	?	?	2020-06-02
Australia/VIC1726/2020	EPI_ISL_456626	2020-05-23	Oceania	Australia	Victoria		Oceania	Australia	Victoria	genome	29809	Human	39	Male	B.1.80	G	Victorian Infectious Diseases Reference Laboratory (VIDRL)	Microbiological Diagnostic Unit Public Health Laboratory and Victorian Infectious Diseases Reference Laboratory, Doherty Institute	Caly L. et al	https://www.gisaid.org	?	?	2020-06-02
Australia/VIC1727/2020	EPI_ISL_456627	2020-05-23	Oceania	Australia	Victoria		Oceania	Australia	Victoria	genome	29666	Human	30	Female	B.1	G	Victorian Infectious Diseases Reference Laboratory (VIDRL)	Microbiological Diagnostic Unit Public Health Laboratory and Victorian Infectious Diseases Reference Laboratory, Doherty Institute	Caly L. et al	https://www.gisaid.org	?	?	2020-06-02
Australia/VIC1728/2020	EPI_ISL_456628	2020-05-25	Oceania	Australia	Victoria		Oceania	Australia	Victoria	genome	29806	Human	51	Male	B.1.1.25	GR	Victorian Infectious Diseases Reference Laboratory (VIDRL)	Microbiological Diagnostic Unit Public Health Laboratory and Victorian Infectious Diseases Reference Laboratory, Doherty Institute	Caly L. et al	https://www.gisaid.org	?	?	2020-06-02
Australia/VIC173/2020	EPI_ISL_419870	2020-03-18	Oceania	Australia	Victoria		Oceania	Australia	Victoria	genome	29893	Human	57	Female	A.1	S	Victorian Infectious Diseases Reference Laboratory (VIDRL)	Victorian Infectious Diseases Reference Laboratory and Microbiological Diagnostic Unit Public Health Laboratory, Doherty Institute	Caly L. et al	https://www.gisaid.org	Tracking the COVID-19 pandemic in Australia using genomics	https://dx.doi.org/10.1101/2020.05.12.20099929	2020-04-03
Australia/VIC1730/2020	EPI_ISL_456629	2020-05-01	Oceania	Australia	Victoria		Oceania	Australia	Victoria	genome	29804	Human	58	Male	B.4	O	Victorian Infectious Diseases Reference Laboratory (VIDRL)	Microbiological Diagnostic Unit Public Health Laboratory and Victorian Infectious Diseases Reference Laboratory, Doherty Institute	Caly L. et al	https://www.gisaid.org	?	?	2020-06-02
Australia/VIC1731/2020	EPI_ISL_456630	2020-04-29	Oceania	Australia	Victoria		Oceania	Australia	Victoria	genome	29798	Human	58	Male	B.4	O	Victorian Infectious Diseases Reference Laboratory (VIDRL)	Microbiological Diagnostic Unit Public Health Laboratory and Victorian Infectious Diseases Reference Laboratory, Doherty Institute	Caly L. et al	https://www.gisaid.org	?	?	2020-06-02
Australia/VIC1733/2020	EPI_ISL_456631	2020-05-05	Oceania	Australia	Victoria		Oceania	Australia	Victoria	genome	29780	Human	31	Male	B.4	O	Victorian Infectious Diseases Reference Laboratory (VIDRL)	Microbiological Diagnostic Unit Public Health Laboratory and Victorian Infectious Diseases Reference Laboratory, Doherty Institute	Caly L. et al	https://www.gisaid.org	?	?	2020-06-02
Australia/VIC1734/2020	EPI_ISL_456632	2020-05-01	Oceania	Australia	Victoria		Oceania	Australia	Victoria	genome	29796	Human	25	Male	B.1.121	GH	Victorian Infectious Diseases Reference Laboratory (VIDRL)	Microbiological Diagnostic Unit Public Health Laboratory and Victorian Infectious Diseases Reference Laboratory, Doherty Institute	Caly L. et al	https://www.gisaid.org	?	?	2020-06-02
Australia/VIC1735/2020	EPI_ISL_480609	2020-05-04	Oceania	Australia	Victoria		Oceania	Australia	Victoria	genome	29637	Human	95	Female	B.1	G	Victorian Infectious Diseases Reference Laboratory (VIDRL)	VIDRL and MDU-PHL	Caly L. et al	https://www.gisaid.org	?	?	2020-07-02
Australia/VIC1736/2020	EPI_ISL_456633	2020-05-02	Oceania	Australia	Victoria		Oceania	Australia	Victoria	genome	29800	Human	64	?	B.4	O	Victorian Infectious Diseases Reference Laboratory (VIDRL)	Microbiological Diagnostic Unit Public Health Laboratory and Victorian Infectious Diseases Reference Laboratory, Doherty Institute	Caly L. et al	https://www.gisaid.org	?	?	2020-06-02
Australia/VIC1737/2020	EPI_ISL_456634	2020-05-02	Oceania	Australia	Victoria		Oceania	Australia	Victoria	genome	29799	Human	37	Male	B.1.36	GH	Victorian Infectious Diseases Reference Laboratory (VIDRL)	Microbiological Diagnostic Unit Public Health Laboratory and Victorian Infectious Diseases Reference Laboratory, Doherty Institute	Caly L. et al	https://www.gisaid.org	?	?	2020-06-02
Australia/VIC1738/2020	EPI_ISL_456635	2020-05-02	Oceania	Australia	Victoria		Oceania	Australia	Victoria	genome	29812	Human	74	Male	B.4	O	Victorian Infectious Diseases Reference Laboratory (VIDRL)	Microbiological Diagnostic Unit Public Health Laboratory and Victorian Infectious Diseases Reference Laboratory, Doherty Institute	Caly L. et al	https://www.gisaid.org	?	?	2020-06-02
Australia/VIC1739/2020	EPI_ISL_456636	2020-05-02	Oceania	Australia	Victoria		Oceania	Australia	Victoria	genome	29783	Human	33	Male	B.1.121	GH	Victorian Infectious Diseases Reference Laboratory (VIDRL)	Microbiological Diagnostic Unit Public Health Laboratory and Victorian Infectious Diseases Reference Laboratory, Doherty Institute	Caly L. et al	https://www.gisaid.org	?	?	2020-06-02
Australia/VIC174/2020	EPI_ISL_419871	2020-03-18	Oceania	Australia	Victoria		Oceania	Australia	Victoria	genome	29892	Human	69	Male	B.1	G	Victorian Infectious Diseases Reference Laboratory (VIDRL)	Victorian Infectious Diseases Reference Laboratory and Microbiological Diagnostic Unit Public Health Laboratory, Doherty Institute	Caly L. et al	https://www.gisaid.org	Tracking the COVID-19 pandemic in Australia using genomics	https://dx.doi.org/10.1101/2020.05.12.20099929	2020-04-03
Australia/VIC1741/2020	EPI_ISL_456637	2020-05-23	Oceania	Australia	Victoria		Oceania	Australia	Victoria	genome	29812	Human	41	Male	B	G	Victorian Infectious Diseases Reference Laboratory (VIDRL)	Microbiological Diagnostic Unit Public Health Laboratory and Victorian Infectious Diseases Reference Laboratory, Doherty Institute	Caly L. et al	https://www.gisaid.org	?	?	2020-06-02
Australia/VIC1743/2020	EPI_ISL_456638	2020-05-24	Oceania	Australia	Victoria		Oceania	Australia	Victoria	genome	29798	Human	44	Male	B.1	GH	Victorian Infectious Diseases Reference Laboratory (VIDRL)	Microbiological Diagnostic Unit Public Health Laboratory and Victorian Infectious Diseases Reference Laboratory, Doherty Institute	Caly L. et al	https://www.gisaid.org	?	?	2020-06-02
Australia/VIC1744/2020	EPI_ISL_456639	2020-05-22	Oceania	Australia	Victoria		Oceania	Australia	Victoria	genome	29782	Human	?	Female	B.1	GH	Victorian Infectious Diseases Reference Laboratory (VIDRL)	Microbiological Diagnostic Unit Public Health Laboratory and Victorian Infectious Diseases Reference Laboratory, Doherty Institute	Caly L. et al	https://www.gisaid.org	?	?	2020-06-02
Australia/VIC1747/2020	EPI_ISL_456640	2020-05-24	Oceania	Australia	Victoria		Oceania	Australia	Victoria	genome	29782	Human	56	Female	B.1	GH	Victorian Infectious Diseases Reference Laboratory (VIDRL)	Microbiological Diagnostic Unit Public Health Laboratory and Victorian Infectious Diseases Reference Laboratory, Doherty Institute	Caly L. et al	https://www.gisaid.org	?	?	2020-06-02
Australia/VIC1748/2020	EPI_ISL_456641	2020-05-25	Oceania	Australia	Victoria		Oceania	Australia	Victoria	genome	29769	Human	40	Female	B.1	G	Victorian Infectious Diseases Reference Laboratory (VIDRL)	Microbiological Diagnostic Unit Public Health Laboratory and Victorian Infectious Diseases Reference Laboratory, Doherty Institute	Caly L. et al	https://www.gisaid.org	?	?	2020-06-02
Australia/VIC1749/2020	EPI_ISL_456642	2020-05-25	Oceania	Australia	Victoria		Oceania	Australia	Victoria	genome	29797	Human	?	Male	B.1.80	G	Victorian Infectious Diseases Reference Laboratory (VIDRL)	Microbiological Diagnostic Unit Public Health Laboratory and Victorian Infectious Diseases Reference Laboratory, Doherty Institute	Caly L. et al	https://www.gisaid.org	?	?	2020-06-02
Australia/VIC175/2020	EPI_ISL_419872	2020-03-18	Oceania	Australia	Victoria		Oceania	Australia	Victoria	genome	29865	Human	19	?	B.1	GH	Victorian Infectious Diseases Reference Laboratory (VIDRL)	Victorian Infectious Diseases Reference Laboratory and Microbiological Diagnostic Unit Public Health Laboratory, Doherty Institute	Caly L. et al	https://www.gisaid.org	Tracking the COVID-19 pandemic in Australia using genomics	https://dx.doi.org/10.1101/2020.05.12.20099929	2020-04-03
Australia/VIC1750/2020	EPI_ISL_480625	2020-05-22	Oceania	Australia	Victoria		Oceania	Australia	Victoria	genome	29787	Human	20	Male	B.1	GH	Victorian Infectious Diseases Reference Laboratory (VIDRL)	VIDRL and MDU-PHL	Caly L. et al	https://www.gisaid.org	?	?	2020-07-02
Australia/VIC176/2020	EPI_ISL_419873	2020-03-18	Oceania	Australia	Victoria		Oceania	Australia	Victoria	genome	29897	Human	62	Male	B.2.4	V	Victorian Infectious Diseases Reference Laboratory (VIDRL)	Victorian Infectious Diseases Reference Laboratory and Microbiological Diagnostic Unit Public Health Laboratory, Doherty Institute	Caly L. et al	https://www.gisaid.org	Tracking the COVID-19 pandemic in Australia using genomics	https://dx.doi.org/10.1101/2020.05.12.20099929	2020-04-03
Australia/VIC1768/2020	EPI_ISL_480610	2020-05-16	Oceania	Australia	Victoria		Oceania	Australia	Victoria	genome	29520	Human	?	?	B.1	GH	Victorian Infectious Diseases Reference Laboratory (VIDRL)	VIDRL and MDU-PHL	Caly L. et al	https://www.gisaid.org	?	?	2020-07-02
Australia/VIC1769/2020	EPI_ISL_456643	2020-05-20	Oceania	Australia	Victoria		Oceania	Australia	Victoria	genome	29804	Human	28	Female	B.1.113	GH	Victorian Infectious Diseases Reference Laboratory (VIDRL)	Microbiological Diagnostic Unit Public Health Laboratory and Victorian Infectious Diseases Reference Laboratory, Doherty Institute	Caly L. et al	https://www.gisaid.org	?	?	2020-06-02
Australia/VIC177/2020	EPI_ISL_419874	2020-03-18	Oceania	Australia	Victoria		Oceania	Australia	Victoria	genome	29873	Human	66	Male	A.1	S	Victorian Infectious Diseases Reference Laboratory (VIDRL)	Victorian Infectious Diseases Reference Laboratory and Microbiological Diagnostic Unit Public Health Laboratory, Doherty Institute	Caly L. et al	https://www.gisaid.org	Tracking the COVID-19 pandemic in Australia using genomics	https://dx.doi.org/10.1101/2020.05.12.20099929	2020-04-03
Australia/VIC1770/2020	EPI_ISL_480611	2020-05-21	Oceania	Australia	Victoria		Oceania	Australia	Victoria	genome	29774	Human	46	Male	B.1.5	GH	Victorian Infectious Diseases Reference Laboratory (VIDRL)	VIDRL and MDU-PHL	Caly L. et al	https://www.gisaid.org	?	?	2020-07-02
Australia/VIC1775/2020	EPI_ISL_456644	2020-05-21	Oceania	Australia	Victoria		Oceania	Australia	Victoria	genome	29762	Human	35	Male	B.1.1	GR	Victorian Infectious Diseases Reference Laboratory (VIDRL)	Microbiological Diagnostic Unit Public Health Laboratory and Victorian Infectious Diseases Reference Laboratory, Doherty Institute	Caly L. et al	https://www.gisaid.org	?	?	2020-06-02
Australia/VIC178/2020	EPI_ISL_419875	2020-03-18	Oceania	Australia	Victoria		Oceania	Australia	Victoria	genome	29901	Human	68	Female	B.1.1	GR	Victorian Infectious Diseases Reference Laboratory (VIDRL)	Victorian Infectious Diseases Reference Laboratory and Microbiological Diagnostic Unit Public Health Laboratory, Doherty Institute	Caly L. et al	https://www.gisaid.org	Tracking the COVID-19 pandemic in Australia using genomics	https://dx.doi.org/10.1101/2020.05.12.20099929	2020-04-03
Australia/VIC1782/2020	EPI_ISL_456645	2020-05-11	Oceania	Australia	Victoria		Oceania	Australia	Victoria	genome	29797	Human	42	Female	B.1.121	GH	Victorian Infectious Diseases Reference Laboratory (VIDRL)	Microbiological Diagnostic Unit Public Health Laboratory and Victorian Infectious Diseases Reference Laboratory, Doherty Institute	Caly L. et al	https://www.gisaid.org	?	?	2020-06-02
Australia/VIC1783/2020	EPI_ISL_456646	2020-05-26	Oceania	Australia	Victoria		Oceania	Australia	Victoria	genome	29797	Human	54	Male	B.1	GH	Victorian Infectious Diseases Reference Laboratory (VIDRL)	Microbiological Diagnostic Unit Public Health Laboratory and Victorian Infectious Diseases Reference Laboratory, Doherty Institute	Caly L. et al	https://www.gisaid.org	?	?	2020-06-02
Australia/VIC1784/2020	EPI_ISL_456647	2020-05-26	Oceania	Australia	Victoria		Oceania	Australia	Victoria	genome	29798	Human	23	Male	B.1.1.25	GR	Victorian Infectious Diseases Reference Laboratory (VIDRL)	Microbiological Diagnostic Unit Public Health Laboratory and Victorian Infectious Diseases Reference Laboratory, Doherty Institute	Caly L. et al	https://www.gisaid.org	?	?	2020-06-02
Australia/VIC1786/2020	EPI_ISL_456648	2020-05-27	Oceania	Australia	Victoria		Oceania	Australia	Victoria	genome	29802	Human	49	?	B.1.1	GR	Victorian Infectious Diseases Reference Laboratory (VIDRL)	Microbiological Diagnostic Unit Public Health Laboratory and Victorian Infectious Diseases Reference Laboratory, Doherty Institute	Caly L. et al	https://www.gisaid.org	?	?	2020-06-02
Australia/VIC1787/2020	EPI_ISL_456649	2020-05-27	Oceania	Australia	Victoria		Oceania	Australia	Victoria	genome	29804	Human	37	Female	A	S	Victorian Infectious Diseases Reference Laboratory (VIDRL)	Microbiological Diagnostic Unit Public Health Laboratory and Victorian Infectious Diseases Reference Laboratory, Doherty Institute	Caly L. et al	https://www.gisaid.org	?	?	2020-06-02
Australia/VIC1789/2020	EPI_ISL_456650	2020-05-24	Oceania	Australia	Victoria		Oceania	Australia	Victoria	genome	29802	Human	34	Male	B.1.121	GH	Victorian Infectious Diseases Reference Laboratory (VIDRL)	Microbiological Diagnostic Unit Public Health Laboratory and Victorian Infectious Diseases Reference Laboratory, Doherty Institute	Caly L. et al	https://www.gisaid.org	?	?	2020-06-02
Australia/VIC179/2020	EPI_ISL_419876	2020-03-19	Oceania	Australia	Victoria		Oceania	Australia	Victoria	genome	29888	Human	41	Male	B.2	V	Victorian Infectious Diseases Reference Laboratory (VIDRL)	Victorian Infectious Diseases Reference Laboratory and Microbiological Diagnostic Unit Public Health Laboratory, Doherty Institute	Caly L. et al	https://www.gisaid.org	Tracking the COVID-19 pandemic in Australia using genomics	https://dx.doi.org/10.1101/2020.05.12.20099929	2020-04-03
Australia/VIC1791/2020	EPI_ISL_456651	2020-05-26	Oceania	Australia	Victoria		Oceania	Australia	Victoria	genome	29803	Human	?	Female	B.1.121	GH	Victorian Infectious Diseases Reference Laboratory (VIDRL)	Microbiological Diagnostic Unit Public Health Laboratory and Victorian Infectious Diseases Reference Laboratory, Doherty Institute	Caly L. et al	https://www.gisaid.org	?	?	2020-06-02
Australia/VIC1792/2020	EPI_ISL_456652	2020-05-26	Oceania	Australia	Victoria		Oceania	Australia	Victoria	genome	29802	Human	45	Female	B.1.121	GH	Victorian Infectious Diseases Reference Laboratory (VIDRL)	Microbiological Diagnostic Unit Public Health Laboratory and Victorian Infectious Diseases Reference Laboratory, Doherty Institute	Caly L. et al	https://www.gisaid.org	?	?	2020-06-02
Australia/VIC1793/2020	EPI_ISL_456653	2020-05-26	Oceania	Australia	Victoria		Oceania	Australia	Victoria	genome	29804	Human	40	Male	B.1.121	GH	Victorian Infectious Diseases Reference Laboratory (VIDRL)	Microbiological Diagnostic Unit Public Health Laboratory and Victorian Infectious Diseases Reference Laboratory, Doherty Institute	Caly L. et al	https://www.gisaid.org	?	?	2020-06-02
Australia/VIC1794/2020	EPI_ISL_456654	2020-05-26	Oceania	Australia	Victoria		Oceania	Australia	Victoria	genome	29802	Human	18	Male	B.1.121	GH	Victorian Infectious Diseases Reference Laboratory (VIDRL)	Microbiological Diagnostic Unit Public Health Laboratory and Victorian Infectious Diseases Reference Laboratory, Doherty Institute	Caly L. et al	https://www.gisaid.org	?	?	2020-06-02
Australia/VIC1795/2020	EPI_ISL_456655	2020-05-26	Oceania	Australia	Victoria		Oceania	Australia	Victoria	genome	29806	Human	?	Male	B.1.121	GH	Victorian Infectious Diseases Reference Laboratory (VIDRL)	Microbiological Diagnostic Unit Public Health Laboratory and Victorian Infectious Diseases Reference Laboratory, Doherty Institute	Caly L. et al	https://www.gisaid.org	?	?	2020-06-02
Australia/VIC1796/2020	EPI_ISL_480608	2020-05-02	Oceania	Australia	Victoria		Oceania	Australia	Victoria	genome	29813	Human	28	Female	B.1.121	GH	Victorian Infectious Diseases Reference Laboratory (VIDRL)	VIDRL and MDU-PHL	Caly L. et al	https://www.gisaid.org	?	?	2020-07-02
Australia/VIC1797/2020	EPI_ISL_480621	2020-05-23	Oceania	Australia	Victoria		Oceania	Australia	Victoria	genome	29798	Human	23	Male	B.6	O	Victorian Infectious Diseases Reference Laboratory (VIDRL)	VIDRL and MDU-PHL	Caly L. et al	https://www.gisaid.org	?	?	2020-07-02
Australia/VIC1798/2020	EPI_ISL_480622	2020-05-23	Oceania	Australia	Victoria		Oceania	Australia	Victoria	genome	29812	Human	67	Female	B.1.80	G	Victorian Infectious Diseases Reference Laboratory (VIDRL)	VIDRL and MDU-PHL	Caly L. et al	https://www.gisaid.org	?	?	2020-07-02
Australia/VIC1799/2020	EPI_ISL_480624	2020-05-24	Oceania	Australia	Victoria		Oceania	Australia	Victoria	genome	29847	Human	63	Male	B.1.121	GH	Victorian Infectious Diseases Reference Laboratory (VIDRL)	VIDRL and MDU-PHL	Caly L. et al	https://www.gisaid.org	?	?	2020-07-02
Australia/VIC18/2020	EPI_ISL_419737	2020-03-07	Oceania	Australia	Victoria		Oceania	Australia	Victoria	genome	29898	Human	55	Male	B.2.1	V	Victorian Infectious Diseases Reference Laboratory (VIDRL)	Victorian Infectious Diseases Reference Laboratory and Microbiological Diagnostic Unit Public Health Laboratory, Doherty Institute	Caly L. et al	https://www.gisaid.org	Tracking the COVID-19 pandemic in Australia using genomics	https://dx.doi.org/10.1101/2020.05.12.20099929	2020-04-03
Australia/VIC180/2020	EPI_ISL_419877	2020-03-19	Oceania	Australia	Victoria		Oceania	Australia	Victoria	genome	29902	Human	24	?	B	L	Victorian Infectious Diseases Reference Laboratory (VIDRL)	Victorian Infectious Diseases Reference Laboratory and Microbiological Diagnostic Unit Public Health Laboratory, Doherty Institute	Caly L. et al	https://www.gisaid.org	Tracking the COVID-19 pandemic in Australia using genomics	https://dx.doi.org/10.1101/2020.05.12.20099929	2020-04-03
Australia/VIC1800/2020	EPI_ISL_480607	2020-05-05	Oceania	Australia	Victoria		Oceania	Australia	Victoria	genome	29799	Human	25	Male	B.1	GH	Victorian Infectious Diseases Reference Laboratory (VIDRL)	VIDRL and MDU-PHL	Caly L. et al	https://www.gisaid.org	?	?	2020-07-02
Australia/VIC1801/2020	EPI_ISL_480627	2020-05-28	Oceania	Australia	Victoria		Oceania	Australia	Victoria	genome	29812	Human	20	Male	B.1.1.25	GR	Victorian Infectious Diseases Reference Laboratory (VIDRL)	VIDRL and MDU-PHL	Caly L. et al	https://www.gisaid.org	?	?	2020-07-02
Australia/VIC1802/2020	EPI_ISL_480628	2020-05-28	Oceania	Australia	Victoria		Oceania	Australia	Victoria	genome	29783	Human	?	?	B.1	GH	Victorian Infectious Diseases Reference Laboratory (VIDRL)	VIDRL and MDU-PHL	Caly L. et al	https://www.gisaid.org	?	?	2020-07-02
Australia/VIC1803/2020	EPI_ISL_480629	2020-05-29	Oceania	Australia	Victoria		Oceania	Australia	Victoria	genome	29801	Human	37	Male	B.6	O	Victorian Infectious Diseases Reference Laboratory (VIDRL)	VIDRL and MDU-PHL	Caly L. et al	https://www.gisaid.org	?	?	2020-07-02
Australia/VIC1804/2020	EPI_ISL_480630	2020-05-28	Oceania	Australia	Victoria		Oceania	Australia	Victoria	genome	29810	Human	37	Female	B.1	GH	Victorian Infectious Diseases Reference Laboratory (VIDRL)	VIDRL and MDU-PHL	Caly L. et al	https://www.gisaid.org	?	?	2020-07-02
Australia/VIC1805/2020	EPI_ISL_480631	2020-05-29	Oceania	Australia	Victoria		Oceania	Australia	Victoria	genome	29801	Human	48	Male	B.1.1.25	GR	Victorian Infectious Diseases Reference Laboratory (VIDRL)	VIDRL and MDU-PHL	Caly L. et al	https://www.gisaid.org	?	?	2020-07-02
Australia/VIC1806/2020	EPI_ISL_480632	2020-05-28	Oceania	Australia	Victoria		Oceania	Australia	Victoria	genome	29812	Human	19	Male	B.1.1.25	GR	Victorian Infectious Diseases Reference Laboratory (VIDRL)	VIDRL and MDU-PHL	Caly L. et al	https://www.gisaid.org	?	?	2020-07-02
Australia/VIC1807/2020	EPI_ISL_480633	2020-05-27	Oceania	Australia	Victoria		Oceania	Australia	Victoria	genome	29807	Human	20	Male	B.1.121	GH	Victorian Infectious Diseases Reference Laboratory (VIDRL)	VIDRL and MDU-PHL	Caly L. et al	https://www.gisaid.org	?	?	2020-07-02
Australia/VIC1809/2020	EPI_ISL_480634	2020-05-29	Oceania	Australia	Victoria		Oceania	Australia	Victoria	genome	29802	Human	?	?	B.1.121	GH	Victorian Infectious Diseases Reference Laboratory (VIDRL)	VIDRL and MDU-PHL	Caly L. et al	https://www.gisaid.org	?	?	2020-07-02
Australia/VIC181/2020	EPI_ISL_419878	2020-03-19	Oceania	Australia	Victoria		Oceania	Australia	Victoria	genome	29903	Human	29	Male	B.6	O	Victorian Infectious Diseases Reference Laboratory (VIDRL)	Victorian Infectious Diseases Reference Laboratory and Microbiological Diagnostic Unit Public Health Laboratory, Doherty Institute	Caly L. et al	https://www.gisaid.org	Tracking the COVID-19 pandemic in Australia using genomics	https://dx.doi.org/10.1101/2020.05.12.20099929	2020-04-03
Australia/VIC1811/2020	EPI_ISL_480635	2020-05-28	Oceania	Australia	Victoria		Oceania	Australia	Victoria	genome	29789	Human	49	Male	B.1.121	GH	Victorian Infectious Diseases Reference Laboratory (VIDRL)	VIDRL and MDU-PHL	Caly L. et al	https://www.gisaid.org	?	?	2020-07-02
Australia/VIC1812/2020	EPI_ISL_480636	2020-05-27	Oceania	Australia	Victoria		Oceania	Australia	Victoria	genome	29806	Human	27	Male	B.1.121	GH	Victorian Infectious Diseases Reference Laboratory (VIDRL)	VIDRL and MDU-PHL	Caly L. et al	https://www.gisaid.org	?	?	2020-07-02
Australia/VIC1813/2020	EPI_ISL_480637	2020-05-28	Oceania	Australia	Victoria		Oceania	Australia	Victoria	genome	29802	Human	28	Female	B.1.121	GH	Victorian Infectious Diseases Reference Laboratory (VIDRL)	VIDRL and MDU-PHL	Caly L. et al	https://www.gisaid.org	?	?	2020-07-02
Australia/VIC1814/2020	EPI_ISL_480638	2020-05-28	Oceania	Australia	Victoria		Oceania	Australia	Victoria	genome	29797	Human	?	?	B.1.121	GH	Victorian Infectious Diseases Reference Laboratory (VIDRL)	VIDRL and MDU-PHL	Caly L. et al	https://www.gisaid.org	?	?	2020-07-02
Australia/VIC1815/2020	EPI_ISL_480639	2020-05-28	Oceania	Australia	Victoria		Oceania	Australia	Victoria	genome	29790	Human	56	Female	B.1.121	GH	Victorian Infectious Diseases Reference Laboratory (VIDRL)	VIDRL and MDU-PHL	Caly L. et al	https://www.gisaid.org	?	?	2020-07-02
Australia/VIC1816/2020	EPI_ISL_480640	2020-05-30	Oceania	Australia	Victoria		Oceania	Australia	Victoria	genome	29813	Human	?	Female	B.1.1	GR	Victorian Infectious Diseases Reference Laboratory (VIDRL)	VIDRL and MDU-PHL	Caly L. et al	https://www.gisaid.org	?	?	2020-07-02
Australia/VIC182/2020	EPI_ISL_450212	2020-03-19	Oceania	Australia	Victoria		Oceania	Australia	Victoria	genome	29782	Human	?	?	A.3	S	unknown	Microbiological Diagnostic Unit Public Health Laboratory (MDU-PHL) and Victorian Infectious Disease Reference Laboratory (VIDRL)	Seemann et al	https://www.gisaid.org	Tracking the COVID-19 pandemic in Australia using genomics	https://dx.doi.org/10.1101/2020.05.12.20099929	2020-05-11
Australia/VIC1821/2020	EPI_ISL_480626	2020-05-28	Oceania	Australia	Victoria		Oceania	Australia	Victoria	genome	29797	Human	?	?	B.1.36	GH	Victorian Infectious Diseases Reference Laboratory (VIDRL)	VIDRL and MDU-PHL	Caly L. et al	https://www.gisaid.org	?	?	2020-07-02
Australia/VIC1822/2020	EPI_ISL_521872	2020-05-28	Oceania	Australia	Victoria		Oceania	Australia	Victoria	genome	29746	Human	?	?	B.1.113	GH	Victorian Infectious Diseases Reference Laboratory (VIDRL)	VIDRL and MDU-PHL	Caly L. et al	https://www.gisaid.org	?	?	2020-08-25
Australia/VIC1823/2020	EPI_ISL_521873	2020-05-28	Oceania	Australia	Victoria		Oceania	Australia	Victoria	genome	29746	Human	20	Male	B.1.1.25	GR	Victorian Infectious Diseases Reference Laboratory (VIDRL)	VIDRL and MDU-PHL	Caly L. et al	https://www.gisaid.org	?	?	2020-08-25
Australia/VIC1824/2020	EPI_ISL_521874	2020-05-28	Oceania	Australia	Victoria		Oceania	Australia	Victoria	genome	29731	Human	?	?	B.1.113	GH	Victorian Infectious Diseases Reference Laboratory (VIDRL)	VIDRL and MDU-PHL	Caly L. et al	https://www.gisaid.org	?	?	2020-08-25
Australia/VIC1825/2020	EPI_ISL_521875	2020-05-29	Oceania	Australia	Victoria		Oceania	Australia	Victoria	genome	29745	Human	37	Male	B.6	O	Victorian Infectious Diseases Reference Laboratory (VIDRL)	VIDRL and MDU-PHL	Caly L. et al	https://www.gisaid.org	?	?	2020-08-25
Australia/VIC1826/2020	EPI_ISL_521876	2020-05-28	Oceania	Australia	Victoria		Oceania	Australia	Victoria	genome	29743	Human	37	Female	B.1	GH	Victorian Infectious Diseases Reference Laboratory (VIDRL)	VIDRL and MDU-PHL	Caly L. et al	https://www.gisaid.org	?	?	2020-08-25
Australia/VIC1828/2020	EPI_ISL_521877	2020-05-28	Oceania	Australia	Victoria		Oceania	Australia	Victoria	genome	29745	Human	19	Male	B.1.1.25	GR	Victorian Infectious Diseases Reference Laboratory (VIDRL)	VIDRL and MDU-PHL	Caly L. et al	https://www.gisaid.org	?	?	2020-08-25
Australia/VIC1829/2020	EPI_ISL_521878	2020-05-27	Oceania	Australia	Victoria		Oceania	Australia	Victoria	genome	29735	Human	20	Male	B.1.121	GH	Victorian Infectious Diseases Reference Laboratory (VIDRL)	VIDRL and MDU-PHL	Caly L. et al	https://www.gisaid.org	?	?	2020-08-25
Australia/VIC183/2020	EPI_ISL_419879	2020-03-19	Oceania	Australia	Victoria		Oceania	Australia	Victoria	genome	29865	Human	31	Male	B.1.1	GR	Victorian Infectious Diseases Reference Laboratory (VIDRL)	Victorian Infectious Diseases Reference Laboratory and Microbiological Diagnostic Unit Public Health Laboratory, Doherty Institute	Caly L. et al	https://www.gisaid.org	Tracking the COVID-19 pandemic in Australia using genomics	https://dx.doi.org/10.1101/2020.05.12.20099929	2020-04-03
Australia/VIC1831/2020	EPI_ISL_521879	2020-05-29	Oceania	Australia	Victoria		Oceania	Australia	Victoria	genome	29736	Human	?	?	B.1.121	GH	Victorian Infectious Diseases Reference Laboratory (VIDRL)	VIDRL and MDU-PHL	Caly L. et al	https://www.gisaid.org	?	?	2020-08-25
Australia/VIC1834/2020	EPI_ISL_521880	2020-05-27	Oceania	Australia	Victoria		Oceania	Australia	Victoria	genome	29744	Human	27	Male	B.1.121	GH	Victorian Infectious Diseases Reference Laboratory (VIDRL)	VIDRL and MDU-PHL	Caly L. et al	https://www.gisaid.org	?	?	2020-08-25
Australia/VIC1835/2020	EPI_ISL_521881	2020-05-28	Oceania	Australia	Victoria		Oceania	Australia	Victoria	genome	29743	Human	28	Female	B.1.121	GH	Victorian Infectious Diseases Reference Laboratory (VIDRL)	VIDRL and MDU-PHL	Caly L. et al	https://www.gisaid.org	?	?	2020-08-25
Australia/VIC1836/2020	EPI_ISL_521882	2020-05-28	Oceania	Australia	Victoria		Oceania	Australia	Victoria	genome	29743	Human	?	?	B.1.121	GH	Victorian Infectious Diseases Reference Laboratory (VIDRL)	VIDRL and MDU-PHL	Caly L. et al	https://www.gisaid.org	?	?	2020-08-25
Australia/VIC1837/2020	EPI_ISL_521883	2020-05-28	Oceania	Australia	Victoria		Oceania	Australia	Victoria	genome	29734	Human	56	Female	B.1.121	GH	Victorian Infectious Diseases Reference Laboratory (VIDRL)	VIDRL and MDU-PHL	Caly L. et al	https://www.gisaid.org	?	?	2020-08-25
Australia/VIC1838/2020	EPI_ISL_521884	2020-05-30	Oceania	Australia	Victoria		Oceania	Australia	Victoria	genome	29746	Human	?	Female	B.1.1	GR	Victorian Infectious Diseases Reference Laboratory (VIDRL)	VIDRL and MDU-PHL	Caly L. et al	https://www.gisaid.org	?	?	2020-08-25
Australia/VIC184/2020	EPI_ISL_419880	2020-03-19	Oceania	Australia	Victoria		Oceania	Australia	Victoria	genome	29901	Human	64	Female	B.1	GH	Victorian Infectious Diseases Reference Laboratory (VIDRL)	Victorian Infectious Diseases Reference Laboratory and Microbiological Diagnostic Unit Public Health Laboratory, Doherty Institute	Caly L. et al	https://www.gisaid.org	Tracking the COVID-19 pandemic in Australia using genomics	https://dx.doi.org/10.1101/2020.05.12.20099929	2020-04-03
Australia/VIC1843/2020	EPI_ISL_521885	2020-03-18	Oceania	Australia	Victoria		Oceania	Australia	Victoria	genome	29865	Human	39	Male	B.1	GR	Victorian Infectious Diseases Reference Laboratory (VIDRL)	VIDRL and MDU-PHL	Caly L. et al	https://www.gisaid.org	?	?	2020-08-25
Australia/VIC1844/2020	EPI_ISL_521886	2020-03-21	Oceania	Australia	Victoria		Oceania	Australia	Victoria	genome	29849	Human	69	Male	B.4	O	Victorian Infectious Diseases Reference Laboratory (VIDRL)	VIDRL and MDU-PHL	Caly L. et al	https://www.gisaid.org	?	?	2020-08-25
Australia/VIC1845/2020	EPI_ISL_521887	2020-03-22	Oceania	Australia	Victoria		Oceania	Australia	Victoria	genome	29843	Human	58	Female	B.2.4	V	Microbiological Diagnostic Unit - Public Health Laboratory (MDU-PHL)	MDU-PHL	Seemann T. et al	https://www.gisaid.org	?	?	2020-08-25
Australia/VIC1847/2020	EPI_ISL_480563	2020-03-23	Oceania	Australia	Victoria		Oceania	Australia	Victoria	genome	29800	Human	30	Male	B.1.25	GH	Victorian Infectious Diseases Reference Laboratory (VIDRL)	VIDRL and MDU-PHL	Caly L. et al	https://www.gisaid.org	?	?	2020-07-02
Australia/VIC1848/2020	EPI_ISL_480559	2020-03-24	Oceania	Australia	Victoria		Oceania	Australia	Victoria	genome	29789	Human	30	Female	B.2.1	O	Microbiological Diagnostic Unit - Public Health Laboratory (MDU-PHL)	MDU-PHL	Seemann T. et al	https://www.gisaid.org	?	?	2020-07-02
Australia/VIC1849/2020	EPI_ISL_480560	2020-03-24	Oceania	Australia	Victoria		Oceania	Australia	Victoria	genome	29812	Human	31	Female	B.2.2	V	Microbiological Diagnostic Unit - Public Health Laboratory (MDU-PHL)	MDU-PHL	Seemann T. et al	https://www.gisaid.org	?	?	2020-07-02
Australia/VIC185/2020	EPI_ISL_419881	2020-03-19	Oceania	Australia	Victoria		Oceania	Australia	Victoria	genome	29891	Human	34	Male	B.1	GH	Victorian Infectious Diseases Reference Laboratory (VIDRL)	Victorian Infectious Diseases Reference Laboratory and Microbiological Diagnostic Unit Public Health Laboratory, Doherty Institute	Caly L. et al	https://www.gisaid.org	Tracking the COVID-19 pandemic in Australia using genomics	https://dx.doi.org/10.1101/2020.05.12.20099929	2020-04-03
Australia/VIC1850/2020	EPI_ISL_521888	2020-03-24	Oceania	Australia	Victoria		Oceania	Australia	Victoria	genome	29853	Human	70	Male	B.1	GH	Microbiological Diagnostic Unit - Public Health Laboratory (MDU-PHL)	MDU-PHL	Seemann T. et al	https://www.gisaid.org	?	?	2020-08-25
Australia/VIC1851/2020	EPI_ISL_480562	2020-03-24	Oceania	Australia	Victoria		Oceania	Australia	Victoria	genome	29841	Human	70	Male	B.1	GH	Microbiological Diagnostic Unit - Public Health Laboratory (MDU-PHL)	MDU-PHL	Seemann T. et al	https://www.gisaid.org	?	?	2020-07-02
Australia/VIC1852/2020	EPI_ISL_480561	2020-03-24	Oceania	Australia	Victoria		Oceania	Australia	Victoria	genome	29835	Human	25	Male	A.1	S	Microbiological Diagnostic Unit - Public Health Laboratory (MDU-PHL)	MDU-PHL	Seemann T. et al	https://www.gisaid.org	?	?	2020-07-02
Australia/VIC1854/2020	EPI_ISL_480558	2020-03-24	Oceania	Australia	Victoria		Oceania	Australia	Victoria	genome	29788	Human	69	Male	B.2	O	Microbiological Diagnostic Unit - Public Health Laboratory (MDU-PHL)	MDU-PHL	Seemann T. et al	https://www.gisaid.org	?	?	2020-07-02
Australia/VIC1858/2020	EPI_ISL_480564	2020-03-25	Oceania	Australia	Victoria		Oceania	Australia	Victoria	genome	29797	Human	32	Female	B.1.25	GH	Victorian Infectious Diseases Reference Laboratory (VIDRL)	VIDRL and MDU-PHL	Caly L. et al	https://www.gisaid.org	?	?	2020-07-02
Australia/VIC186/2020	EPI_ISL_419882	2020-03-19	Oceania	Australia	Victoria		Oceania	Australia	Victoria	genome	29893	Human	21	Male	B.2.1	V	Victorian Infectious Diseases Reference Laboratory (VIDRL)	Victorian Infectious Diseases Reference Laboratory and Microbiological Diagnostic Unit Public Health Laboratory, Doherty Institute	Caly L. et al	https://www.gisaid.org	Tracking the COVID-19 pandemic in Australia using genomics	https://dx.doi.org/10.1101/2020.05.12.20099929	2020-04-03
Australia/VIC1864/2020	EPI_ISL_521889	2020-03-26	Oceania	Australia	Victoria		Oceania	Australia	Victoria	genome	29693	Human	69	Male	B.1	G	Victorian Infectious Diseases Reference Laboratory (VIDRL)	VIDRL and MDU-PHL	Caly L. et al	https://www.gisaid.org	?	?	2020-08-25
Australia/VIC1865/2020	EPI_ISL_480566	2020-03-27	Oceania	Australia	Victoria		Oceania	Australia	Victoria	genome	29806	Human	24	Female	B.1	GH	Victorian Infectious Diseases Reference Laboratory (VIDRL)	VIDRL and MDU-PHL	Caly L. et al	https://www.gisaid.org	?	?	2020-07-02
Australia/VIC1866/2020	EPI_ISL_480568	2020-03-27	Oceania	Australia	Victoria		Oceania	Australia	Victoria	genome	29804	Human	30	Male	B.2	V	Victorian Infectious Diseases Reference Laboratory (VIDRL)	VIDRL and MDU-PHL	Caly L. et al	https://www.gisaid.org	?	?	2020-07-02
Australia/VIC187/2020	EPI_ISL_419883	2020-03-19	Oceania	Australia	Victoria		Oceania	Australia	Victoria	genome	29899	Human	22	Female	B.2.1	V	Victorian Infectious Diseases Reference Laboratory (VIDRL)	Victorian Infectious Diseases Reference Laboratory and Microbiological Diagnostic Unit Public Health Laboratory, Doherty Institute	Caly L. et al	https://www.gisaid.org	Tracking the COVID-19 pandemic in Australia using genomics	https://dx.doi.org/10.1101/2020.05.12.20099929	2020-04-03
Australia/VIC1874/2020	EPI_ISL_521890	2020-03-28	Oceania	Australia	Victoria		Oceania	Australia	Victoria	genome	29849	Human	51	Male	B.1	GH	Victorian Infectious Diseases Reference Laboratory (VIDRL)	VIDRL and MDU-PHL	Caly L. et al	https://www.gisaid.org	?	?	2020-08-25
Australia/VIC1877/2020	EPI_ISL_480567	2020-03-29	Oceania	Australia	Victoria		Oceania	Australia	Victoria	genome	29852	Human	76	Male	B.1.1	GR	Victorian Infectious Diseases Reference Laboratory (VIDRL)	VIDRL and MDU-PHL	Caly L. et al	https://www.gisaid.org	?	?	2020-07-02
Australia/VIC1878/2020	EPI_ISL_480565	2020-03-29	Oceania	Australia	Victoria		Oceania	Australia	Victoria	genome	29803	Human	31	Female	B.4	O	Victorian Infectious Diseases Reference Laboratory (VIDRL)	VIDRL and MDU-PHL	Caly L. et al	https://www.gisaid.org	?	?	2020-07-02
Australia/VIC1879/2020	EPI_ISL_521891	2020-03-30	Oceania	Australia	Victoria		Oceania	Australia	Victoria	genome	29561	Human	34	Male	B.1	G	Victorian Infectious Diseases Reference Laboratory (VIDRL)	VIDRL and MDU-PHL	Caly L. et al	https://www.gisaid.org	?	?	2020-08-25
Australia/VIC188/2020	EPI_ISL_419884	2020-03-19	Oceania	Australia	Victoria		Oceania	Australia	Victoria	genome	29865	Human	28	Male	B.6	O	Victorian Infectious Diseases Reference Laboratory (VIDRL)	Victorian Infectious Diseases Reference Laboratory and Microbiological Diagnostic Unit Public Health Laboratory, Doherty Institute	Caly L. et al	https://www.gisaid.org	Tracking the COVID-19 pandemic in Australia using genomics	https://dx.doi.org/10.1101/2020.05.12.20099929	2020-04-03
Australia/VIC1881/2020	EPI_ISL_480571	2020-04-02	Oceania	Australia	Victoria		Oceania	Australia	Victoria	genome	29782	Human	72	Female	B.1.1	GR	Victorian Infectious Diseases Reference Laboratory (VIDRL)	VIDRL and MDU-PHL	Caly L. et al	https://www.gisaid.org	?	?	2020-07-02
Australia/VIC1882/2020	EPI_ISL_480592	2020-04-16	Oceania	Australia	Victoria		Oceania	Australia	Victoria	genome	29813	Human	37	Male	B.1	GH	Victorian Infectious Diseases Reference Laboratory (VIDRL)	VIDRL and MDU-PHL	Caly L. et al	https://www.gisaid.org	?	?	2020-07-02
Australia/VIC1883/2020	EPI_ISL_480598	2020-05-02	Oceania	Australia	Victoria		Oceania	Australia	Victoria	genome	29802	Human	31	Male	B.1.121	GH	Victorian Infectious Diseases Reference Laboratory (VIDRL)	VIDRL and MDU-PHL	Caly L. et al	https://www.gisaid.org	?	?	2020-07-02
Australia/VIC1886/2020	EPI_ISL_480644	2020-05-29	Oceania	Australia	Victoria		Oceania	Australia	Victoria	genome	29786	Human	35	Female	B.1.1	GR	Victorian Infectious Diseases Reference Laboratory (VIDRL)	VIDRL and MDU-PHL	Caly L. et al	https://www.gisaid.org	?	?	2020-07-02
Australia/VIC1887/2020	EPI_ISL_480646	2020-05-30	Oceania	Australia	Victoria		Oceania	Australia	Victoria	genome	29812	Human	34	Female	B.1.36	GH	Victorian Infectious Diseases Reference Laboratory (VIDRL)	VIDRL and MDU-PHL	Caly L. et al	https://www.gisaid.org	?	?	2020-07-02
Australia/VIC1888/2020	EPI_ISL_480642	2020-05-30	Oceania	Australia	Victoria		Oceania	Australia	Victoria	genome	29812	Human	25	Male	B.1.1.25	GR	Victorian Infectious Diseases Reference Laboratory (VIDRL)	VIDRL and MDU-PHL	Caly L. et al	https://www.gisaid.org	?	?	2020-07-02
Australia/VIC1889/2020	EPI_ISL_480648	2020-05-30	Oceania	Australia	Victoria		Oceania	Australia	Victoria	genome	29812	Human	23	Male	B.1.1.25	GR	Victorian Infectious Diseases Reference Laboratory (VIDRL)	VIDRL and MDU-PHL	Caly L. et al	https://www.gisaid.org	?	?	2020-07-02
Australia/VIC189/2020	EPI_ISL_419885	2020-03-19	Oceania	Australia	Victoria		Oceania	Australia	Victoria	genome	29865	Human	37	Male	A.1	S	Victorian Infectious Diseases Reference Laboratory (VIDRL)	Victorian Infectious Diseases Reference Laboratory and Microbiological Diagnostic Unit Public Health Laboratory, Doherty Institute	Caly L. et al	https://www.gisaid.org	Tracking the COVID-19 pandemic in Australia using genomics	https://dx.doi.org/10.1101/2020.05.12.20099929	2020-04-03
Australia/VIC1890/2020	EPI_ISL_480643	2020-05-30	Oceania	Australia	Victoria		Oceania	Australia	Victoria	genome	29814	Human	19	Male	B.1.1.25	GR	Victorian Infectious Diseases Reference Laboratory (VIDRL)	VIDRL and MDU-PHL	Caly L. et al	https://www.gisaid.org	?	?	2020-07-02
Australia/VIC1891/2020	EPI_ISL_480641	2020-05-30	Oceania	Australia	Victoria		Oceania	Australia	Victoria	genome	29804	Human	23	Male	B.1.1.25	GR	Victorian Infectious Diseases Reference Laboratory (VIDRL)	VIDRL and MDU-PHL	Caly L. et al	https://www.gisaid.org	?	?	2020-07-02
Australia/VIC1892/2020	EPI_ISL_480649	2020-05-31	Oceania	Australia	Victoria		Oceania	Australia	Victoria	genome	29802	Human	23	Male	B.6	O	Victorian Infectious Diseases Reference Laboratory (VIDRL)	VIDRL and MDU-PHL	Caly L. et al	https://www.gisaid.org	?	?	2020-07-02
Australia/VIC1894/2020	EPI_ISL_480650	2020-05-31	Oceania	Australia	Victoria		Oceania	Australia	Victoria	genome	29804	Human	28	Female	B.1.1	GR	Victorian Infectious Diseases Reference Laboratory (VIDRL)	VIDRL and MDU-PHL	Caly L. et al	https://www.gisaid.org	?	?	2020-07-02
Australia/VIC1895/2020	EPI_ISL_480647	2020-05-31	Oceania	Australia	Victoria		Oceania	Australia	Victoria	genome	29599	Human	43	Male	B.1.1.1	GR	Victorian Infectious Diseases Reference Laboratory (VIDRL)	VIDRL and MDU-PHL	Caly L. et al	https://www.gisaid.org	?	?	2020-07-02
Australia/VIC1896/2020	EPI_ISL_480652	2020-05-31	Oceania	Australia	Victoria		Oceania	Australia	Victoria	genome	29815	Human	?	?	B.1.1	GR	Victorian Infectious Diseases Reference Laboratory (VIDRL)	VIDRL and MDU-PHL	Caly L. et al	https://www.gisaid.org	?	?	2020-07-02
Australia/VIC1897/2020	EPI_ISL_480651	2020-05-31	Oceania	Australia	Victoria		Oceania	Australia	Victoria	genome	29799	Human	38	Male	B.1.1	GR	Victorian Infectious Diseases Reference Laboratory (VIDRL)	VIDRL and MDU-PHL	Caly L. et al	https://www.gisaid.org	?	?	2020-07-02
Australia/VIC1898/2020	EPI_ISL_480645	2020-06-01	Oceania	Australia	Victoria		Oceania	Australia	Victoria	genome	29812	Human	22	Female	B.1.1.25	GR	Victorian Infectious Diseases Reference Laboratory (VIDRL)	VIDRL and MDU-PHL	Caly L. et al	https://www.gisaid.org	?	?	2020-07-02
Australia/VIC1899/2020	EPI_ISL_480653	2020-06-01	Oceania	Australia	Victoria		Oceania	Australia	Victoria	genome	29815	Human	40	Male	B.1.36	GH	Victorian Infectious Diseases Reference Laboratory (VIDRL)	VIDRL and MDU-PHL	Caly L. et al	https://www.gisaid.org	?	?	2020-07-02
Australia/VIC19/2020	EPI_ISL_419738	2020-03-08	Oceania	Australia	Victoria		Oceania	Australia	Victoria	genome	29865	Human	74	Male	B.2.2	V	Victorian Infectious Diseases Reference Laboratory (VIDRL)	Victorian Infectious Diseases Reference Laboratory and Microbiological Diagnostic Unit Public Health Laboratory, Doherty Institute	Caly L. et al	https://www.gisaid.org	Tracking the COVID-19 pandemic in Australia using genomics	https://dx.doi.org/10.1101/2020.05.12.20099929	2020-04-03
Australia/VIC190/2020	EPI_ISL_419886	2020-03-19	Oceania	Australia	Victoria		Oceania	Australia	Victoria	genome	29865	Human	29	Female	B.1.1	GR	Victorian Infectious Diseases Reference Laboratory (VIDRL)	Victorian Infectious Diseases Reference Laboratory and Microbiological Diagnostic Unit Public Health Laboratory, Doherty Institute	Caly L. et al	https://www.gisaid.org	Tracking the COVID-19 pandemic in Australia using genomics	https://dx.doi.org/10.1101/2020.05.12.20099929	2020-04-03
Australia/VIC191/2020	EPI_ISL_419887	2020-03-19	Oceania	Australia	Victoria		Oceania	Australia	Victoria	genome	29902	Human	41	Male	B.1.1	GR	Victorian Infectious Diseases Reference Laboratory (VIDRL)	Victorian Infectious Diseases Reference Laboratory and Microbiological Diagnostic Unit Public Health Laboratory, Doherty Institute	Caly L. et al	https://www.gisaid.org	Tracking the COVID-19 pandemic in Australia using genomics	https://dx.doi.org/10.1101/2020.05.12.20099929	2020-04-03
Australia/VIC192/2020	EPI_ISL_419888	2020-03-19	Oceania	Australia	Victoria		Oceania	Australia	Victoria	genome	29894	Human	57	Male	B.1	G	Victorian Infectious Diseases Reference Laboratory (VIDRL)	Victorian Infectious Diseases Reference Laboratory and Microbiological Diagnostic Unit Public Health Laboratory, Doherty Institute	Caly L. et al	https://www.gisaid.org	Tracking the COVID-19 pandemic in Australia using genomics	https://dx.doi.org/10.1101/2020.05.12.20099929	2020-04-03
Australia/VIC193/2020	EPI_ISL_419889	2020-03-19	Oceania	Australia	Victoria		Oceania	Australia	Victoria	genome	29856	Human	32	Male	B.3	L	Victorian Infectious Diseases Reference Laboratory (VIDRL)	Victorian Infectious Diseases Reference Laboratory and Microbiological Diagnostic Unit Public Health Laboratory, Doherty Institute	Caly L. et al	https://www.gisaid.org	Tracking the COVID-19 pandemic in Australia using genomics	https://dx.doi.org/10.1101/2020.05.12.20099929	2020-04-03
Australia/VIC194/2020	EPI_ISL_419890	2020-03-19	Oceania	Australia	Victoria		Oceania	Australia	Victoria	genome	29901	Human	31	Male	B.2	V	Victorian Infectious Diseases Reference Laboratory (VIDRL)	Victorian Infectious Diseases Reference Laboratory and Microbiological Diagnostic Unit Public Health Laboratory, Doherty Institute	Caly L. et al	https://www.gisaid.org	Tracking the COVID-19 pandemic in Australia using genomics	https://dx.doi.org/10.1101/2020.05.12.20099929	2020-04-03
Australia/VIC1944/2020	EPI_ISL_480669	2020-06-07	Oceania	Australia	Victoria		Oceania	Australia	Victoria	genome	29813	Human	29	Female	B.1.1.1	GR	Victorian Infectious Diseases Reference Laboratory (VIDRL)	VIDRL and MDU-PHL	Caly L. et al	https://www.gisaid.org	?	?	2020-07-02
Australia/VIC1945/2020	EPI_ISL_480670	2020-06-09	Oceania	Australia	Victoria		Oceania	Australia	Victoria	genome	29783	Human	27	Female	B.1.1.1	GR	Victorian Infectious Diseases Reference Laboratory (VIDRL)	VIDRL and MDU-PHL	Caly L. et al	https://www.gisaid.org	?	?	2020-07-02
Australia/VIC1946/2020	EPI_ISL_480671	2020-06-09	Oceania	Australia	Victoria		Oceania	Australia	Victoria	genome	29302	Human	23	Male	B.1	GH	Victorian Infectious Diseases Reference Laboratory (VIDRL)	VIDRL and MDU-PHL	Caly L. et al	https://www.gisaid.org	?	?	2020-07-02
Australia/VIC1948/2020	EPI_ISL_480672	2020-06-09	Oceania	Australia	Victoria		Oceania	Australia	Victoria	genome	29811	Human	28	Female	B.1.1	GR	Victorian Infectious Diseases Reference Laboratory (VIDRL)	VIDRL and MDU-PHL	Caly L. et al	https://www.gisaid.org	?	?	2020-07-02
Australia/VIC1949/2020	EPI_ISL_480673	2020-06-09	Oceania	Australia	Victoria		Oceania	Australia	Victoria	genome	29797	Human	31	Female	B.1	GH	Victorian Infectious Diseases Reference Laboratory (VIDRL)	VIDRL and MDU-PHL	Caly L. et al	https://www.gisaid.org	?	?	2020-07-02
Australia/VIC195/2020	EPI_ISL_419891	2020-03-19	Oceania	Australia	Victoria		Oceania	Australia	Victoria	genome	29893	Human	24	Female	B.1	G	Victorian Infectious Diseases Reference Laboratory (VIDRL)	Victorian Infectious Diseases Reference Laboratory and Microbiological Diagnostic Unit Public Health Laboratory, Doherty Institute	Caly L. et al	https://www.gisaid.org	Tracking the COVID-19 pandemic in Australia using genomics	https://dx.doi.org/10.1101/2020.05.12.20099929	2020-04-03
Australia/VIC1950/2020	EPI_ISL_480674	2020-06-09	Oceania	Australia	Victoria		Oceania	Australia	Victoria	genome	29813	Human	35	Male	B.1	GH	Victorian Infectious Diseases Reference Laboratory (VIDRL)	VIDRL and MDU-PHL	Caly L. et al	https://www.gisaid.org	?	?	2020-07-02
Australia/VIC1951/2020	EPI_ISL_480675	2020-06-10	Oceania	Australia	Victoria		Oceania	Australia	Victoria	genome	29814	Human	50	Female	B.1.36	GH	Victorian Infectious Diseases Reference Laboratory (VIDRL)	VIDRL and MDU-PHL	Caly L. et al	https://www.gisaid.org	?	?	2020-07-02
Australia/VIC1952/2020	EPI_ISL_480676	2020-06-09	Oceania	Australia	Victoria		Oceania	Australia	Victoria	genome	29807	Human	23	Male	B.1.1.25	GR	Victorian Infectious Diseases Reference Laboratory (VIDRL)	VIDRL and MDU-PHL	Caly L. et al	https://www.gisaid.org	?	?	2020-07-02
Australia/VIC1953/2020	EPI_ISL_480677	2020-06-09	Oceania	Australia	Victoria		Oceania	Australia	Victoria	genome	29810	Human	53	Male	B.1.36	GH	Victorian Infectious Diseases Reference Laboratory (VIDRL)	VIDRL and MDU-PHL	Caly L. et al	https://www.gisaid.org	?	?	2020-07-02
Australia/VIC1954/2020	EPI_ISL_480678	2020-06-10	Oceania	Australia	Victoria		Oceania	Australia	Victoria	genome	29813	Human	?	?	B.1.36	GH	Victorian Infectious Diseases Reference Laboratory (VIDRL)	VIDRL and MDU-PHL	Caly L. et al	https://www.gisaid.org	?	?	2020-07-02
Australia/VIC1955/2020	EPI_ISL_480679	2020-06-11	Oceania	Australia	Victoria		Oceania	Australia	Victoria	genome	29808	Human	30	Male	B.1.1.1	GR	Victorian Infectious Diseases Reference Laboratory (VIDRL)	VIDRL and MDU-PHL	Caly L. et al	https://www.gisaid.org	?	?	2020-07-02
Australia/VIC1956/2020	EPI_ISL_480680	2020-06-11	Oceania	Australia	Victoria		Oceania	Australia	Victoria	genome	29801	Human	?	?	B.1.1.1	GR	Victorian Infectious Diseases Reference Laboratory (VIDRL)	VIDRL and MDU-PHL	Caly L. et al	https://www.gisaid.org	?	?	2020-07-02
Australia/VIC1957/2020	EPI_ISL_480681	2020-06-11	Oceania	Australia	Victoria		Oceania	Australia	Victoria	genome	29812	Human	18	Male	B.1	GH	Victorian Infectious Diseases Reference Laboratory (VIDRL)	VIDRL and MDU-PHL	Caly L. et al	https://www.gisaid.org	?	?	2020-07-02
Australia/VIC1958/2020	EPI_ISL_480682	2020-06-11	Oceania	Australia	Victoria		Oceania	Australia	Victoria	genome	29813	Human	?	?	B.1.1	GR	Victorian Infectious Diseases Reference Laboratory (VIDRL)	VIDRL and MDU-PHL	Caly L. et al	https://www.gisaid.org	?	?	2020-07-02
Australia/VIC196/2020	EPI_ISL_419892	2020-03-19	Oceania	Australia	Victoria		Oceania	Australia	Victoria	genome	29899	Human	25	Male	B.1.13	GH	Victorian Infectious Diseases Reference Laboratory (VIDRL)	Victorian Infectious Diseases Reference Laboratory and Microbiological Diagnostic Unit Public Health Laboratory, Doherty Institute	Caly L. et al	https://www.gisaid.org	Tracking the COVID-19 pandemic in Australia using genomics	https://dx.doi.org/10.1101/2020.05.12.20099929	2020-04-03
Australia/VIC1960/2020	EPI_ISL_480683	2020-06-10	Oceania	Australia	Victoria		Oceania	Australia	Victoria	genome	29804	Human	49	Male	B.1.121	GH	Victorian Infectious Diseases Reference Laboratory (VIDRL)	VIDRL and MDU-PHL	Caly L. et al	https://www.gisaid.org	?	?	2020-07-02
Australia/VIC1961/2020	EPI_ISL_480684	2020-06-11	Oceania	Australia	Victoria		Oceania	Australia	Victoria	genome	29782	Human	37	Female	B.2	S	Victorian Infectious Diseases Reference Laboratory (VIDRL)	VIDRL and MDU-PHL	Caly L. et al	https://www.gisaid.org	?	?	2020-07-02
Australia/VIC1964/2020	EPI_ISL_521892	2020-06-11	Oceania	Australia	Victoria		Oceania	Australia	Victoria	genome	29799	Human	84	Male	B.1.1.25	GR	Victorian Infectious Diseases Reference Laboratory (VIDRL)	VIDRL and MDU-PHL	Caly L. et al	https://www.gisaid.org	?	?	2020-08-25
Australia/VIC1965/2020	EPI_ISL_480688	2020-06-12	Oceania	Australia	Victoria		Oceania	Australia	Victoria	genome	29794	Human	29	Female	B.1.1.1	GR	Victorian Infectious Diseases Reference Laboratory (VIDRL)	VIDRL and MDU-PHL	Caly L. et al	https://www.gisaid.org	?	?	2020-07-02
Australia/VIC197/2020	EPI_ISL_419893	2020-03-19	Oceania	Australia	Victoria		Oceania	Australia	Victoria	genome	29865	Human	27	Female	B.1.1	GR	Victorian Infectious Diseases Reference Laboratory (VIDRL)	Victorian Infectious Diseases Reference Laboratory and Microbiological Diagnostic Unit Public Health Laboratory, Doherty Institute	Caly L. et al	https://www.gisaid.org	Tracking the COVID-19 pandemic in Australia using genomics	https://dx.doi.org/10.1101/2020.05.12.20099929	2020-04-03
Australia/VIC1970/2020	EPI_ISL_521893	2020-05-27	Oceania	Australia	Victoria		Oceania	Australia	Victoria	genome	29814	Human	26	?	B.1.1.25	GR	Victorian Infectious Diseases Reference Laboratory (VIDRL)	VIDRL and MDU-PHL	Caly L. et al	https://www.gisaid.org	?	?	2020-08-25
Australia/VIC1972/2020	EPI_ISL_480658	2020-05-15	Oceania	Australia	Victoria		Oceania	Australia	Victoria	genome	29634	Human	27	Male	B.1.1	GH	Victorian Infectious Diseases Reference Laboratory (VIDRL)	VIDRL and MDU-PHL	Caly L. et al	https://www.gisaid.org	?	?	2020-07-02
Australia/VIC1975/2020	EPI_ISL_521894	2020-06-05	Oceania	Australia	Victoria		Oceania	Australia	Victoria	genome	29845	Human	48	Male	B.1.1.25	GR	Victorian Infectious Diseases Reference Laboratory (VIDRL)	VIDRL and MDU-PHL	Caly L. et al	https://www.gisaid.org	?	?	2020-08-25
Australia/VIC198/2020	EPI_ISL_419894	2020-03-19	Oceania	Australia	Victoria		Oceania	Australia	Victoria	genome	29899	Human	54	Male	B.1	G	Victorian Infectious Diseases Reference Laboratory (VIDRL)	Victorian Infectious Diseases Reference Laboratory and Microbiological Diagnostic Unit Public Health Laboratory, Doherty Institute	Caly L. et al	https://www.gisaid.org	Tracking the COVID-19 pandemic in Australia using genomics	https://dx.doi.org/10.1101/2020.05.12.20099929	2020-04-03
Australia/VIC1983/2020	EPI_ISL_480685	2020-06-11	Oceania	Australia	Victoria		Oceania	Australia	Victoria	genome	29749	Human	79	Female	B.1.1	GR	Victorian Infectious Diseases Reference Laboratory (VIDRL)	VIDRL and MDU-PHL	Caly L. et al	https://www.gisaid.org	?	?	2020-07-02
Australia/VIC1984/2020	EPI_ISL_521895	2020-06-11	Oceania	Australia	Victoria		Oceania	Australia	Victoria	genome	29819	Human	84	Male	B.1.1.25	GR	Victorian Infectious Diseases Reference Laboratory (VIDRL)	VIDRL and MDU-PHL	Caly L. et al	https://www.gisaid.org	?	?	2020-08-25
Australia/VIC1985/2020	EPI_ISL_480690	2020-06-12	Oceania	Australia	Victoria		Oceania	Australia	Victoria	genome	29756	Human	29	Female	B.1	G	Victorian Infectious Diseases Reference Laboratory (VIDRL)	VIDRL and MDU-PHL	Caly L. et al	https://www.gisaid.org	?	?	2020-07-02
Australia/VIC199/2020	EPI_ISL_419895	2020-03-19	Oceania	Australia	Victoria		Oceania	Australia	Victoria	genome	29865	Human	67	Female	B.1.1	GR	Victorian Infectious Diseases Reference Laboratory (VIDRL)	Victorian Infectious Diseases Reference Laboratory and Microbiological Diagnostic Unit Public Health Laboratory, Doherty Institute	Caly L. et al	https://www.gisaid.org	Tracking the COVID-19 pandemic in Australia using genomics	https://dx.doi.org/10.1101/2020.05.12.20099929	2020-04-03
Australia/VIC1990/2020	EPI_ISL_521896	2020-03-26	Oceania	Australia	Victoria		Oceania	Australia	Victoria	genome	29818	Human	30	?	B.2.4	V	Victorian Infectious Diseases Reference Laboratory (VIDRL)	VIDRL and MDU-PHL	Caly L. et al	https://www.gisaid.org	?	?	2020-08-25
Australia/VIC1991/2020	EPI_ISL_521897	2020-03-26	Oceania	Australia	Victoria		Oceania	Australia	Victoria	genome	29799	Human	25	?	B.1.1	GR	Victorian Infectious Diseases Reference Laboratory (VIDRL)	VIDRL and MDU-PHL	Caly L. et al	https://www.gisaid.org	?	?	2020-08-25
Australia/VIC1992/2020	EPI_ISL_521898	2020-03-26	Oceania	Australia	Victoria		Oceania	Australia	Victoria	genome	29814	Human	61	?	A.1	S	Victorian Infectious Diseases Reference Laboratory (VIDRL)	VIDRL and MDU-PHL	Caly L. et al	https://www.gisaid.org	?	?	2020-08-25
Australia/VIC1993/2020	EPI_ISL_521899	2020-03-26	Oceania	Australia	Victoria		Oceania	Australia	Victoria	genome	29849	Human	23	?	A.1	S	Victorian Infectious Diseases Reference Laboratory (VIDRL)	VIDRL and MDU-PHL	Caly L. et al	https://www.gisaid.org	?	?	2020-08-25
Australia/VIC1994/2020	EPI_ISL_521900	2020-03-26	Oceania	Australia	Victoria		Oceania	Australia	Victoria	genome	29813	Human	66	?	B.1	G	Victorian Infectious Diseases Reference Laboratory (VIDRL)	VIDRL and MDU-PHL	Caly L. et al	https://www.gisaid.org	?	?	2020-08-25
Australia/VIC1995/2020	EPI_ISL_521901	2020-03-26	Oceania	Australia	Victoria		Oceania	Australia	Victoria	genome	29813	Human	54	?	B.1.2	GH	Victorian Infectious Diseases Reference Laboratory (VIDRL)	VIDRL and MDU-PHL	Caly L. et al	https://www.gisaid.org	?	?	2020-08-25
Australia/VIC1996/2020	EPI_ISL_521902	2020-03-26	Oceania	Australia	Victoria		Oceania	Australia	Victoria	genome	29802	Human	62	?	B.1.23	G	Victorian Infectious Diseases Reference Laboratory (VIDRL)	VIDRL and MDU-PHL	Caly L. et al	https://www.gisaid.org	?	?	2020-08-25
Australia/VIC20/2020	EPI_ISL_419741	2020-03-08	Oceania	Australia	Victoria		Oceania	Australia	Victoria	genome	29884	Human	20	Female	A.1	S	Victorian Infectious Diseases Reference Laboratory (VIDRL)	Victorian Infectious Diseases Reference Laboratory and Microbiological Diagnostic Unit Public Health Laboratory, Doherty Institute	Caly L. et al	https://www.gisaid.org	Tracking the COVID-19 pandemic in Australia using genomics	https://dx.doi.org/10.1101/2020.05.12.20099929	2020-04-03
Australia/VIC200/2020	EPI_ISL_471471	2020-03-19	Oceania	Australia	Victoria		Oceania	Australia	Victoria	genome	29849	Human	?	?	B.1.1	S	Victorian Infectious Diseases Reference Laboratory	Victorian Infectious Diseases Reference Laboratory	Caly et al	https://www.gisaid.org	?	?	2020-06-18
Australia/VIC2000/2020	EPI_ISL_480572	2020-04-01	Oceania	Australia	Victoria		Oceania	Australia	Victoria	genome	29763	Human	79	?	B.6	S	Victorian Infectious Diseases Reference Laboratory (VIDRL)	VIDRL and MDU-PHL	Caly L. et al	https://www.gisaid.org	?	?	2020-07-02
Australia/VIC2003/2020	EPI_ISL_480576	2020-04-06	Oceania	Australia	Victoria		Oceania	Australia	Victoria	genome	29600	Human	27	?	B.1.1	O	Victorian Infectious Diseases Reference Laboratory (VIDRL)	VIDRL and MDU-PHL	Caly L. et al	https://www.gisaid.org	?	?	2020-07-02
Australia/VIC2006/2020	EPI_ISL_521903	2020-05-02	Oceania	Australia	Victoria		Oceania	Australia	Victoria	genome	29842	Human	74	?	B.4	O	Victorian Infectious Diseases Reference Laboratory (VIDRL)	VIDRL and MDU-PHL	Caly L. et al	https://www.gisaid.org	?	?	2020-08-25
Australia/VIC2007/2020	EPI_ISL_521904	2020-05-08	Oceania	Australia	Victoria		Oceania	Australia	Victoria	genome	29798	Human	21	?	B.1.121	GH	Victorian Infectious Diseases Reference Laboratory (VIDRL)	VIDRL and MDU-PHL	Caly L. et al	https://www.gisaid.org	?	?	2020-08-25
Australia/VIC201/2020	EPI_ISL_419896	2020-03-19	Oceania	Australia	Victoria		Oceania	Australia	Victoria	genome	29865	Human	27	Male	B.1	GH	Victorian Infectious Diseases Reference Laboratory (VIDRL)	Victorian Infectious Diseases Reference Laboratory and Microbiological Diagnostic Unit Public Health Laboratory, Doherty Institute	Caly L. et al	https://www.gisaid.org	Tracking the COVID-19 pandemic in Australia using genomics	https://dx.doi.org/10.1101/2020.05.12.20099929	2020-04-03
Australia/VIC2011/2020	EPI_ISL_480656	2020-06-01	Oceania	Australia	Victoria		Oceania	Australia	Victoria	genome	29797	Human	23	Male	B.1.36	GH	Victorian Infectious Diseases Reference Laboratory (VIDRL)	VIDRL and MDU-PHL	Caly L. et al	https://www.gisaid.org	?	?	2020-07-02
Australia/VIC2012/2020	EPI_ISL_480654	2020-06-01	Oceania	Australia	Victoria		Oceania	Australia	Victoria	genome	29830	Human	33	Male	B.1.1.1	GR	Victorian Infectious Diseases Reference Laboratory (VIDRL)	VIDRL and MDU-PHL	Caly L. et al	https://www.gisaid.org	?	?	2020-07-02
Australia/VIC2013/2020	EPI_ISL_480655	2020-06-01	Oceania	Australia	Victoria		Oceania	Australia	Victoria	genome	29821	Human	27	Female	B.1.1.1	GR	Victorian Infectious Diseases Reference Laboratory (VIDRL)	VIDRL and MDU-PHL	Caly L. et al	https://www.gisaid.org	?	?	2020-07-02
Australia/VIC2016/2020	EPI_ISL_480659	2020-05-15	Oceania	Australia	Victoria		Oceania	Australia	Victoria	genome	29781	Human	20	Male	B.1	GH	Victorian Infectious Diseases Reference Laboratory (VIDRL)	VIDRL and MDU-PHL	Caly L. et al	https://www.gisaid.org	?	?	2020-07-02
Australia/VIC2018/2020	EPI_ISL_480660	2020-05-15	Oceania	Australia	Victoria		Oceania	Australia	Victoria	genome	29804	Human	20	Male	B.1.121	GH	Victorian Infectious Diseases Reference Laboratory (VIDRL)	VIDRL and MDU-PHL	Caly L. et al	https://www.gisaid.org	?	?	2020-07-02
Australia/VIC2019/2020	EPI_ISL_480661	2020-05-15	Oceania	Australia	Victoria		Oceania	Australia	Victoria	genome	29802	Human	20	Male	B.1.121	GH	Victorian Infectious Diseases Reference Laboratory (VIDRL)	VIDRL and MDU-PHL	Caly L. et al	https://www.gisaid.org	?	?	2020-07-02
Australia/VIC202/2020	EPI_ISL_419897	2020-03-19	Oceania	Australia	Victoria		Oceania	Australia	Victoria	genome	29887	Human	50	Male	B.1.13	GH	Victorian Infectious Diseases Reference Laboratory (VIDRL)	Victorian Infectious Diseases Reference Laboratory and Microbiological Diagnostic Unit Public Health Laboratory, Doherty Institute	Caly L. et al	https://www.gisaid.org	Tracking the COVID-19 pandemic in Australia using genomics	https://dx.doi.org/10.1101/2020.05.12.20099929	2020-04-03
Australia/VIC2020/2020	EPI_ISL_480662	2020-06-03	Oceania	Australia	Victoria		Oceania	Australia	Victoria	genome	29811	Human	29	Male	B.1.1	GR	Victorian Infectious Diseases Reference Laboratory (VIDRL)	VIDRL and MDU-PHL	Caly L. et al	https://www.gisaid.org	?	?	2020-07-02
Australia/VIC2021/2020	EPI_ISL_480663	2020-06-03	Oceania	Australia	Victoria		Oceania	Australia	Victoria	genome	29784	Human	58	Male	B.1	GH	Victorian Infectious Diseases Reference Laboratory (VIDRL)	VIDRL and MDU-PHL	Caly L. et al	https://www.gisaid.org	?	?	2020-07-02
Australia/VIC2023/2020	EPI_ISL_480664	2020-06-03	Oceania	Australia	Victoria		Oceania	Australia	Victoria	genome	29740	Human	56	Female	B.1	GH	Victorian Infectious Diseases Reference Laboratory (VIDRL)	VIDRL and MDU-PHL	Caly L. et al	https://www.gisaid.org	?	?	2020-07-02
Australia/VIC2025/2020	EPI_ISL_480665	2020-06-05	Oceania	Australia	Victoria		Oceania	Australia	Victoria	genome	29812	Human	29	Female	B.1.1.1	GR	Victorian Infectious Diseases Reference Laboratory (VIDRL)	VIDRL and MDU-PHL	Caly L. et al	https://www.gisaid.org	?	?	2020-07-02
Australia/VIC2026/2020	EPI_ISL_480667	2020-06-06	Oceania	Australia	Victoria		Oceania	Australia	Victoria	genome	29810	Human	34	Male	B.1.36	GH	Victorian Infectious Diseases Reference Laboratory (VIDRL)	VIDRL and MDU-PHL	Caly L. et al	https://www.gisaid.org	?	?	2020-07-02
Australia/VIC2027/2020	EPI_ISL_480668	2020-06-06	Oceania	Australia	Victoria		Oceania	Australia	Victoria	genome	29804	Human	28	Male	B.1.36	GH	Victorian Infectious Diseases Reference Laboratory (VIDRL)	VIDRL and MDU-PHL	Caly L. et al	https://www.gisaid.org	?	?	2020-07-02
Australia/VIC2029/2020	EPI_ISL_480657	2020-05-27	Oceania	Australia	Victoria		Oceania	Australia	Victoria	genome	29802	Human	26	?	B.1.1.25	GR	Victorian Infectious Diseases Reference Laboratory (VIDRL)	VIDRL and MDU-PHL	Caly L. et al	https://www.gisaid.org	?	?	2020-07-02
Australia/VIC203/2020	EPI_ISL_419898	2020-03-19	Oceania	Australia	Victoria		Oceania	Australia	Victoria	genome	29901	Human	25	Female	B.2.1	V	Victorian Infectious Diseases Reference Laboratory (VIDRL)	Victorian Infectious Diseases Reference Laboratory and Microbiological Diagnostic Unit Public Health Laboratory, Doherty Institute	Caly L. et al	https://www.gisaid.org	Tracking the COVID-19 pandemic in Australia using genomics	https://dx.doi.org/10.1101/2020.05.12.20099929	2020-04-03
Australia/VIC2034/2020	EPI_ISL_480666	2020-06-05	Oceania	Australia	Victoria		Oceania	Australia	Victoria	genome	29823	Human	48	Male	B.1.1.25	GR	Victorian Infectious Diseases Reference Laboratory (VIDRL)	VIDRL and MDU-PHL	Caly L. et al	https://www.gisaid.org	?	?	2020-07-02
Australia/VIC2036/2020	EPI_ISL_521905	2020-06-11	Oceania	Australia	Victoria		Oceania	Australia	Victoria	genome	29849	Human	79	Female	B.1.1.25	GR	Victorian Infectious Diseases Reference Laboratory (VIDRL)	VIDRL and MDU-PHL	Caly L. et al	https://www.gisaid.org	?	?	2020-08-25
Australia/VIC2037/2020	EPI_ISL_480686	2020-06-11	Oceania	Australia	Victoria		Oceania	Australia	Victoria	genome	29797	Human	84	Male	B.1.1.25	GR	Victorian Infectious Diseases Reference Laboratory (VIDRL)	VIDRL and MDU-PHL	Caly L. et al	https://www.gisaid.org	?	?	2020-07-02
Australia/VIC2038/2020	EPI_ISL_480689	2020-06-12	Oceania	Australia	Victoria		Oceania	Australia	Victoria	genome	29787	Human	29	Female	B.6	O	Victorian Infectious Diseases Reference Laboratory (VIDRL)	VIDRL and MDU-PHL	Caly L. et al	https://www.gisaid.org	?	?	2020-07-02
Australia/VIC204/2020	EPI_ISL_419899	2020-03-19	Oceania	Australia	Victoria		Oceania	Australia	Victoria	genome	29894	Human	69	Male	A.1	S	Victorian Infectious Diseases Reference Laboratory (VIDRL)	Victorian Infectious Diseases Reference Laboratory and Microbiological Diagnostic Unit Public Health Laboratory, Doherty Institute	Caly L. et al	https://www.gisaid.org	Tracking the COVID-19 pandemic in Australia using genomics	https://dx.doi.org/10.1101/2020.05.12.20099929	2020-04-03
Australia/VIC2040/2020	EPI_ISL_480687	2020-06-12	Oceania	Australia	Victoria		Oceania	Australia	Victoria	genome	29804	Human	29	Female	B.1.1.25	GR	Microbiological Diagnostic Unit - Public Health Laboratory (MDU-PHL)	MDU-PHL	Seemann T. et al	https://www.gisaid.org	?	?	2020-07-02
Australia/VIC2043/2020	EPI_ISL_480747	2020-06-08	Oceania	Australia	Victoria		Oceania	Australia	Victoria	genome	29790	Human	25	Male	B.1.1.25	GR	Microbiological Diagnostic Unit - Public Health Laboratory (MDU-PHL)	MDU-PHL	Seemann T. et al	https://www.gisaid.org	?	?	2020-07-02
Australia/VIC2044/2020	EPI_ISL_480748	2020-06-09	Oceania	Australia	Victoria		Oceania	Australia	Victoria	genome	29795	Human	27	Male	B.1.1.25	GR	Microbiological Diagnostic Unit - Public Health Laboratory (MDU-PHL)	MDU-PHL	Seemann T. et al	https://www.gisaid.org	?	?	2020-07-02
Australia/VIC2045/2020	EPI_ISL_521906	2020-06-10	Oceania	Australia	Victoria		Oceania	Australia	Victoria	genome	29813	Human	33	Female	B.1.1.25	GR	Microbiological Diagnostic Unit - Public Health Laboratory (MDU-PHL)	MDU-PHL	Seemann T. et al	https://www.gisaid.org	?	?	2020-08-25
Australia/VIC2046/2020	EPI_ISL_521907	2020-06-12	Oceania	Australia	Victoria		Oceania	Australia	Victoria	genome	29815	Human	63	Female	B.1.1.25	GR	Microbiological Diagnostic Unit - Public Health Laboratory (MDU-PHL)	MDU-PHL	Seemann T. et al	https://www.gisaid.org	?	?	2020-08-25
Australia/VIC2047/2020	EPI_ISL_521908	2020-06-13	Oceania	Australia	Victoria		Oceania	Australia	Victoria	genome	29849	Human	?	?	B.1.1.25	GR	Microbiological Diagnostic Unit - Public Health Laboratory (MDU-PHL)	MDU-PHL	Seemann T. et al	https://www.gisaid.org	?	?	2020-08-25
Australia/VIC2048/2020	EPI_ISL_480752	2020-06-13	Oceania	Australia	Victoria		Oceania	Australia	Victoria	genome	29787	Human	39	Male	B.1.1.25	GR	Microbiological Diagnostic Unit - Public Health Laboratory (MDU-PHL)	MDU-PHL	Seemann T. et al	https://www.gisaid.org	?	?	2020-07-02
Australia/VIC2049/2020	EPI_ISL_521909	2020-06-13	Oceania	Australia	Victoria		Oceania	Australia	Victoria	genome	29807	Human	?	?	B.1.1.25	GR	Microbiological Diagnostic Unit - Public Health Laboratory (MDU-PHL)	MDU-PHL	Seemann T. et al	https://www.gisaid.org	?	?	2020-08-25
Australia/VIC205/2020	EPI_ISL_419900	2020-03-19	Oceania	Australia	Victoria		Oceania	Australia	Victoria	genome	29865	Human	49	Female	A.1	S	Victorian Infectious Diseases Reference Laboratory (VIDRL)	Victorian Infectious Diseases Reference Laboratory and Microbiological Diagnostic Unit Public Health Laboratory, Doherty Institute	Caly L. et al	https://www.gisaid.org	Tracking the COVID-19 pandemic in Australia using genomics	https://dx.doi.org/10.1101/2020.05.12.20099929	2020-04-03
Australia/VIC2050/2020	EPI_ISL_480754	2020-06-13	Oceania	Australia	Victoria		Oceania	Australia	Victoria	genome	29792	Human	?	?	B.1.1.25	GR	Microbiological Diagnostic Unit - Public Health Laboratory (MDU-PHL)	MDU-PHL	Seemann T. et al	https://www.gisaid.org	?	?	2020-07-02
Australia/VIC2053/2020	EPI_ISL_480749	2020-06-10	Oceania	Australia	Victoria		Oceania	Australia	Victoria	genome	29812	Human	33	Female	B.1.1.25	GR	Microbiological Diagnostic Unit - Public Health Laboratory (MDU-PHL)	MDU-PHL	Seemann T. et al	https://www.gisaid.org	?	?	2020-07-02
Australia/VIC2054/2020	EPI_ISL_480750	2020-06-12	Oceania	Australia	Victoria		Oceania	Australia	Victoria	genome	29787	Human	63	Female	B.1.1.25	GR	Microbiological Diagnostic Unit - Public Health Laboratory (MDU-PHL)	MDU-PHL	Seemann T. et al	https://www.gisaid.org	?	?	2020-07-02
Australia/VIC2055/2020	EPI_ISL_480751	2020-06-13	Oceania	Australia	Victoria		Oceania	Australia	Victoria	genome	29783	Human	?	?	B.1.1.25	GR	Microbiological Diagnostic Unit - Public Health Laboratory (MDU-PHL)	MDU-PHL	Seemann T. et al	https://www.gisaid.org	?	?	2020-07-02
Australia/VIC2056/2020	EPI_ISL_480753	2020-06-13	Oceania	Australia	Victoria		Oceania	Australia	Victoria	genome	29802	Human	?	?	B.1.1.25	GR	Microbiological Diagnostic Unit - Public Health Laboratory (MDU-PHL)	MDU-PHL	Seemann T. et al	https://www.gisaid.org	?	?	2020-07-02
Australia/VIC2059/2020	EPI_ISL_480745	2020-05-10	Oceania	Australia	Victoria		Oceania	Australia	Victoria	genome	29629	Human	56	Male	B.1	GH	Microbiological Diagnostic Unit - Public Health Laboratory (MDU-PHL)	MDU-PHL	Seemann T. et al	https://www.gisaid.org	?	?	2020-07-02
Australia/VIC206/2020	EPI_ISL_419901	2020-03-19	Oceania	Australia	Victoria		Oceania	Australia	Victoria	genome	29895	Human	41	Female	B.1	G	Victorian Infectious Diseases Reference Laboratory (VIDRL)	Victorian Infectious Diseases Reference Laboratory and Microbiological Diagnostic Unit Public Health Laboratory, Doherty Institute	Caly L. et al	https://www.gisaid.org	Tracking the COVID-19 pandemic in Australia using genomics	https://dx.doi.org/10.1101/2020.05.12.20099929	2020-04-03
Australia/VIC2060/2020	EPI_ISL_480746	2020-05-10	Oceania	Australia	Victoria		Oceania	Australia	Victoria	genome	29832	Human	56	Male	B.1.121	GH	Microbiological Diagnostic Unit - Public Health Laboratory (MDU-PHL)	MDU-PHL	Seemann T. et al	https://www.gisaid.org	?	?	2020-07-02
Australia/VIC2065/2020	EPI_ISL_480755	2020-06-15	Oceania	Australia	Victoria		Oceania	Australia	Victoria	genome	29812	Human	32	Male	B.1.1	GR	Microbiological Diagnostic Unit - Public Health Laboratory (MDU-PHL)	MDU-PHL	Seemann T. et al	https://www.gisaid.org	?	?	2020-07-02
Australia/VIC2066/2020	EPI_ISL_480756	2020-06-12	Oceania	Australia	Victoria		Oceania	Australia	Victoria	genome	29805	Human	56	Female	B.1.1	GR	Microbiological Diagnostic Unit - Public Health Laboratory (MDU-PHL)	MDU-PHL	Seemann T. et al	https://www.gisaid.org	?	?	2020-07-02
Australia/VIC2067/2020	EPI_ISL_480757	2020-06-12	Oceania	Australia	Victoria		Oceania	Australia	Victoria	genome	29809	Human	31	Female	B.1.1	GR	Microbiological Diagnostic Unit - Public Health Laboratory (MDU-PHL)	MDU-PHL	Seemann T. et al	https://www.gisaid.org	?	?	2020-07-02
Australia/VIC2068/2020	EPI_ISL_480759	2020-06-13	Oceania	Australia	Victoria		Oceania	Australia	Victoria	genome	29816	Human	18	?	B.1.1.25	GR	Microbiological Diagnostic Unit - Public Health Laboratory (MDU-PHL)	MDU-PHL	Seemann T. et al	https://www.gisaid.org	?	?	2020-07-02
Australia/VIC2069/2020	EPI_ISL_480758	2020-06-14	Oceania	Australia	Victoria		Oceania	Australia	Victoria	genome	29813	Human	23	Female	B.1.1.25	GR	Microbiological Diagnostic Unit - Public Health Laboratory (MDU-PHL)	MDU-PHL	Seemann T. et al	https://www.gisaid.org	?	?	2020-07-02
Australia/VIC207/2020	EPI_ISL_419902	2020-03-19	Oceania	Australia	Victoria		Oceania	Australia	Victoria	genome	29899	Human	56	Male	B.1	GH	Victorian Infectious Diseases Reference Laboratory (VIDRL)	Victorian Infectious Diseases Reference Laboratory and Microbiological Diagnostic Unit Public Health Laboratory, Doherty Institute	Caly L. et al	https://www.gisaid.org	Tracking the COVID-19 pandemic in Australia using genomics	https://dx.doi.org/10.1101/2020.05.12.20099929	2020-04-03
Australia/VIC2074/2020	EPI_ISL_480615	2020-03-31	Oceania	Australia	Victoria		Oceania	Australia	Victoria	genome	29307	Human	45	Male	B.1	G	Microbiological Diagnostic Unit - Public Health Laboratory (MDU-PHL)	MDU-PHL	Seemann T. et al	https://www.gisaid.org	?	?	2020-07-02
Australia/VIC2075/2020	EPI_ISL_521910	2020-04-01	Oceania	Australia	Victoria		Oceania	Australia	Victoria	genome	29804	Human	34	Female	B.1.23	G	Microbiological Diagnostic Unit - Public Health Laboratory (MDU-PHL)	MDU-PHL	Seemann T. et al	https://www.gisaid.org	?	?	2020-08-25
Australia/VIC2076/2020	EPI_ISL_480616	2020-04-02	Oceania	Australia	Victoria		Oceania	Australia	Victoria	genome	29787	Human	56	Male	B.1.23	G	Microbiological Diagnostic Unit - Public Health Laboratory (MDU-PHL)	MDU-PHL	Seemann T. et al	https://www.gisaid.org	?	?	2020-07-02
Australia/VIC2077/2020	EPI_ISL_480618	2020-04-16	Oceania	Australia	Victoria		Oceania	Australia	Victoria	genome	29632	Human	47	Female	B.1.23	G	Microbiological Diagnostic Unit - Public Health Laboratory (MDU-PHL)	MDU-PHL	Seemann T. et al	https://www.gisaid.org	?	?	2020-07-02
Australia/VIC208/2020	EPI_ISL_419903	2020-03-20	Oceania	Australia	Victoria		Oceania	Australia	Victoria	genome	29899	Human	56	Female	B.2.6	V	Victorian Infectious Diseases Reference Laboratory (VIDRL)	Victorian Infectious Diseases Reference Laboratory and Microbiological Diagnostic Unit Public Health Laboratory, Doherty Institute	Caly L. et al	https://www.gisaid.org	Tracking the COVID-19 pandemic in Australia using genomics	https://dx.doi.org/10.1101/2020.05.12.20099929	2020-04-03
Australia/VIC2081/2020	EPI_ISL_521912	2020-06-19	Oceania	Australia	Victoria		Oceania	Australia	Victoria	genome	29818	Human	34	Female	B.1.36	GH	Victorian Infectious Diseases Reference Laboratory (VIDRL)	VIDRL and MDU-PHL	Caly L. et al	https://www.gisaid.org	?	?	2020-08-25
Australia/VIC2082/2020	EPI_ISL_521913	2020-06-21	Oceania	Australia	Victoria		Oceania	Australia	Victoria	genome	29818	Human	52	Male	B.1.1.25	GR	Victorian Infectious Diseases Reference Laboratory (VIDRL)	VIDRL and MDU-PHL	Caly L. et al	https://www.gisaid.org	?	?	2020-08-25
Australia/VIC2083/2020	EPI_ISL_521914	2020-06-20	Oceania	Australia	Victoria		Oceania	Australia	Victoria	genome	29815	Human	31	Female	B.1.1.25	GR	Victorian Infectious Diseases Reference Laboratory (VIDRL)	VIDRL and MDU-PHL	Caly L. et al	https://www.gisaid.org	?	?	2020-08-25
Australia/VIC2086/2020	EPI_ISL_480698	2020-06-13	Oceania	Australia	Victoria		Oceania	Australia	Victoria	genome	29813	Human	84	Male	B.1.1.25	GR	Victorian Infectious Diseases Reference Laboratory (VIDRL)	VIDRL and MDU-PHL	Caly L. et al	https://www.gisaid.org	?	?	2020-07-02
Australia/VIC2087/2020	EPI_ISL_480699	2020-06-12	Oceania	Australia	Victoria		Oceania	Australia	Victoria	genome	29813	Human	41	Female	B.1.1.25	GR	Victorian Infectious Diseases Reference Laboratory (VIDRL)	VIDRL and MDU-PHL	Caly L. et al	https://www.gisaid.org	?	?	2020-07-02
Australia/VIC2088/2020	EPI_ISL_480700	2020-06-13	Oceania	Australia	Victoria		Oceania	Australia	Victoria	genome	29633	Human	46	Female	B.1.1	GR	Victorian Infectious Diseases Reference Laboratory (VIDRL)	VIDRL and MDU-PHL	Caly L. et al	https://www.gisaid.org	?	?	2020-07-02
Australia/VIC2089/2020	EPI_ISL_480701	2020-06-12	Oceania	Australia	Victoria		Oceania	Australia	Victoria	genome	29809	Human	?	?	B.1.1	GR	Victorian Infectious Diseases Reference Laboratory (VIDRL)	VIDRL and MDU-PHL	Caly L. et al	https://www.gisaid.org	?	?	2020-07-02
Australia/VIC209/2020	EPI_ISL_419904	2020-03-20	Oceania	Australia	Victoria		Oceania	Australia	Victoria	genome	29865	Human	27	Female	A.3	S	Victorian Infectious Diseases Reference Laboratory (VIDRL)	Victorian Infectious Diseases Reference Laboratory and Microbiological Diagnostic Unit Public Health Laboratory, Doherty Institute	Caly L. et al	https://www.gisaid.org	Tracking the COVID-19 pandemic in Australia using genomics	https://dx.doi.org/10.1101/2020.05.12.20099929	2020-04-03
Australia/VIC2090/2020	EPI_ISL_480702	2020-06-14	Oceania	Australia	Victoria		Oceania	Australia	Victoria	genome	29812	Human	29	Female	B.1.1	GR	Victorian Infectious Diseases Reference Laboratory (VIDRL)	VIDRL and MDU-PHL	Caly L. et al	https://www.gisaid.org	?	?	2020-07-02
Australia/VIC2091/2020	EPI_ISL_480703	2020-06-14	Oceania	Australia	Victoria		Oceania	Australia	Victoria	genome	29802	Human	40	Male	B.1.36	GH	Victorian Infectious Diseases Reference Laboratory (VIDRL)	VIDRL and MDU-PHL	Caly L. et al	https://www.gisaid.org	?	?	2020-07-02
Australia/VIC2093/2020	EPI_ISL_480704	2020-06-15	Oceania	Australia	Victoria		Oceania	Australia	Victoria	genome	29813	Human	30	Male	B.6	O	Victorian Infectious Diseases Reference Laboratory (VIDRL)	VIDRL and MDU-PHL	Caly L. et al	https://www.gisaid.org	?	?	2020-07-02
Australia/VIC2095/2020	EPI_ISL_480705	2020-06-15	Oceania	Australia	Victoria		Oceania	Australia	Victoria	genome	29828	Human	19	Female	B.1.1.1	GR	Victorian Infectious Diseases Reference Laboratory (VIDRL)	VIDRL and MDU-PHL	Caly L. et al	https://www.gisaid.org	?	?	2020-07-02
Australia/VIC2097/2020	EPI_ISL_480706	2020-06-15	Oceania	Australia	Victoria		Oceania	Australia	Victoria	genome	29813	Human	26	Male	B.1.1	GR	Victorian Infectious Diseases Reference Laboratory (VIDRL)	VIDRL and MDU-PHL	Caly L. et al	https://www.gisaid.org	?	?	2020-07-02
Australia/VIC2098/2020	EPI_ISL_480707	2020-06-15	Oceania	Australia	Victoria		Oceania	Australia	Victoria	genome	29812	Human	50	Female	B.1	GH	Victorian Infectious Diseases Reference Laboratory (VIDRL)	VIDRL and MDU-PHL	Caly L. et al	https://www.gisaid.org	?	?	2020-07-02
Australia/VIC2099/2020	EPI_ISL_480708	2020-06-15	Oceania	Australia	Victoria		Oceania	Australia	Victoria	genome	29804	Human	34	Male	B.1.36	GH	Victorian Infectious Diseases Reference Laboratory (VIDRL)	VIDRL and MDU-PHL	Caly L. et al	https://www.gisaid.org	?	?	2020-07-02
Australia/VIC21/2020	EPI_ISL_419740	2020-03-09	Oceania	Australia	Victoria		Oceania	Australia	Victoria	genome	29899	Human	51	Female	B.2.1	V	Victorian Infectious Diseases Reference Laboratory (VIDRL)	Victorian Infectious Diseases Reference Laboratory and Microbiological Diagnostic Unit Public Health Laboratory, Doherty Institute	Caly L. et al	https://www.gisaid.org	Tracking the COVID-19 pandemic in Australia using genomics	https://dx.doi.org/10.1101/2020.05.12.20099929	2020-04-03
Australia/VIC210/2020	EPI_ISL_419905	2020-03-20	Oceania	Australia	Victoria		Oceania	Australia	Victoria	genome	29887	Human	28	Female	B.1	G	Victorian Infectious Diseases Reference Laboratory (VIDRL)	Victorian Infectious Diseases Reference Laboratory and Microbiological Diagnostic Unit Public Health Laboratory, Doherty Institute	Caly L. et al	https://www.gisaid.org	Tracking the COVID-19 pandemic in Australia using genomics	https://dx.doi.org/10.1101/2020.05.12.20099929	2020-04-03
Australia/VIC2101/2020	EPI_ISL_480709	2020-06-15	Oceania	Australia	Victoria		Oceania	Australia	Victoria	genome	29812	Human	48	Male	B.1.1.25	GR	Victorian Infectious Diseases Reference Laboratory (VIDRL)	VIDRL and MDU-PHL	Caly L. et al	https://www.gisaid.org	?	?	2020-07-02
Australia/VIC2102/2020	EPI_ISL_480710	2020-06-15	Oceania	Australia	Victoria		Oceania	Australia	Victoria	genome	29812	Human	22	Male	B.1.1	GR	Victorian Infectious Diseases Reference Laboratory (VIDRL)	VIDRL and MDU-PHL	Caly L. et al	https://www.gisaid.org	?	?	2020-07-02
Australia/VIC2103/2020	EPI_ISL_480711	2020-06-15	Oceania	Australia	Victoria		Oceania	Australia	Victoria	genome	29808	Human	84	Male	B.1.1.25	GR	Victorian Infectious Diseases Reference Laboratory (VIDRL)	VIDRL and MDU-PHL	Caly L. et al	https://www.gisaid.org	?	?	2020-07-02
Australia/VIC2104/2020	EPI_ISL_480712	2020-06-15	Oceania	Australia	Victoria		Oceania	Australia	Victoria	genome	29803	Human	84	Male	B.1.1.25	GR	Victorian Infectious Diseases Reference Laboratory (VIDRL)	VIDRL and MDU-PHL	Caly L. et al	https://www.gisaid.org	?	?	2020-07-02
Australia/VIC2105/2020	EPI_ISL_480713	2020-06-15	Oceania	Australia	Victoria		Oceania	Australia	Victoria	genome	29807	Human	84	Male	B.1.1.25	GR	Victorian Infectious Diseases Reference Laboratory (VIDRL)	VIDRL and MDU-PHL	Caly L. et al	https://www.gisaid.org	?	?	2020-07-02
Australia/VIC2106/2020	EPI_ISL_480714	2020-06-15	Oceania	Australia	Victoria		Oceania	Australia	Victoria	genome	29806	Human	84	Male	B.1.1.25	GR	Victorian Infectious Diseases Reference Laboratory (VIDRL)	VIDRL and MDU-PHL	Caly L. et al	https://www.gisaid.org	?	?	2020-07-02
Australia/VIC2108/2020	EPI_ISL_480715	2020-06-16	Oceania	Australia	Victoria		Oceania	Australia	Victoria	genome	29802	Human	29	Female	B.1.1.1	GR	Victorian Infectious Diseases Reference Laboratory (VIDRL)	VIDRL and MDU-PHL	Caly L. et al	https://www.gisaid.org	?	?	2020-07-02
Australia/VIC211/2020	EPI_ISL_419906	2020-03-20	Oceania	Australia	Victoria		Oceania	Australia	Victoria	genome	29899	Human	26	?	B.1	GH	Victorian Infectious Diseases Reference Laboratory (VIDRL)	Victorian Infectious Diseases Reference Laboratory and Microbiological Diagnostic Unit Public Health Laboratory, Doherty Institute	Caly L. et al	https://www.gisaid.org	Tracking the COVID-19 pandemic in Australia using genomics	https://dx.doi.org/10.1101/2020.05.12.20099929	2020-04-03
Australia/VIC2110/2020	EPI_ISL_480716	2020-06-16	Oceania	Australia	Victoria		Oceania	Australia	Victoria	genome	29836	Human	61	Female	B.1	G	Victorian Infectious Diseases Reference Laboratory (VIDRL)	VIDRL and MDU-PHL	Caly L. et al	https://www.gisaid.org	?	?	2020-07-02
Australia/VIC2111/2020	EPI_ISL_480717	2020-06-16	Oceania	Australia	Victoria		Oceania	Australia	Victoria	genome	29811	Human	34	?	B.1.36	GH	Victorian Infectious Diseases Reference Laboratory (VIDRL)	VIDRL and MDU-PHL	Caly L. et al	https://www.gisaid.org	?	?	2020-07-02
Australia/VIC2112/2020	EPI_ISL_480718	2020-06-17	Oceania	Australia	Victoria		Oceania	Australia	Victoria	genome	29798	Human	28	Male	B.1.1	GR	Victorian Infectious Diseases Reference Laboratory (VIDRL)	VIDRL and MDU-PHL	Caly L. et al	https://www.gisaid.org	?	?	2020-07-02
Australia/VIC2113/2020	EPI_ISL_480719	2020-06-17	Oceania	Australia	Victoria		Oceania	Australia	Victoria	genome	29807	Human	32	Male	B.1.1	GR	Victorian Infectious Diseases Reference Laboratory (VIDRL)	VIDRL and MDU-PHL	Caly L. et al	https://www.gisaid.org	?	?	2020-07-02
Australia/VIC2115/2020	EPI_ISL_480720	2020-06-17	Oceania	Australia	Victoria		Oceania	Australia	Victoria	genome	29505	Human	25	Male	B.1.1	GR	Victorian Infectious Diseases Reference Laboratory (VIDRL)	VIDRL and MDU-PHL	Caly L. et al	https://www.gisaid.org	?	?	2020-07-02
Australia/VIC2116/2020	EPI_ISL_480721	2020-06-15	Oceania	Australia	Victoria		Oceania	Australia	Victoria	genome	29809	Human	84	Male	B.1.1.25	GR	Victorian Infectious Diseases Reference Laboratory (VIDRL)	VIDRL and MDU-PHL	Caly L. et al	https://www.gisaid.org	?	?	2020-07-02
Australia/VIC2117/2020	EPI_ISL_480722	2020-06-17	Oceania	Australia	Victoria		Oceania	Australia	Victoria	genome	29803	Human	?	?	B.1.1.1	GR	Victorian Infectious Diseases Reference Laboratory (VIDRL)	VIDRL and MDU-PHL	Caly L. et al	https://www.gisaid.org	?	?	2020-07-02
Australia/VIC2118/2020	EPI_ISL_480723	2020-06-17	Oceania	Australia	Victoria		Oceania	Australia	Victoria	genome	29812	Human	27	?	B.1.1.25	GR	Victorian Infectious Diseases Reference Laboratory (VIDRL)	VIDRL and MDU-PHL	Caly L. et al	https://www.gisaid.org	?	?	2020-07-02
Australia/VIC2119/2020	EPI_ISL_487271	2020-06-17	Oceania	Australia	Victoria		Oceania	Australia	Victoria	genome	29818	Human	?	?	B.1.113	GH	unknown	MDU-PHL, The Peter Doherty Institute for Infection and Immunity	Caly et al	https://www.gisaid.org	?	?	2020-07-13
Australia/VIC212/2020	EPI_ISL_419907	2020-03-20	Oceania	Australia	Victoria		Oceania	Australia	Victoria	genome	29865	Human	27	Female	B.1.1	GR	Victorian Infectious Diseases Reference Laboratory (VIDRL)	Victorian Infectious Diseases Reference Laboratory and Microbiological Diagnostic Unit Public Health Laboratory, Doherty Institute	Caly L. et al	https://www.gisaid.org	Tracking the COVID-19 pandemic in Australia using genomics	https://dx.doi.org/10.1101/2020.05.12.20099929	2020-04-03
Australia/VIC2120/2020	EPI_ISL_480724	2020-06-17	Oceania	Australia	Victoria		Oceania	Australia	Victoria	genome	29779	Human	29	Male	B.1	GH	Victorian Infectious Diseases Reference Laboratory (VIDRL)	VIDRL and MDU-PHL	Caly L. et al	https://www.gisaid.org	?	?	2020-07-02
Australia/VIC2121/2020	EPI_ISL_480725	2020-06-18	Oceania	Australia	Victoria		Oceania	Australia	Victoria	genome	29806	Human	44	Female	B.1.1.25	GR	Victorian Infectious Diseases Reference Laboratory (VIDRL)	VIDRL and MDU-PHL	Caly L. et al	https://www.gisaid.org	?	?	2020-07-02
Australia/VIC2123/2020	EPI_ISL_480726	2020-06-18	Oceania	Australia	Victoria		Oceania	Australia	Victoria	genome	29804	Human	21	Male	B.1.1	GR	Victorian Infectious Diseases Reference Laboratory (VIDRL)	VIDRL and MDU-PHL	Caly L. et al	https://www.gisaid.org	?	?	2020-07-02
Australia/VIC2124/2020	EPI_ISL_480727	2020-06-18	Oceania	Australia	Victoria		Oceania	Australia	Victoria	genome	29797	Human	32	Male	B.1.1.25	GR	Victorian Infectious Diseases Reference Laboratory (VIDRL)	VIDRL and MDU-PHL	Caly L. et al	https://www.gisaid.org	?	?	2020-07-02
Australia/VIC2125/2020	EPI_ISL_480734	2020-06-19	Oceania	Australia	Victoria		Oceania	Australia	Victoria	genome	29816	Human	71	Male	B.4	O	Victorian Infectious Diseases Reference Laboratory (VIDRL)	VIDRL and MDU-PHL	Caly L. et al	https://www.gisaid.org	?	?	2020-07-02
Australia/VIC2126/2020	EPI_ISL_480735	2020-06-18	Oceania	Australia	Victoria		Oceania	Australia	Victoria	genome	29807	Human	33	Male	B.1.1	GR	Victorian Infectious Diseases Reference Laboratory (VIDRL)	VIDRL and MDU-PHL	Caly L. et al	https://www.gisaid.org	?	?	2020-07-02
Australia/VIC2127/2020	EPI_ISL_480736	2020-06-19	Oceania	Australia	Victoria		Oceania	Australia	Victoria	genome	29808	Human	62	Female	B.1.1.25	GR	Victorian Infectious Diseases Reference Laboratory (VIDRL)	VIDRL and MDU-PHL	Caly L. et al	https://www.gisaid.org	?	?	2020-07-02
Australia/VIC2129/2020	EPI_ISL_480728	2020-06-19	Oceania	Australia	Victoria		Oceania	Australia	Victoria	genome	29816	Human	71	?	B.4	O	Victorian Infectious Diseases Reference Laboratory (VIDRL)	VIDRL and MDU-PHL	Caly L. et al	https://www.gisaid.org	?	?	2020-07-02
Australia/VIC213/2020	EPI_ISL_419908	2020-03-20	Oceania	Australia	Victoria		Oceania	Australia	Victoria	genome	29866	Human	24	Male	A.1	S	Victorian Infectious Diseases Reference Laboratory (VIDRL)	Victorian Infectious Diseases Reference Laboratory and Microbiological Diagnostic Unit Public Health Laboratory, Doherty Institute	Caly L. et al	https://www.gisaid.org	Tracking the COVID-19 pandemic in Australia using genomics	https://dx.doi.org/10.1101/2020.05.12.20099929	2020-04-03
Australia/VIC2130/2020	EPI_ISL_480729	2020-06-19	Oceania	Australia	Victoria		Oceania	Australia	Victoria	genome	29797	Human	24	Male	B.1.1	GR	Victorian Infectious Diseases Reference Laboratory (VIDRL)	VIDRL and MDU-PHL	Caly L. et al	https://www.gisaid.org	?	?	2020-07-02
Australia/VIC2132/2020	EPI_ISL_480730	2020-06-19	Oceania	Australia	Victoria		Oceania	Australia	Victoria	genome	29798	Human	47	Female	B.1.1.25	GR	Victorian Infectious Diseases Reference Laboratory (VIDRL)	VIDRL and MDU-PHL	Caly L. et al	https://www.gisaid.org	?	?	2020-07-02
Australia/VIC2133/2020	EPI_ISL_480731	2020-06-19	Oceania	Australia	Victoria		Oceania	Australia	Victoria	genome	29799	Human	20	Female	B.1.1.25	GR	Victorian Infectious Diseases Reference Laboratory (VIDRL)	VIDRL and MDU-PHL	Caly L. et al	https://www.gisaid.org	?	?	2020-07-02
Australia/VIC2134/2020	EPI_ISL_480732	2020-06-19	Oceania	Australia	Victoria		Oceania	Australia	Victoria	genome	29812	Human	?	?	B.1.1.25	GR	Victorian Infectious Diseases Reference Laboratory (VIDRL)	VIDRL and MDU-PHL	Caly L. et al	https://www.gisaid.org	?	?	2020-07-02
Australia/VIC2135/2020	EPI_ISL_480733	2020-06-19	Oceania	Australia	Victoria		Oceania	Australia	Victoria	genome	29805	Human	23	Female	B.1.1.25	GR	Victorian Infectious Diseases Reference Laboratory (VIDRL)	VIDRL and MDU-PHL	Caly L. et al	https://www.gisaid.org	?	?	2020-07-02
Australia/VIC2136/2020	EPI_ISL_480737	2020-06-20	Oceania	Australia	Victoria		Oceania	Australia	Victoria	genome	29831	Human	38	Male	B.1.1.25	GR	Victorian Infectious Diseases Reference Laboratory (VIDRL)	VIDRL and MDU-PHL	Caly L. et al	https://www.gisaid.org	?	?	2020-07-02
Australia/VIC2137/2020	EPI_ISL_480738	2020-06-20	Oceania	Australia	Victoria		Oceania	Australia	Victoria	genome	29803	Human	28	?	B.1	G	Victorian Infectious Diseases Reference Laboratory (VIDRL)	VIDRL and MDU-PHL	Caly L. et al	https://www.gisaid.org	?	?	2020-07-02
Australia/VIC2138/2020	EPI_ISL_480739	2020-06-20	Oceania	Australia	Victoria		Oceania	Australia	Victoria	genome	29773	Human	?	?	B.1.1.1	GR	Victorian Infectious Diseases Reference Laboratory (VIDRL)	VIDRL and MDU-PHL	Caly L. et al	https://www.gisaid.org	?	?	2020-07-02
Australia/VIC2139/2020	EPI_ISL_480740	2020-06-20	Oceania	Australia	Victoria		Oceania	Australia	Victoria	genome	29793	Human	30	Female	B.1.1.1	GR	Victorian Infectious Diseases Reference Laboratory (VIDRL)	VIDRL and MDU-PHL	Caly L. et al	https://www.gisaid.org	?	?	2020-07-02
Australia/VIC214/2020	EPI_ISL_419909	2020-03-20	Oceania	Australia	Victoria		Oceania	Australia	Victoria	genome	29902	Human	45	Male	B.1	GH	Victorian Infectious Diseases Reference Laboratory (VIDRL)	Victorian Infectious Diseases Reference Laboratory and Microbiological Diagnostic Unit Public Health Laboratory, Doherty Institute	Caly L. et al	https://www.gisaid.org	Tracking the COVID-19 pandemic in Australia using genomics	https://dx.doi.org/10.1101/2020.05.12.20099929	2020-04-03
Australia/VIC2140/2020	EPI_ISL_480741	2020-06-20	Oceania	Australia	Victoria		Oceania	Australia	Victoria	genome	29799	Human	35	Female	B.1.113	GH	Victorian Infectious Diseases Reference Laboratory (VIDRL)	VIDRL and MDU-PHL	Caly L. et al	https://www.gisaid.org	?	?	2020-07-02
Australia/VIC2141/2020	EPI_ISL_480742	2020-06-20	Oceania	Australia	Victoria		Oceania	Australia	Victoria	genome	29804	Human	29	Female	B.1.113	GH	Victorian Infectious Diseases Reference Laboratory (VIDRL)	VIDRL and MDU-PHL	Caly L. et al	https://www.gisaid.org	?	?	2020-07-02
Australia/VIC2142/2020	EPI_ISL_480743	2020-06-19	Oceania	Australia	Victoria		Oceania	Australia	Victoria	genome	29783	Human	34	Female	B.1.36	GH	Victorian Infectious Diseases Reference Laboratory (VIDRL)	VIDRL and MDU-PHL	Caly L. et al	https://www.gisaid.org	?	?	2020-07-02
Australia/VIC2143/2020	EPI_ISL_480744	2020-06-20	Oceania	Australia	Victoria		Oceania	Australia	Victoria	genome	29802	Human	26	Male	B.1.1	GR	Victorian Infectious Diseases Reference Laboratory (VIDRL)	VIDRL and MDU-PHL	Caly L. et al	https://www.gisaid.org	?	?	2020-07-02
Australia/VIC2145/2020	EPI_ISL_521915	2020-06-20	Oceania	Australia	Victoria		Oceania	Australia	Victoria	genome	29852	Human	24	?	B.1	GH	Victorian Infectious Diseases Reference Laboratory (VIDRL)	VIDRL and MDU-PHL	Caly L. et al	https://www.gisaid.org	?	?	2020-08-25
Australia/VIC2147/2020	EPI_ISL_521916	2020-06-19	Oceania	Australia	Victoria		Oceania	Australia	Victoria	genome	29815	Human	?	?	B.1.1	GR	Victorian Infectious Diseases Reference Laboratory (VIDRL)	VIDRL and MDU-PHL	Caly L. et al	https://www.gisaid.org	?	?	2020-08-25
Australia/VIC2148/2020	EPI_ISL_521917	2020-06-20	Oceania	Australia	Victoria		Oceania	Australia	Victoria	genome	29799	Human	?	?	B.1.1	GR	Victorian Infectious Diseases Reference Laboratory (VIDRL)	VIDRL and MDU-PHL	Caly L. et al	https://www.gisaid.org	?	?	2020-08-25
Australia/VIC2149/2020	EPI_ISL_480764	2020-06-17	Oceania	Australia	Victoria		Oceania	Australia	Victoria	genome	29803	Human	56	Female	B.1.1	GR	Victorian Infectious Diseases Reference Laboratory (VIDRL)	VIDRL and MDU-PHL	Caly L. et al	https://www.gisaid.org	?	?	2020-07-02
Australia/VIC215/2020	EPI_ISL_419910	2020-03-20	Oceania	Australia	Victoria		Oceania	Australia	Victoria	genome	29875	Human	48	?	A.3	S	Victorian Infectious Diseases Reference Laboratory (VIDRL)	Victorian Infectious Diseases Reference Laboratory and Microbiological Diagnostic Unit Public Health Laboratory, Doherty Institute	Caly L. et al	https://www.gisaid.org	Tracking the COVID-19 pandemic in Australia using genomics	https://dx.doi.org/10.1101/2020.05.12.20099929	2020-04-03
Australia/VIC2150/2020	EPI_ISL_480766	2020-06-17	Oceania	Australia	Victoria		Oceania	Australia	Victoria	genome	29801	Human	59	Female	B.1.1	GR	Victorian Infectious Diseases Reference Laboratory (VIDRL)	VIDRL and MDU-PHL	Caly L. et al	https://www.gisaid.org	?	?	2020-07-02
Australia/VIC2151/2020	EPI_ISL_480765	2020-06-18	Oceania	Australia	Victoria		Oceania	Australia	Victoria	genome	29805	Human	35	Male	B.1.1	GR	Victorian Infectious Diseases Reference Laboratory (VIDRL)	VIDRL and MDU-PHL	Caly L. et al	https://www.gisaid.org	?	?	2020-07-02
Australia/VIC2152/2020	EPI_ISL_480776	2020-06-17	Oceania	Australia	Victoria		Oceania	Australia	Victoria	genome	29798	Human	27	Male	B.1.1.25	GR	Microbiological Diagnostic Unit - Public Health Laboratory (MDU-PHL)	MDU-PHL	Seemann T. et al	https://www.gisaid.org	?	?	2020-07-02
Australia/VIC2154/2020	EPI_ISL_480763	2020-06-15	Oceania	Australia	Victoria		Oceania	Australia	Victoria	genome	29790	Human	59	Male	B.1.1.25	GR	Microbiological Diagnostic Unit - Public Health Laboratory (MDU-PHL)	MDU-PHL	Seemann T. et al	https://www.gisaid.org	?	?	2020-07-02
Australia/VIC2155/2020	EPI_ISL_480767	2020-06-16	Oceania	Australia	Victoria		Oceania	Australia	Victoria	genome	29788	Human	19	Male	B.1.1.25	GR	Microbiological Diagnostic Unit - Public Health Laboratory (MDU-PHL)	MDU-PHL	Seemann T. et al	https://www.gisaid.org	?	?	2020-07-02
Australia/VIC2156/2020	EPI_ISL_480769	2020-06-16	Oceania	Australia	Victoria		Oceania	Australia	Victoria	genome	29811	Human	18	Male	B.1.1.25	GR	Microbiological Diagnostic Unit - Public Health Laboratory (MDU-PHL)	MDU-PHL	Seemann T. et al	https://www.gisaid.org	?	?	2020-07-02
Australia/VIC2157/2020	EPI_ISL_480768	2020-06-15	Oceania	Australia	Victoria		Oceania	Australia	Victoria	genome	29799	Human	35	Female	B.1.1.25	GR	Microbiological Diagnostic Unit - Public Health Laboratory (MDU-PHL)	MDU-PHL	Seemann T. et al	https://www.gisaid.org	?	?	2020-07-02
Australia/VIC2158/2020	EPI_ISL_480761	2020-06-14	Oceania	Australia	Victoria		Oceania	Australia	Victoria	genome	29801	Human	22	Male	B.1.1.25	GR	Microbiological Diagnostic Unit - Public Health Laboratory (MDU-PHL)	MDU-PHL	Seemann T. et al	https://www.gisaid.org	?	?	2020-07-02
Australia/VIC2159/2020	EPI_ISL_480762	2020-06-15	Oceania	Australia	Victoria		Oceania	Australia	Victoria	genome	29802	Human	22	Male	B.1.1.25	GR	Microbiological Diagnostic Unit - Public Health Laboratory (MDU-PHL)	MDU-PHL	Seemann T. et al	https://www.gisaid.org	?	?	2020-07-02
Australia/VIC216/2020	EPI_ISL_419911	2020-03-20	Oceania	Australia	Victoria		Oceania	Australia	Victoria	genome	29865	Human	49	Male	B.1	GH	Victorian Infectious Diseases Reference Laboratory (VIDRL)	Victorian Infectious Diseases Reference Laboratory and Microbiological Diagnostic Unit Public Health Laboratory, Doherty Institute	Caly L. et al	https://www.gisaid.org	Tracking the COVID-19 pandemic in Australia using genomics	https://dx.doi.org/10.1101/2020.05.12.20099929	2020-04-03
Australia/VIC2160/2020	EPI_ISL_480760	2020-06-16	Oceania	Australia	Victoria		Oceania	Australia	Victoria	genome	29807	Human	28	Male	B.1.1	GR	Microbiological Diagnostic Unit - Public Health Laboratory (MDU-PHL)	MDU-PHL	Seemann T. et al	https://www.gisaid.org	?	?	2020-07-02
Australia/VIC2161/2020	EPI_ISL_480770	2020-06-17	Oceania	Australia	Victoria		Oceania	Australia	Victoria	genome	29813	Human	18	Male	B.1.1.25	GR	Microbiological Diagnostic Unit - Public Health Laboratory (MDU-PHL)	MDU-PHL	Seemann T. et al	https://www.gisaid.org	?	?	2020-07-02
Australia/VIC2162/2020	EPI_ISL_480777	2020-06-18	Oceania	Australia	Victoria		Oceania	Australia	Victoria	genome	29788	Human	22	Female	B.1.1.25	GR	Microbiological Diagnostic Unit - Public Health Laboratory (MDU-PHL)	MDU-PHL	Seemann T. et al	https://www.gisaid.org	?	?	2020-07-02
Australia/VIC2163/2020	EPI_ISL_480775	2020	Oceania	Australia	Victoria		Oceania	Australia	Victoria	genome	29799	Human	62	Female	B.1.1.25	GR	Microbiological Diagnostic Unit - Public Health Laboratory (MDU-PHL)	MDU-PHL	Seemann T. et al	https://www.gisaid.org	?	?	2020-07-02
Australia/VIC2164/2020	EPI_ISL_480771	2020-06-19	Oceania	Australia	Victoria		Oceania	Australia	Victoria	genome	29791	Human	22	Female	B.1.1.25	GR	Microbiological Diagnostic Unit - Public Health Laboratory (MDU-PHL)	MDU-PHL	Seemann T. et al	https://www.gisaid.org	?	?	2020-07-02
Australia/VIC2165/2020	EPI_ISL_480772	2020-03-19	Oceania	Australia	Victoria		Oceania	Australia	Victoria	genome	29800	Human	25	Male	B.1.1.25	GR	Microbiological Diagnostic Unit - Public Health Laboratory (MDU-PHL)	MDU-PHL	Seemann T. et al	https://www.gisaid.org	?	?	2020-07-02
Australia/VIC2166/2020	EPI_ISL_480773	2020-06-19	Oceania	Australia	Victoria		Oceania	Australia	Victoria	genome	29797	Human	24	Female	B.1.1.25	GR	Microbiological Diagnostic Unit - Public Health Laboratory (MDU-PHL)	MDU-PHL	Seemann T. et al	https://www.gisaid.org	?	?	2020-07-02
Australia/VIC2167/2020	EPI_ISL_480774	2020-06-19	Oceania	Australia	Victoria		Oceania	Australia	Victoria	genome	29804	Human	32	Male	B.1.1.25	GR	Microbiological Diagnostic Unit - Public Health Laboratory (MDU-PHL)	MDU-PHL	Seemann T. et al	https://www.gisaid.org	?	?	2020-07-02
Australia/VIC2169/2020	EPI_ISL_521918	2020-06-22	Oceania	Australia	Victoria		Oceania	Australia	Victoria	genome	29817	Human	38	Male	B.1.1.25	GR	Victorian Infectious Diseases Reference Laboratory (VIDRL)	VIDRL and MDU-PHL	Caly L. et al	https://www.gisaid.org	?	?	2020-08-25
Australia/VIC217/2020	EPI_ISL_419912	2020-03-20	Oceania	Australia	Victoria		Oceania	Australia	Victoria	genome	29901	Human	65	?	B.1	G	Victorian Infectious Diseases Reference Laboratory (VIDRL)	Victorian Infectious Diseases Reference Laboratory and Microbiological Diagnostic Unit Public Health Laboratory, Doherty Institute	Caly L. et al	https://www.gisaid.org	Tracking the COVID-19 pandemic in Australia using genomics	https://dx.doi.org/10.1101/2020.05.12.20099929	2020-04-03
Australia/VIC2170/2020	EPI_ISL_521919	2020-06-23	Oceania	Australia	Victoria		Oceania	Australia	Victoria	genome	29819	Human	41	Female	B.1.1.25	GR	Victorian Infectious Diseases Reference Laboratory (VIDRL)	VIDRL and MDU-PHL	Caly L. et al	https://www.gisaid.org	?	?	2020-08-25
Australia/VIC2171/2020	EPI_ISL_521920	2020-06-23	Oceania	Australia	Victoria		Oceania	Australia	Victoria	genome	29817	Human	19	Male	B.1.1	GR	Victorian Infectious Diseases Reference Laboratory (VIDRL)	VIDRL and MDU-PHL	Caly L. et al	https://www.gisaid.org	?	?	2020-08-25
Australia/VIC2172/2020	EPI_ISL_521921	2020-06-24	Oceania	Australia	Victoria		Oceania	Australia	Victoria	genome	29865	Human	27	Male	B.1.1	G	Victorian Infectious Diseases Reference Laboratory (VIDRL)	VIDRL and MDU-PHL	Caly L. et al	https://www.gisaid.org	?	?	2020-08-25
Australia/VIC2173/2020	EPI_ISL_521922	2020-06-24	Oceania	Australia	Victoria		Oceania	Australia	Victoria	genome	29818	Human	?	?	B.1.1	GR	Victorian Infectious Diseases Reference Laboratory (VIDRL)	VIDRL and MDU-PHL	Caly L. et al	https://www.gisaid.org	?	?	2020-08-25
Australia/VIC2174/2020	EPI_ISL_521923	2020-06-20	Oceania	Australia	Victoria		Oceania	Australia	Victoria	genome	29854	Human	55	Female	B.1.1	GR	Microbiological Diagnostic Unit - Public Health Laboratory (MDU-PHL)	MDU-PHL	Seemann T. et al	https://www.gisaid.org	?	?	2020-08-25
Australia/VIC2175/2020	EPI_ISL_521924	2020-06-14	Oceania	Australia	Victoria		Oceania	Australia	Victoria	genome	29802	Human	20	Female	B.1.1	GR	Victorian Infectious Diseases Reference Laboratory (VIDRL)	VIDRL and MDU-PHL	Caly L. et al	https://www.gisaid.org	?	?	2020-08-25
Australia/VIC2176/2020	EPI_ISL_521925	2020-06-21	Oceania	Australia	Victoria		Oceania	Australia	Victoria	genome	29848	Human	?	?	B.1.1.25	GR	Victorian Infectious Diseases Reference Laboratory (VIDRL)	VIDRL and MDU-PHL	Caly L. et al	https://www.gisaid.org	?	?	2020-08-25
Australia/VIC2179/2020	EPI_ISL_521926	2020-06-26	Oceania	Australia	Victoria		Oceania	Australia	Victoria	genome	29864	Human	25	Female	B.1.1	GR	Microbiological Diagnostic Unit - Public Health Laboratory (MDU-PHL)	MDU-PHL	Seemann T. et al	https://www.gisaid.org	?	?	2020-08-25
Australia/VIC218/2020	EPI_ISL_419913	2020-03-20	Oceania	Australia	Victoria		Oceania	Australia	Victoria	genome	29865	Human	28	Female	B.2.1	V	Victorian Infectious Diseases Reference Laboratory (VIDRL)	Victorian Infectious Diseases Reference Laboratory and Microbiological Diagnostic Unit Public Health Laboratory, Doherty Institute	Caly L. et al	https://www.gisaid.org	Tracking the COVID-19 pandemic in Australia using genomics	https://dx.doi.org/10.1101/2020.05.12.20099929	2020-04-03
Australia/VIC2181/2020	EPI_ISL_521927	2020-06-22	Oceania	Australia	Victoria		Oceania	Australia	Victoria	genome	29813	Human	30	Female	B.1.1	GR	Microbiological Diagnostic Unit - Public Health Laboratory (MDU-PHL)	MDU-PHL	Seemann T. et al	https://www.gisaid.org	?	?	2020-08-25
Australia/VIC2182/2020	EPI_ISL_521928	2020-06-23	Oceania	Australia	Victoria		Oceania	Australia	Victoria	genome	29807	Human	?	?	B.1.1.25	GR	Microbiological Diagnostic Unit - Public Health Laboratory (MDU-PHL)	MDU-PHL	Seemann T. et al	https://www.gisaid.org	?	?	2020-08-25
Australia/VIC2183/2020	EPI_ISL_521929	2020-06-23	Oceania	Australia	Victoria		Oceania	Australia	Victoria	genome	29813	Human	22	Male	B.1.1.25	GR	Microbiological Diagnostic Unit - Public Health Laboratory (MDU-PHL)	MDU-PHL	Seemann T. et al	https://www.gisaid.org	?	?	2020-08-25
Australia/VIC2184/2020	EPI_ISL_521930	2020-06-23	Oceania	Australia	Victoria		Oceania	Australia	Victoria	genome	29815	Human	62	Female	B.1.1.25	GR	Microbiological Diagnostic Unit - Public Health Laboratory (MDU-PHL)	MDU-PHL	Seemann T. et al	https://www.gisaid.org	?	?	2020-08-25
Australia/VIC2185/2020	EPI_ISL_521931	2020-06-23	Oceania	Australia	Victoria		Oceania	Australia	Victoria	genome	29813	Human	40	Female	B.1.1.25	GR	Microbiological Diagnostic Unit - Public Health Laboratory (MDU-PHL)	MDU-PHL	Seemann T. et al	https://www.gisaid.org	?	?	2020-08-25
Australia/VIC2186/2020	EPI_ISL_521932	2020-06-23	Oceania	Australia	Victoria		Oceania	Australia	Victoria	genome	29808	Human	43	Female	B.1.1.25	GR	Microbiological Diagnostic Unit - Public Health Laboratory (MDU-PHL)	MDU-PHL	Seemann T. et al	https://www.gisaid.org	?	?	2020-08-25
Australia/VIC2187/2020	EPI_ISL_521933	2020-06-23	Oceania	Australia	Victoria		Oceania	Australia	Victoria	genome	29815	Human	28	Female	B.1.1.25	GR	Microbiological Diagnostic Unit - Public Health Laboratory (MDU-PHL)	MDU-PHL	Seemann T. et al	https://www.gisaid.org	?	?	2020-08-25
Australia/VIC2188/2020	EPI_ISL_521934	2020-06-23	Oceania	Australia	Victoria		Oceania	Australia	Victoria	genome	29815	Human	?	?	B.1.1.25	GR	Microbiological Diagnostic Unit - Public Health Laboratory (MDU-PHL)	MDU-PHL	Seemann T. et al	https://www.gisaid.org	?	?	2020-08-25
Australia/VIC2189/2020	EPI_ISL_521935	2020-06-23	Oceania	Australia	Victoria		Oceania	Australia	Victoria	genome	29813	Human	21	Male	B.1.1	GR	Microbiological Diagnostic Unit - Public Health Laboratory (MDU-PHL)	MDU-PHL	Seemann T. et al	https://www.gisaid.org	?	?	2020-08-25
Australia/VIC219/2020	EPI_ISL_419914	2020-03-20	Oceania	Australia	Victoria		Oceania	Australia	Victoria	genome	29898	Human	19	Female	B.1.1	GR	Victorian Infectious Diseases Reference Laboratory (VIDRL)	Victorian Infectious Diseases Reference Laboratory and Microbiological Diagnostic Unit Public Health Laboratory, Doherty Institute	Caly L. et al	https://www.gisaid.org	Tracking the COVID-19 pandemic in Australia using genomics	https://dx.doi.org/10.1101/2020.05.12.20099929	2020-04-03
Australia/VIC2190/2020	EPI_ISL_521936	2020	Oceania	Australia	Victoria		Oceania	Australia	Victoria	genome	29847	Human	?	?	B.1.1.25	GR	Microbiological Diagnostic Unit - Public Health Laboratory (MDU-PHL)	MDU-PHL	Seemann T. et al	https://www.gisaid.org	?	?	2020-08-25
Australia/VIC2191/2020	EPI_ISL_521937	2020	Oceania	Australia	Victoria		Oceania	Australia	Victoria	genome	29853	Human	?	Male	B.1.1.25	GR	Microbiological Diagnostic Unit - Public Health Laboratory (MDU-PHL)	MDU-PHL	Seemann T. et al	https://www.gisaid.org	?	?	2020-08-25
Australia/VIC2192/2020	EPI_ISL_521938	2020	Oceania	Australia	Victoria		Oceania	Australia	Victoria	genome	29852	Human	?	Female	B.1.1.25	GR	Microbiological Diagnostic Unit - Public Health Laboratory (MDU-PHL)	MDU-PHL	Seemann T. et al	https://www.gisaid.org	?	?	2020-08-25
Australia/VIC2193/2020	EPI_ISL_521939	2020-06-24	Oceania	Australia	Victoria		Oceania	Australia	Victoria	genome	29810	Human	35	Male	B.1.1.25	GR	Microbiological Diagnostic Unit - Public Health Laboratory (MDU-PHL)	MDU-PHL	Seemann T. et al	https://www.gisaid.org	?	?	2020-08-25
Australia/VIC2194/2020	EPI_ISL_521940	2020-06-24	Oceania	Australia	Victoria		Oceania	Australia	Victoria	genome	29812	Human	22	Male	B.1.1.25	GR	Microbiological Diagnostic Unit - Public Health Laboratory (MDU-PHL)	MDU-PHL	Seemann T. et al	https://www.gisaid.org	?	?	2020-08-25
Australia/VIC2195/2020	EPI_ISL_521941	2020-06-24	Oceania	Australia	Victoria		Oceania	Australia	Victoria	genome	29815	Human	33	Female	B.1.1.25	GR	Microbiological Diagnostic Unit - Public Health Laboratory (MDU-PHL)	MDU-PHL	Seemann T. et al	https://www.gisaid.org	?	?	2020-08-25
Australia/VIC2196/2020	EPI_ISL_521942	2020-06-24	Oceania	Australia	Victoria		Oceania	Australia	Victoria	genome	29816	Human	63	Male	B.1.1.25	GR	Microbiological Diagnostic Unit - Public Health Laboratory (MDU-PHL)	MDU-PHL	Seemann T. et al	https://www.gisaid.org	?	?	2020-08-25
Australia/VIC2197/2020	EPI_ISL_521943	2020-06-24	Oceania	Australia	Victoria		Oceania	Australia	Victoria	genome	29795	Human	?	?	B.1.1	GR	Microbiological Diagnostic Unit - Public Health Laboratory (MDU-PHL)	MDU-PHL	Seemann T. et al	https://www.gisaid.org	?	?	2020-08-25
Australia/VIC2198/2020	EPI_ISL_521944	2020-06-24	Oceania	Australia	Victoria		Oceania	Australia	Victoria	genome	29814	Human	27	Female	B.1.1	GR	Microbiological Diagnostic Unit - Public Health Laboratory (MDU-PHL)	MDU-PHL	Seemann T. et al	https://www.gisaid.org	?	?	2020-08-25
Australia/VIC22/2020	EPI_ISL_419742	2020-03-09	Oceania	Australia	Victoria		Oceania	Australia	Victoria	genome	29868	Human	54	Male	B.1	GH	Victorian Infectious Diseases Reference Laboratory (VIDRL)	Victorian Infectious Diseases Reference Laboratory and Microbiological Diagnostic Unit Public Health Laboratory, Doherty Institute	Caly L. et al	https://www.gisaid.org	Tracking the COVID-19 pandemic in Australia using genomics	https://dx.doi.org/10.1101/2020.05.12.20099929	2020-04-03
Australia/VIC220/2020	EPI_ISL_419915	2020-03-20	Oceania	Australia	Victoria		Oceania	Australia	Victoria	genome	29873	Human	57	Female	B.1	GH	Victorian Infectious Diseases Reference Laboratory (VIDRL)	Victorian Infectious Diseases Reference Laboratory and Microbiological Diagnostic Unit Public Health Laboratory, Doherty Institute	Caly L. et al	https://www.gisaid.org	Tracking the COVID-19 pandemic in Australia using genomics	https://dx.doi.org/10.1101/2020.05.12.20099929	2020-04-03
Australia/VIC2202/2020	EPI_ISL_521945	2020-06-25	Oceania	Australia	Victoria		Oceania	Australia	Victoria	genome	29815	Human	49	Female	B.1.1.25	GR	Victorian Infectious Diseases Reference Laboratory (VIDRL)	VIDRL and MDU-PHL	Caly L. et al	https://www.gisaid.org	?	?	2020-08-25
Australia/VIC2204/2020	EPI_ISL_521946	2020-06-25	Oceania	Australia	Victoria		Oceania	Australia	Victoria	genome	29814	Human	35	Male	B.1.1.25	GR	Victorian Infectious Diseases Reference Laboratory (VIDRL)	VIDRL and MDU-PHL	Caly L. et al	https://www.gisaid.org	?	?	2020-08-25
Australia/VIC2205/2020	EPI_ISL_521947	2020-06-25	Oceania	Australia	Victoria		Oceania	Australia	Victoria	genome	29819	Human	57	Female	B.1.1.25	GR	Victorian Infectious Diseases Reference Laboratory (VIDRL)	VIDRL and MDU-PHL	Caly L. et al	https://www.gisaid.org	?	?	2020-08-25
Australia/VIC2206/2020	EPI_ISL_521948	2020-06-25	Oceania	Australia	Victoria		Oceania	Australia	Victoria	genome	29803	Human	55	Female	B.1.1.25	GR	Victorian Infectious Diseases Reference Laboratory (VIDRL)	VIDRL and MDU-PHL	Caly L. et al	https://www.gisaid.org	?	?	2020-08-25
Australia/VIC2207/2020	EPI_ISL_521949	2020-06-25	Oceania	Australia	Victoria		Oceania	Australia	Victoria	genome	29849	Human	18	Male	B.1.1.25	GR	Victorian Infectious Diseases Reference Laboratory (VIDRL)	VIDRL and MDU-PHL	Caly L. et al	https://www.gisaid.org	?	?	2020-08-25
Australia/VIC221/2020	EPI_ISL_419916	2020-03-20	Oceania	Australia	Victoria		Oceania	Australia	Victoria	genome	29860	Human	40	Male	B.1	GH	Victorian Infectious Diseases Reference Laboratory (VIDRL)	Victorian Infectious Diseases Reference Laboratory and Microbiological Diagnostic Unit Public Health Laboratory, Doherty Institute	Caly L. et al	https://www.gisaid.org	?	?	2020-04-03
Australia/VIC2210/2020	EPI_ISL_521950	2020-06-25	Oceania	Australia	Victoria		Oceania	Australia	Victoria	genome	29814	Human	39	Male	B.1.1.25	GR	Victorian Infectious Diseases Reference Laboratory (VIDRL)	VIDRL and MDU-PHL	Caly L. et al	https://www.gisaid.org	?	?	2020-08-25
Australia/VIC2211/2020	EPI_ISL_521951	2020-06-25	Oceania	Australia	Victoria		Oceania	Australia	Victoria	genome	29835	Human	33	Male	B.1.1.25	GR	Victorian Infectious Diseases Reference Laboratory (VIDRL)	VIDRL and MDU-PHL	Caly L. et al	https://www.gisaid.org	?	?	2020-08-25
Australia/VIC2212/2020	EPI_ISL_521952	2020-06-25	Oceania	Australia	Victoria		Oceania	Australia	Victoria	genome	29813	Human	59	Male	B.1.1.25	GR	Victorian Infectious Diseases Reference Laboratory (VIDRL)	VIDRL and MDU-PHL	Caly L. et al	https://www.gisaid.org	?	?	2020-08-25
Australia/VIC2213/2020	EPI_ISL_521953	2020-06-14	Oceania	Australia	Victoria		Oceania	Australia	Victoria	genome	29816	Human	64	Male	B.1.1	GR	Victorian Infectious Diseases Reference Laboratory (VIDRL)	VIDRL and MDU-PHL	Caly L. et al	https://www.gisaid.org	?	?	2020-08-25
Australia/VIC2214/2020	EPI_ISL_521954	2020-06-14	Oceania	Australia	Victoria		Oceania	Australia	Victoria	genome	29843	Human	30	Female	B.1.1.25	GR	Victorian Infectious Diseases Reference Laboratory (VIDRL)	VIDRL and MDU-PHL	Caly L. et al	https://www.gisaid.org	?	?	2020-08-25
Australia/VIC2215/2020	EPI_ISL_521955	2020-06-14	Oceania	Australia	Victoria		Oceania	Australia	Victoria	genome	29849	Human	51	Female	B.1	GH	Victorian Infectious Diseases Reference Laboratory (VIDRL)	VIDRL and MDU-PHL	Caly L. et al	https://www.gisaid.org	?	?	2020-08-25
Australia/VIC2216/2020	EPI_ISL_521956	2020-06-14	Oceania	Australia	Victoria		Oceania	Australia	Victoria	genome	29815	Human	25	Female	B.1.36	GH	Victorian Infectious Diseases Reference Laboratory (VIDRL)	VIDRL and MDU-PHL	Caly L. et al	https://www.gisaid.org	?	?	2020-08-25
Australia/VIC2217/2020	EPI_ISL_521957	2020-06-14	Oceania	Australia	Victoria		Oceania	Australia	Victoria	genome	29830	Human	56	Female	B.1.1	GR	Victorian Infectious Diseases Reference Laboratory (VIDRL)	VIDRL and MDU-PHL	Caly L. et al	https://www.gisaid.org	?	?	2020-08-25
Australia/VIC2218/2020	EPI_ISL_521958	2020-06-14	Oceania	Australia	Victoria		Oceania	Australia	Victoria	genome	29849	Human	29	Male	B.1.1	GR	Victorian Infectious Diseases Reference Laboratory (VIDRL)	VIDRL and MDU-PHL	Caly L. et al	https://www.gisaid.org	?	?	2020-08-25
Australia/VIC222/2020	EPI_ISL_419917	2020-03-20	Oceania	Australia	Victoria		Oceania	Australia	Victoria	genome	29903	Human	74	Male	A.1	S	Victorian Infectious Diseases Reference Laboratory (VIDRL)	Victorian Infectious Diseases Reference Laboratory and Microbiological Diagnostic Unit Public Health Laboratory, Doherty Institute	Caly L. et al	https://www.gisaid.org	Tracking the COVID-19 pandemic in Australia using genomics	https://dx.doi.org/10.1101/2020.05.12.20099929	2020-04-03
Australia/VIC2220/2020	EPI_ISL_521959	2020-06-14	Oceania	Australia	Victoria		Oceania	Australia	Victoria	genome	29790	Human	25	Male	B.1.36	GH	Victorian Infectious Diseases Reference Laboratory (VIDRL)	VIDRL and MDU-PHL	Caly L. et al	https://www.gisaid.org	?	?	2020-08-25
Australia/VIC2221/2020	EPI_ISL_521960	2020-06-14	Oceania	Australia	Victoria		Oceania	Australia	Victoria	genome	29799	Human	51	Male	B.1.1.25	GR	Victorian Infectious Diseases Reference Laboratory (VIDRL)	VIDRL and MDU-PHL	Caly L. et al	https://www.gisaid.org	?	?	2020-08-25
Australia/VIC2224/2020	EPI_ISL_521961	2020-06-14	Oceania	Australia	Victoria		Oceania	Australia	Victoria	genome	29847	Human	33	Male	B.1.1.25	GR	Victorian Infectious Diseases Reference Laboratory (VIDRL)	VIDRL and MDU-PHL	Caly L. et al	https://www.gisaid.org	?	?	2020-08-25
Australia/VIC2225/2020	EPI_ISL_521962	2020-06-14	Oceania	Australia	Victoria		Oceania	Australia	Victoria	genome	29766	Human	56	Male	B.1	GH	Victorian Infectious Diseases Reference Laboratory (VIDRL)	VIDRL and MDU-PHL	Caly L. et al	https://www.gisaid.org	?	?	2020-08-25
Australia/VIC2226/2020	EPI_ISL_521963	2020-06-20	Oceania	Australia	Victoria		Oceania	Australia	Victoria	genome	29814	Human	18	Male	B.1.1.25	GR	Victorian Infectious Diseases Reference Laboratory (VIDRL)	VIDRL and MDU-PHL	Caly L. et al	https://www.gisaid.org	?	?	2020-08-25
Australia/VIC2227/2020	EPI_ISL_521964	2020-06-21	Oceania	Australia	Victoria		Oceania	Australia	Victoria	genome	29815	Human	28	Female	B.1.36	GH	Victorian Infectious Diseases Reference Laboratory (VIDRL)	VIDRL and MDU-PHL	Caly L. et al	https://www.gisaid.org	?	?	2020-08-25
Australia/VIC2228/2020	EPI_ISL_521965	2020-06-21	Oceania	Australia	Victoria		Oceania	Australia	Victoria	genome	29852	Human	58	Male	B.1.113	GH	Victorian Infectious Diseases Reference Laboratory (VIDRL)	VIDRL and MDU-PHL	Caly L. et al	https://www.gisaid.org	?	?	2020-08-25
Australia/VIC2229/2020	EPI_ISL_521966	2020-06-21	Oceania	Australia	Victoria		Oceania	Australia	Victoria	genome	29851	Human	21	Female	B.1.1.25	GR	Victorian Infectious Diseases Reference Laboratory (VIDRL)	VIDRL and MDU-PHL	Caly L. et al	https://www.gisaid.org	?	?	2020-08-25
Australia/VIC223/2020	EPI_ISL_419918	2020-03-20	Oceania	Australia	Victoria		Oceania	Australia	Victoria	genome	29900	Human	59	Male	B.2.4	V	Victorian Infectious Diseases Reference Laboratory (VIDRL)	Victorian Infectious Diseases Reference Laboratory and Microbiological Diagnostic Unit Public Health Laboratory, Doherty Institute	Caly L. et al	https://www.gisaid.org	Tracking the COVID-19 pandemic in Australia using genomics	https://dx.doi.org/10.1101/2020.05.12.20099929	2020-04-03
Australia/VIC2230/2020	EPI_ISL_521967	2020-06-21	Oceania	Australia	Victoria		Oceania	Australia	Victoria	genome	29853	Human	32	Male	B.1.1	GR	Victorian Infectious Diseases Reference Laboratory (VIDRL)	VIDRL and MDU-PHL	Caly L. et al	https://www.gisaid.org	?	?	2020-08-25
Australia/VIC2231/2020	EPI_ISL_521968	2020-06-21	Oceania	Australia	Victoria		Oceania	Australia	Victoria	genome	29840	Human	44	Male	B.1.1.25	GR	Victorian Infectious Diseases Reference Laboratory (VIDRL)	VIDRL and MDU-PHL	Caly L. et al	https://www.gisaid.org	?	?	2020-08-25
Australia/VIC2232/2020	EPI_ISL_521969	2020-06-22	Oceania	Australia	Victoria		Oceania	Australia	Victoria	genome	29850	Human	?	Female	A	S	Victorian Infectious Diseases Reference Laboratory (VIDRL)	VIDRL and MDU-PHL	Caly L. et al	https://www.gisaid.org	?	?	2020-08-25
Australia/VIC2233/2020	EPI_ISL_521970	2020-06-22	Oceania	Australia	Victoria		Oceania	Australia	Victoria	genome	29590	Human	26	Male	B.1	G	Victorian Infectious Diseases Reference Laboratory (VIDRL)	VIDRL and MDU-PHL	Caly L. et al	https://www.gisaid.org	?	?	2020-08-25
Australia/VIC2234/2020	EPI_ISL_521971	2020-06-22	Oceania	Australia	Victoria		Oceania	Australia	Victoria	genome	29819	Human	61	Female	B.1	G	Victorian Infectious Diseases Reference Laboratory (VIDRL)	VIDRL and MDU-PHL	Caly L. et al	https://www.gisaid.org	?	?	2020-08-25
Australia/VIC2235/2020	EPI_ISL_521972	2020-06-23	Oceania	Australia	Victoria		Oceania	Australia	Victoria	genome	29792	Human	35	Male	B.1.1	GR	Microbiological Diagnostic Unit - Public Health Laboratory (MDU-PHL)	MDU-PHL	Seemann T. et al	https://www.gisaid.org	?	?	2020-08-25
Australia/VIC2236/2020	EPI_ISL_521973	2020-06-22	Oceania	Australia	Victoria		Oceania	Australia	Victoria	genome	29799	Human	25	Male	B.1.1.25	GR	Microbiological Diagnostic Unit - Public Health Laboratory (MDU-PHL)	MDU-PHL	Seemann T. et al	https://www.gisaid.org	?	?	2020-08-25
Australia/VIC2237/2020	EPI_ISL_521974	2020-06-22	Oceania	Australia	Victoria		Oceania	Australia	Victoria	genome	29813	Human	22	Male	B.1.1.25	GR	Microbiological Diagnostic Unit - Public Health Laboratory (MDU-PHL)	MDU-PHL	Seemann T. et al	https://www.gisaid.org	?	?	2020-08-25
Australia/VIC224/2020	EPI_ISL_419919	2020-03-20	Oceania	Australia	Victoria		Oceania	Australia	Victoria	genome	29867	Human	22	Male	B.1	G	Victorian Infectious Diseases Reference Laboratory (VIDRL)	Victorian Infectious Diseases Reference Laboratory and Microbiological Diagnostic Unit Public Health Laboratory, Doherty Institute	Caly L. et al	https://www.gisaid.org	Tracking the COVID-19 pandemic in Australia using genomics	https://dx.doi.org/10.1101/2020.05.12.20099929	2020-04-03
Australia/VIC2242/2020	EPI_ISL_521975	2020-06-24	Oceania	Australia	Victoria		Oceania	Australia	Victoria	genome	29808	Human	48	Female	B.1.1.25	GR	Victorian Infectious Diseases Reference Laboratory (VIDRL)	VIDRL and MDU-PHL	Caly L. et al	https://www.gisaid.org	?	?	2020-08-25
Australia/VIC2243/2020	EPI_ISL_521976	2020-06-23	Oceania	Australia	Victoria		Oceania	Australia	Victoria	genome	29802	Human	42	Female	B.1.1.25	GR	Victorian Infectious Diseases Reference Laboratory (VIDRL)	VIDRL and MDU-PHL	Caly L. et al	https://www.gisaid.org	?	?	2020-08-25
Australia/VIC2244/2020	EPI_ISL_521977	2020-06-21	Oceania	Australia	Victoria		Oceania	Australia	Victoria	genome	29804	Human	50	Female	B.1.1.25	GR	Victorian Infectious Diseases Reference Laboratory (VIDRL)	VIDRL and MDU-PHL	Caly L. et al	https://www.gisaid.org	?	?	2020-08-25
Australia/VIC2245/2020	EPI_ISL_521978	2020-06-23	Oceania	Australia	Victoria		Oceania	Australia	Victoria	genome	29799	Human	20	Female	B.1.1	GR	Victorian Infectious Diseases Reference Laboratory (VIDRL)	VIDRL and MDU-PHL	Caly L. et al	https://www.gisaid.org	?	?	2020-08-25
Australia/VIC2249/2020	EPI_ISL_521980	2020-06-23	Oceania	Australia	Victoria		Oceania	Australia	Victoria	genome	29865	Human	31	Male	B.1.1	GR	Victorian Infectious Diseases Reference Laboratory (VIDRL)	VIDRL and MDU-PHL	Caly L. et al	https://www.gisaid.org	?	?	2020-08-25
Australia/VIC225/2020	EPI_ISL_419920	2020-03-20	Oceania	Australia	Victoria		Oceania	Australia	Victoria	genome	29865	Human	63	Male	A.1	S	Victorian Infectious Diseases Reference Laboratory (VIDRL)	Victorian Infectious Diseases Reference Laboratory and Microbiological Diagnostic Unit Public Health Laboratory, Doherty Institute	Caly L. et al	https://www.gisaid.org	Tracking the COVID-19 pandemic in Australia using genomics	https://dx.doi.org/10.1101/2020.05.12.20099929	2020-04-03
Australia/VIC2250/2020	EPI_ISL_521981	2020-06-23	Oceania	Australia	Victoria		Oceania	Australia	Victoria	genome	29813	Human	27	Male	B.1.1.25	GR	Victorian Infectious Diseases Reference Laboratory (VIDRL)	VIDRL and MDU-PHL	Caly L. et al	https://www.gisaid.org	?	?	2020-08-25
Australia/VIC2251/2020	EPI_ISL_521982	2020-06-23	Oceania	Australia	Victoria		Oceania	Australia	Victoria	genome	29797	Human	36	Male	B.1.1.1	GR	Victorian Infectious Diseases Reference Laboratory (VIDRL)	VIDRL and MDU-PHL	Caly L. et al	https://www.gisaid.org	?	?	2020-08-25
Australia/VIC2252/2020	EPI_ISL_521983	2020-06-23	Oceania	Australia	Victoria		Oceania	Australia	Victoria	genome	29854	Human	29	Female	B.1.1.1	GR	Victorian Infectious Diseases Reference Laboratory (VIDRL)	VIDRL and MDU-PHL	Caly L. et al	https://www.gisaid.org	?	?	2020-08-25
Australia/VIC2255/2020	EPI_ISL_521984	2020-06-23	Oceania	Australia	Victoria		Oceania	Australia	Victoria	genome	29839	Human	29	Male	B.1.1.25	GR	Victorian Infectious Diseases Reference Laboratory (VIDRL)	VIDRL and MDU-PHL	Caly L. et al	https://www.gisaid.org	?	?	2020-08-25
Australia/VIC2256/2020	EPI_ISL_521985	2020-06-23	Oceania	Australia	Victoria		Oceania	Australia	Victoria	genome	29814	Human	?	Female	B.1.1.25	GR	Victorian Infectious Diseases Reference Laboratory (VIDRL)	VIDRL and MDU-PHL	Caly L. et al	https://www.gisaid.org	?	?	2020-08-25
Australia/VIC2257/2020	EPI_ISL_521986	2020-06-24	Oceania	Australia	Victoria		Oceania	Australia	Victoria	genome	29862	Human	34	Male	B.1.113	GH	Victorian Infectious Diseases Reference Laboratory (VIDRL)	VIDRL and MDU-PHL	Caly L. et al	https://www.gisaid.org	?	?	2020-08-25
Australia/VIC2258/2020	EPI_ISL_521987	2020-06-24	Oceania	Australia	Victoria		Oceania	Australia	Victoria	genome	29854	Human	31	Female	B.1	GH	Victorian Infectious Diseases Reference Laboratory (VIDRL)	VIDRL and MDU-PHL	Caly L. et al	https://www.gisaid.org	?	?	2020-08-25
Australia/VIC226/2020	EPI_ISL_419921	2020-03-20	Oceania	Australia	Victoria		Oceania	Australia	Victoria	genome	29895	Human	67	Male	B.1.1	GR	Victorian Infectious Diseases Reference Laboratory (VIDRL)	Victorian Infectious Diseases Reference Laboratory and Microbiological Diagnostic Unit Public Health Laboratory, Doherty Institute	Caly L. et al	https://www.gisaid.org	Tracking the COVID-19 pandemic in Australia using genomics	https://dx.doi.org/10.1101/2020.05.12.20099929	2020-04-03
Australia/VIC2260/2020	EPI_ISL_521988	2020-06-22	Oceania	Australia	Victoria		Oceania	Australia	Victoria	genome	29815	Human	28	Male	B.1	G	Victorian Infectious Diseases Reference Laboratory (VIDRL)	VIDRL and MDU-PHL	Caly L. et al	https://www.gisaid.org	?	?	2020-08-25
Australia/VIC2261/2020	EPI_ISL_521989	2020-06-22	Oceania	Australia	Victoria		Oceania	Australia	Victoria	genome	29816	Human	31	Female	B.1.1	GR	Microbiological Diagnostic Unit - Public Health Laboratory (MDU-PHL)	MDU-PHL	Seemann T. et al	https://www.gisaid.org	?	?	2020-08-25
Australia/VIC2268/2020	EPI_ISL_521990	2020-06-27	Oceania	Australia	Victoria		Oceania	Australia	Victoria	genome	29849	Human	48	Female	B.1.1.25	GR	Microbiological Diagnostic Unit - Public Health Laboratory (MDU-PHL)	MDU-PHL	Seemann T. et al	https://www.gisaid.org	?	?	2020-08-25
Australia/VIC2269/2020	EPI_ISL_521991	2020-06-23	Oceania	Australia	Victoria		Oceania	Australia	Victoria	genome	29813	Human	47	Male	B.1.1.25	GR	Microbiological Diagnostic Unit - Public Health Laboratory (MDU-PHL)	MDU-PHL	Seemann T. et al	https://www.gisaid.org	?	?	2020-08-25
Australia/VIC227/2020	EPI_ISL_419922	2020-03-20	Oceania	Australia	Victoria		Oceania	Australia	Victoria	genome	29866	Human	75	Male	B.1	O	Victorian Infectious Diseases Reference Laboratory (VIDRL)	Victorian Infectious Diseases Reference Laboratory and Microbiological Diagnostic Unit Public Health Laboratory, Doherty Institute	Caly L. et al	https://www.gisaid.org	Tracking the COVID-19 pandemic in Australia using genomics	https://dx.doi.org/10.1101/2020.05.12.20099929	2020-04-03
Australia/VIC2270/2020	EPI_ISL_521992	2020-06-24	Oceania	Australia	Victoria		Oceania	Australia	Victoria	genome	29799	Human	20	Female	B.1.1	GR	Microbiological Diagnostic Unit - Public Health Laboratory (MDU-PHL)	MDU-PHL	Seemann T. et al	https://www.gisaid.org	?	?	2020-08-25
Australia/VIC2271/2020	EPI_ISL_521993	2020-06-27	Oceania	Australia	Victoria		Oceania	Australia	Victoria	genome	29813	Human	40	Female	B.1.1.25	GR	Microbiological Diagnostic Unit - Public Health Laboratory (MDU-PHL)	MDU-PHL	Seemann T. et al	https://www.gisaid.org	?	?	2020-08-25
Australia/VIC2272/2020	EPI_ISL_521994	2020-06-27	Oceania	Australia	Victoria		Oceania	Australia	Victoria	genome	29863	Human	28	Male	B.1.1.25	GR	Microbiological Diagnostic Unit - Public Health Laboratory (MDU-PHL)	MDU-PHL	Seemann T. et al	https://www.gisaid.org	?	?	2020-08-25
Australia/VIC2273/2020	EPI_ISL_521995	2020-06-24	Oceania	Australia	Victoria		Oceania	Australia	Victoria	genome	29817	Human	?	?	B.1.1.25	GR	Microbiological Diagnostic Unit - Public Health Laboratory (MDU-PHL)	MDU-PHL	Seemann T. et al	https://www.gisaid.org	?	?	2020-08-25
Australia/VIC2274/2020	EPI_ISL_521996	2020-06-25	Oceania	Australia	Victoria		Oceania	Australia	Victoria	genome	29815	Human	28	Female	B.1.1.25	GR	Microbiological Diagnostic Unit - Public Health Laboratory (MDU-PHL)	MDU-PHL	Seemann T. et al	https://www.gisaid.org	?	?	2020-08-25
Australia/VIC2275/2020	EPI_ISL_521997	2020-06-27	Oceania	Australia	Victoria		Oceania	Australia	Victoria	genome	29802	Human	59	Male	B.1.1	GR	Microbiological Diagnostic Unit - Public Health Laboratory (MDU-PHL)	MDU-PHL	Seemann T. et al	https://www.gisaid.org	?	?	2020-08-25
Australia/VIC2276/2020	EPI_ISL_521998	2020-06-28	Oceania	Australia	Victoria		Oceania	Australia	Victoria	genome	29814	Human	38	Female	B.1.1.25	GR	Microbiological Diagnostic Unit - Public Health Laboratory (MDU-PHL)	MDU-PHL	Seemann T. et al	https://www.gisaid.org	?	?	2020-08-25
Australia/VIC2277/2020	EPI_ISL_521999	2020-06-26	Oceania	Australia	Victoria		Oceania	Australia	Victoria	genome	29813	Human	24	Male	B.1.1	GR	Microbiological Diagnostic Unit - Public Health Laboratory (MDU-PHL)	MDU-PHL	Seemann T. et al	https://www.gisaid.org	?	?	2020-08-25
Australia/VIC2278/2020	EPI_ISL_522000	2020-06-27	Oceania	Australia	Victoria		Oceania	Australia	Victoria	genome	29802	Human	53	Female	B.1.1.25	GR	Microbiological Diagnostic Unit - Public Health Laboratory (MDU-PHL)	MDU-PHL	Seemann T. et al	https://www.gisaid.org	?	?	2020-08-25
Australia/VIC2279/2020	EPI_ISL_522001	2020-06-27	Oceania	Australia	Victoria		Oceania	Australia	Victoria	genome	29808	Human	38	Male	B.1.1.25	GR	Microbiological Diagnostic Unit - Public Health Laboratory (MDU-PHL)	MDU-PHL	Seemann T. et al	https://www.gisaid.org	?	?	2020-08-25
Australia/VIC228/2020	EPI_ISL_419923	2020-03-20	Oceania	Australia	Victoria		Oceania	Australia	Victoria	genome	29902	Human	67	?	B.1.1	GR	Victorian Infectious Diseases Reference Laboratory (VIDRL)	Victorian Infectious Diseases Reference Laboratory and Microbiological Diagnostic Unit Public Health Laboratory, Doherty Institute	Caly L. et al	https://www.gisaid.org	Tracking the COVID-19 pandemic in Australia using genomics	https://dx.doi.org/10.1101/2020.05.12.20099929	2020-04-03
Australia/VIC2280/2020	EPI_ISL_522002	2020-06-27	Oceania	Australia	Victoria		Oceania	Australia	Victoria	genome	29806	Human	27	Male	B.1.1	GR	Microbiological Diagnostic Unit - Public Health Laboratory (MDU-PHL)	MDU-PHL	Seemann T. et al	https://www.gisaid.org	?	?	2020-08-25
Australia/VIC2281/2020	EPI_ISL_522003	2020-06-27	Oceania	Australia	Victoria		Oceania	Australia	Victoria	genome	29787	Human	21	Male	B.1.1.25	GR	Microbiological Diagnostic Unit - Public Health Laboratory (MDU-PHL)	MDU-PHL	Seemann T. et al	https://www.gisaid.org	?	?	2020-08-25
Australia/VIC2282/2020	EPI_ISL_522004	2020-06-26	Oceania	Australia	Victoria		Oceania	Australia	Victoria	genome	29813	Human	24	Male	B.1.1	GR	Microbiological Diagnostic Unit - Public Health Laboratory (MDU-PHL)	MDU-PHL	Seemann T. et al	https://www.gisaid.org	?	?	2020-08-25
Australia/VIC2283/2020	EPI_ISL_522005	2020-06-26	Oceania	Australia	Victoria		Oceania	Australia	Victoria	genome	29813	Human	26	Male	B.1.1	GR	Microbiological Diagnostic Unit - Public Health Laboratory (MDU-PHL)	MDU-PHL	Seemann T. et al	https://www.gisaid.org	?	?	2020-08-25
Australia/VIC2284/2020	EPI_ISL_522006	2020-06-27	Oceania	Australia	Victoria		Oceania	Australia	Victoria	genome	29845	Human	57	Male	B.1.1.25	GR	Microbiological Diagnostic Unit - Public Health Laboratory (MDU-PHL)	MDU-PHL	Seemann T. et al	https://www.gisaid.org	?	?	2020-08-25
Australia/VIC2285/2020	EPI_ISL_522007	2020-06-27	Oceania	Australia	Victoria		Oceania	Australia	Victoria	genome	29817	Human	27	Male	B.1.1.25	GR	Microbiological Diagnostic Unit - Public Health Laboratory (MDU-PHL)	MDU-PHL	Seemann T. et al	https://www.gisaid.org	?	?	2020-08-25
Australia/VIC2286/2020	EPI_ISL_522008	2020-06-27	Oceania	Australia	Victoria		Oceania	Australia	Victoria	genome	29813	Human	34	Female	B.1.1.25	GR	Microbiological Diagnostic Unit - Public Health Laboratory (MDU-PHL)	MDU-PHL	Seemann T. et al	https://www.gisaid.org	?	?	2020-08-25
Australia/VIC2287/2020	EPI_ISL_522009	2020-06-27	Oceania	Australia	Victoria		Oceania	Australia	Victoria	genome	29837	Human	24	Male	B.1.1.25	GR	Microbiological Diagnostic Unit - Public Health Laboratory (MDU-PHL)	MDU-PHL	Seemann T. et al	https://www.gisaid.org	?	?	2020-08-25
Australia/VIC2288/2020	EPI_ISL_522010	2020-06-27	Oceania	Australia	Victoria		Oceania	Australia	Victoria	genome	29834	Human	38	Female	B.1.1.25	GR	Microbiological Diagnostic Unit - Public Health Laboratory (MDU-PHL)	MDU-PHL	Seemann T. et al	https://www.gisaid.org	?	?	2020-08-25
Australia/VIC2289/2020	EPI_ISL_522011	2020-06-27	Oceania	Australia	Victoria		Oceania	Australia	Victoria	genome	29806	Human	21	Male	B.1.1.25	GR	Microbiological Diagnostic Unit - Public Health Laboratory (MDU-PHL)	MDU-PHL	Seemann T. et al	https://www.gisaid.org	?	?	2020-08-25
Australia/VIC229/2020	EPI_ISL_419924	2020-03-21	Oceania	Australia	Victoria		Oceania	Australia	Victoria	genome	29898	Human	51	Female	A.1	S	Victorian Infectious Diseases Reference Laboratory (VIDRL)	Victorian Infectious Diseases Reference Laboratory and Microbiological Diagnostic Unit Public Health Laboratory, Doherty Institute	Caly L. et al	https://www.gisaid.org	Tracking the COVID-19 pandemic in Australia using genomics	https://dx.doi.org/10.1101/2020.05.12.20099929	2020-04-03
Australia/VIC2290/2020	EPI_ISL_522012	2020-06-29	Oceania	Australia	Victoria		Oceania	Australia	Victoria	genome	29804	Human	60	Female	B.1.1.25	GR	Microbiological Diagnostic Unit - Public Health Laboratory (MDU-PHL)	MDU-PHL	Seemann T. et al	https://www.gisaid.org	?	?	2020-08-25
Australia/VIC2291/2020	EPI_ISL_522013	2020-06-27	Oceania	Australia	Victoria		Oceania	Australia	Victoria	genome	29813	Human	53	Female	B.1.1.25	GR	Microbiological Diagnostic Unit - Public Health Laboratory (MDU-PHL)	MDU-PHL	Seemann T. et al	https://www.gisaid.org	?	?	2020-08-25
Australia/VIC2292/2020	EPI_ISL_522014	2020-06-29	Oceania	Australia	Victoria		Oceania	Australia	Victoria	genome	29810	Human	27	Female	B.1.1.25	GR	Microbiological Diagnostic Unit - Public Health Laboratory (MDU-PHL)	MDU-PHL	Seemann T. et al	https://www.gisaid.org	?	?	2020-08-25
Australia/VIC2294/2020	EPI_ISL_522015	2020-06-28	Oceania	Australia	Victoria		Oceania	Australia	Victoria	genome	29804	Human	41	?	B.1.1.25	GR	Microbiological Diagnostic Unit - Public Health Laboratory (MDU-PHL)	MDU-PHL	Seemann T. et al	https://www.gisaid.org	?	?	2020-08-25
Australia/VIC2295/2020	EPI_ISL_522016	2020-06-23	Oceania	Australia	Victoria		Oceania	Australia	Victoria	genome	29815	Human	25	Male	B.1.1.25	GR	Microbiological Diagnostic Unit - Public Health Laboratory (MDU-PHL)	MDU-PHL	Seemann T. et al	https://www.gisaid.org	?	?	2020-08-25
Australia/VIC2296/2020	EPI_ISL_522017	2020-06-25	Oceania	Australia	Victoria		Oceania	Australia	Victoria	genome	29813	Human	76	Female	B.1.1.25	GR	Microbiological Diagnostic Unit - Public Health Laboratory (MDU-PHL)	MDU-PHL	Seemann T. et al	https://www.gisaid.org	?	?	2020-08-25
Australia/VIC2297/2020	EPI_ISL_522018	2020-06-17	Oceania	Australia	Victoria		Oceania	Australia	Victoria	genome	29813	Human	29	Male	B.1.1.25	GR	Microbiological Diagnostic Unit - Public Health Laboratory (MDU-PHL)	MDU-PHL	Seemann T. et al	https://www.gisaid.org	?	?	2020-08-25
Australia/VIC2298/2020	EPI_ISL_522019	2020-06-16	Oceania	Australia	Victoria		Oceania	Australia	Victoria	genome	29810	Human	18	Male	B.1.1.25	GR	Microbiological Diagnostic Unit - Public Health Laboratory (MDU-PHL)	MDU-PHL	Seemann T. et al	https://www.gisaid.org	?	?	2020-08-25
Australia/VIC2299/2020	EPI_ISL_522020	2020-06-25	Oceania	Australia	Victoria		Oceania	Australia	Victoria	genome	29813	Human	46	Female	B.1.1.25	GR	Microbiological Diagnostic Unit - Public Health Laboratory (MDU-PHL)	MDU-PHL	Seemann T. et al	https://www.gisaid.org	?	?	2020-08-25
Australia/VIC23/2020	EPI_ISL_419743	2020-03-09	Oceania	Australia	Victoria		Oceania	Australia	Victoria	genome	29865	Human	48	Male	B.2.1	V	Victorian Infectious Diseases Reference Laboratory (VIDRL)	Victorian Infectious Diseases Reference Laboratory and Microbiological Diagnostic Unit Public Health Laboratory, Doherty Institute	Caly L. et al	https://www.gisaid.org	Tracking the COVID-19 pandemic in Australia using genomics	https://dx.doi.org/10.1101/2020.05.12.20099929	2020-04-03
Australia/VIC230/2020	EPI_ISL_419925	2020-03-21	Oceania	Australia	Victoria		Oceania	Australia	Victoria	genome	29859	Human	41	Male	B.1.1	GR	Victorian Infectious Diseases Reference Laboratory (VIDRL)	Victorian Infectious Diseases Reference Laboratory and Microbiological Diagnostic Unit Public Health Laboratory, Doherty Institute	Caly L. et al	https://www.gisaid.org	Tracking the COVID-19 pandemic in Australia using genomics	https://dx.doi.org/10.1101/2020.05.12.20099929	2020-04-03
Australia/VIC2300/2020	EPI_ISL_522021	2020-06-24	Oceania	Australia	Victoria		Oceania	Australia	Victoria	genome	29811	Human	53	Male	B.1.1.25	GR	Microbiological Diagnostic Unit - Public Health Laboratory (MDU-PHL)	MDU-PHL	Seemann T. et al	https://www.gisaid.org	?	?	2020-08-25
Australia/VIC2301/2020	EPI_ISL_522022	2020-06-25	Oceania	Australia	Victoria		Oceania	Australia	Victoria	genome	29812	Human	?	?	B.1.1.25	GR	Microbiological Diagnostic Unit - Public Health Laboratory (MDU-PHL)	MDU-PHL	Seemann T. et al	https://www.gisaid.org	?	?	2020-08-25
Australia/VIC2302/2020	EPI_ISL_522023	2020-06-16	Oceania	Australia	Victoria		Oceania	Australia	Victoria	genome	29813	Human	18	Male	B.1.1.25	GR	Microbiological Diagnostic Unit - Public Health Laboratory (MDU-PHL)	MDU-PHL	Seemann T. et al	https://www.gisaid.org	?	?	2020-08-25
Australia/VIC2303/2020	EPI_ISL_522024	2020-06-16	Oceania	Australia	Victoria		Oceania	Australia	Victoria	genome	29812	Human	45	?	B.1.1.25	GR	Microbiological Diagnostic Unit - Public Health Laboratory (MDU-PHL)	MDU-PHL	Seemann T. et al	https://www.gisaid.org	?	?	2020-08-25
Australia/VIC2304/2020	EPI_ISL_522025	2020-06-25	Oceania	Australia	Victoria		Oceania	Australia	Victoria	genome	29855	Human	26	Female	B.1.1.25	GR	Microbiological Diagnostic Unit - Public Health Laboratory (MDU-PHL)	MDU-PHL	Seemann T. et al	https://www.gisaid.org	?	?	2020-08-25
Australia/VIC2305/2020	EPI_ISL_522026	2020-06-17	Oceania	Australia	Victoria		Oceania	Australia	Victoria	genome	29813	Human	38	Male	B.1.1.25	GR	Microbiological Diagnostic Unit - Public Health Laboratory (MDU-PHL)	MDU-PHL	Seemann T. et al	https://www.gisaid.org	?	?	2020-08-25
Australia/VIC2306/2020	EPI_ISL_522027	2020-06-17	Oceania	Australia	Victoria		Oceania	Australia	Victoria	genome	29818	Human	33	Female	B.1.1.25	GR	Microbiological Diagnostic Unit - Public Health Laboratory (MDU-PHL)	MDU-PHL	Seemann T. et al	https://www.gisaid.org	?	?	2020-08-25
Australia/VIC2307/2020	EPI_ISL_522028	2020-06-16	Oceania	Australia	Victoria		Oceania	Australia	Victoria	genome	29813	Human	52	Male	B.1.1.25	GR	Microbiological Diagnostic Unit - Public Health Laboratory (MDU-PHL)	MDU-PHL	Seemann T. et al	https://www.gisaid.org	?	?	2020-08-25
Australia/VIC2308/2020	EPI_ISL_522029	2020-06-23	Oceania	Australia	Victoria		Oceania	Australia	Victoria	genome	29833	Human	50	Female	B.1.1.25	GR	Microbiological Diagnostic Unit - Public Health Laboratory (MDU-PHL)	MDU-PHL	Seemann T. et al	https://www.gisaid.org	?	?	2020-08-25
Australia/VIC2309/2020	EPI_ISL_522030	2020-06-26	Oceania	Australia	Victoria		Oceania	Australia	Victoria	genome	29813	Human	39	Female	B.1.1.25	GR	Microbiological Diagnostic Unit - Public Health Laboratory (MDU-PHL)	MDU-PHL	Seemann T. et al	https://www.gisaid.org	?	?	2020-08-25
Australia/VIC231/2020	EPI_ISL_419926	2020-03-21	Oceania	Australia	Victoria		Oceania	Australia	Victoria	genome	29899	Human	85	Female	B.6	O	Victorian Infectious Diseases Reference Laboratory (VIDRL)	Victorian Infectious Diseases Reference Laboratory and Microbiological Diagnostic Unit Public Health Laboratory, Doherty Institute	Caly L. et al	https://www.gisaid.org	Tracking the COVID-19 pandemic in Australia using genomics	https://dx.doi.org/10.1101/2020.05.12.20099929	2020-04-03
Australia/VIC2310/2020	EPI_ISL_522031	2020-06-25	Oceania	Australia	Victoria		Oceania	Australia	Victoria	genome	29816	Human	47	Male	B.1.1.25	GR	Microbiological Diagnostic Unit - Public Health Laboratory (MDU-PHL)	MDU-PHL	Seemann T. et al	https://www.gisaid.org	?	?	2020-08-25
Australia/VIC2311/2020	EPI_ISL_522032	2020-06-16	Oceania	Australia	Victoria		Oceania	Australia	Victoria	genome	29798	Human	41	Male	B.1.1.25	GR	Microbiological Diagnostic Unit - Public Health Laboratory (MDU-PHL)	MDU-PHL	Seemann T. et al	https://www.gisaid.org	?	?	2020-08-25
Australia/VIC2312/2020	EPI_ISL_522033	2020-06-26	Oceania	Australia	Victoria		Oceania	Australia	Victoria	genome	29817	Human	44	Female	B.1.1.25	GR	Microbiological Diagnostic Unit - Public Health Laboratory (MDU-PHL)	MDU-PHL	Seemann T. et al	https://www.gisaid.org	?	?	2020-08-25
Australia/VIC2313/2020	EPI_ISL_522034	2020-06-25	Oceania	Australia	Victoria		Oceania	Australia	Victoria	genome	29842	Human	57	Male	B.1.1.25	GR	Microbiological Diagnostic Unit - Public Health Laboratory (MDU-PHL)	MDU-PHL	Seemann T. et al	https://www.gisaid.org	?	?	2020-08-25
Australia/VIC2314/2020	EPI_ISL_522035	2020-06-17	Oceania	Australia	Victoria		Oceania	Australia	Victoria	genome	29839	Human	21	Male	B.1.1.25	GR	Microbiological Diagnostic Unit - Public Health Laboratory (MDU-PHL)	MDU-PHL	Seemann T. et al	https://www.gisaid.org	?	?	2020-08-25
Australia/VIC2315/2020	EPI_ISL_522036	2020-06-25	Oceania	Australia	Victoria		Oceania	Australia	Victoria	genome	29813	Human	28	Male	B.1.1.25	GR	Microbiological Diagnostic Unit - Public Health Laboratory (MDU-PHL)	MDU-PHL	Seemann T. et al	https://www.gisaid.org	?	?	2020-08-25
Australia/VIC2316/2020	EPI_ISL_522037	2020-06-24	Oceania	Australia	Victoria		Oceania	Australia	Victoria	genome	29816	Human	27	Male	B.1.1.25	GR	Microbiological Diagnostic Unit - Public Health Laboratory (MDU-PHL)	MDU-PHL	Seemann T. et al	https://www.gisaid.org	?	?	2020-08-25
Australia/VIC2317/2020	EPI_ISL_522038	2020-06-24	Oceania	Australia	Victoria		Oceania	Australia	Victoria	genome	29807	Human	37	Female	B.1.1.25	GR	Microbiological Diagnostic Unit - Public Health Laboratory (MDU-PHL)	MDU-PHL	Seemann T. et al	https://www.gisaid.org	?	?	2020-08-25
Australia/VIC2318/2020	EPI_ISL_522039	2020-06-24	Oceania	Australia	Victoria		Oceania	Australia	Victoria	genome	29835	Human	50	Male	B.1.1.25	GR	Microbiological Diagnostic Unit - Public Health Laboratory (MDU-PHL)	MDU-PHL	Seemann T. et al	https://www.gisaid.org	?	?	2020-08-25
Australia/VIC2319/2020	EPI_ISL_522040	2020-06-24	Oceania	Australia	Victoria		Oceania	Australia	Victoria	genome	29815	Human	19	Male	B.1.1.25	GR	Microbiological Diagnostic Unit - Public Health Laboratory (MDU-PHL)	MDU-PHL	Seemann T. et al	https://www.gisaid.org	?	?	2020-08-25
Australia/VIC232/2020	EPI_ISL_419927	2020-03-21	Oceania	Australia	Victoria		Oceania	Australia	Victoria	genome	29865	Human	69	Male	A.2	S	Victorian Infectious Diseases Reference Laboratory (VIDRL)	Victorian Infectious Diseases Reference Laboratory and Microbiological Diagnostic Unit Public Health Laboratory, Doherty Institute	Caly L. et al	https://www.gisaid.org	Tracking the COVID-19 pandemic in Australia using genomics	https://dx.doi.org/10.1101/2020.05.12.20099929	2020-04-03
Australia/VIC2320/2020	EPI_ISL_522041	2020-06-16	Oceania	Australia	Victoria		Oceania	Australia	Victoria	genome	29816	Human	?	?	B.1.1.25	GR	Microbiological Diagnostic Unit - Public Health Laboratory (MDU-PHL)	MDU-PHL	Seemann T. et al	https://www.gisaid.org	?	?	2020-08-25
Australia/VIC2321/2020	EPI_ISL_522042	2020-06-25	Oceania	Australia	Victoria		Oceania	Australia	Victoria	genome	29812	Human	32	Male	B.1.1.25	GR	Microbiological Diagnostic Unit - Public Health Laboratory (MDU-PHL)	MDU-PHL	Seemann T. et al	https://www.gisaid.org	?	?	2020-08-25
Australia/VIC2322/2020	EPI_ISL_522043	2020-06-25	Oceania	Australia	Victoria		Oceania	Australia	Victoria	genome	29812	Human	29	Female	B.1.1.25	GR	Microbiological Diagnostic Unit - Public Health Laboratory (MDU-PHL)	MDU-PHL	Seemann T. et al	https://www.gisaid.org	?	?	2020-08-25
Australia/VIC2323/2020	EPI_ISL_522044	2020-06-26	Oceania	Australia	Victoria		Oceania	Australia	Victoria	genome	29821	Human	?	?	B.1.1.25	GR	Microbiological Diagnostic Unit - Public Health Laboratory (MDU-PHL)	MDU-PHL	Seemann T. et al	https://www.gisaid.org	?	?	2020-08-25
Australia/VIC2324/2020	EPI_ISL_522045	2020-06-23	Oceania	Australia	Victoria		Oceania	Australia	Victoria	genome	29813	Human	49	Female	B.1.1.25	GR	Microbiological Diagnostic Unit - Public Health Laboratory (MDU-PHL)	MDU-PHL	Seemann T. et al	https://www.gisaid.org	?	?	2020-08-25
Australia/VIC2325/2020	EPI_ISL_522046	2020-06-25	Oceania	Australia	Victoria		Oceania	Australia	Victoria	genome	29801	Human	29	Male	B.1.1.25	GR	Microbiological Diagnostic Unit - Public Health Laboratory (MDU-PHL)	MDU-PHL	Seemann T. et al	https://www.gisaid.org	?	?	2020-08-25
Australia/VIC2326/2020	EPI_ISL_522047	2020-06-25	Oceania	Australia	Victoria		Oceania	Australia	Victoria	genome	29815	Human	51	?	B.1.1.25	GR	Microbiological Diagnostic Unit - Public Health Laboratory (MDU-PHL)	MDU-PHL	Seemann T. et al	https://www.gisaid.org	?	?	2020-08-25
Australia/VIC2327/2020	EPI_ISL_522048	2020-06-25	Oceania	Australia	Victoria		Oceania	Australia	Victoria	genome	29813	Human	26	Female	B.1.1.25	GR	Microbiological Diagnostic Unit - Public Health Laboratory (MDU-PHL)	MDU-PHL	Seemann T. et al	https://www.gisaid.org	?	?	2020-08-25
Australia/VIC2328/2020	EPI_ISL_522049	2020-06-23	Oceania	Australia	Victoria		Oceania	Australia	Victoria	genome	29799	Human	?	?	B.1.1.25	GR	Microbiological Diagnostic Unit - Public Health Laboratory (MDU-PHL)	MDU-PHL	Seemann T. et al	https://www.gisaid.org	?	?	2020-08-25
Australia/VIC2329/2020	EPI_ISL_522050	2020-06-23	Oceania	Australia	Victoria		Oceania	Australia	Victoria	genome	29798	Human	52	Female	B.1.1.25	GR	Microbiological Diagnostic Unit - Public Health Laboratory (MDU-PHL)	MDU-PHL	Seemann T. et al	https://www.gisaid.org	?	?	2020-08-25
Australia/VIC233/2020	EPI_ISL_419928	2020-03-21	Oceania	Australia	Victoria		Oceania	Australia	Victoria	genome	29899	Human	37	Female	B.2.6	V	Victorian Infectious Diseases Reference Laboratory (VIDRL)	Victorian Infectious Diseases Reference Laboratory and Microbiological Diagnostic Unit Public Health Laboratory, Doherty Institute	Caly L. et al	https://www.gisaid.org	Tracking the COVID-19 pandemic in Australia using genomics	https://dx.doi.org/10.1101/2020.05.12.20099929	2020-04-03
Australia/VIC2330/2020	EPI_ISL_522051	2020-06-25	Oceania	Australia	Victoria		Oceania	Australia	Victoria	genome	29815	Human	33	?	B.1.1	GR	Microbiological Diagnostic Unit - Public Health Laboratory (MDU-PHL)	MDU-PHL	Seemann T. et al	https://www.gisaid.org	?	?	2020-08-25
Australia/VIC2331/2020	EPI_ISL_522052	2020-06-25	Oceania	Australia	Victoria		Oceania	Australia	Victoria	genome	29812	Human	?	?	B.1.1.25	GR	Microbiological Diagnostic Unit - Public Health Laboratory (MDU-PHL)	MDU-PHL	Seemann T. et al	https://www.gisaid.org	?	?	2020-08-25
Australia/VIC2332/2020	EPI_ISL_522053	2020-06-25	Oceania	Australia	Victoria		Oceania	Australia	Victoria	genome	29814	Human	78	Female	B.1.1.25	GR	Microbiological Diagnostic Unit - Public Health Laboratory (MDU-PHL)	MDU-PHL	Seemann T. et al	https://www.gisaid.org	?	?	2020-08-25
Australia/VIC2333/2020	EPI_ISL_522054	2020-06-29	Oceania	Australia	Victoria		Oceania	Australia	Victoria	genome	29813	Human	56	Male	B.1.1.25	GR	Microbiological Diagnostic Unit - Public Health Laboratory (MDU-PHL)	MDU-PHL	Seemann T. et al	https://www.gisaid.org	?	?	2020-08-25
Australia/VIC2334/2020	EPI_ISL_522055	2020-06-22	Oceania	Australia	Victoria		Oceania	Australia	Victoria	genome	29805	Human	?	?	B.1.1.25	GR	Victorian Infectious Diseases Reference Laboratory (VIDRL)	VIDRL and MDU-PHL	Caly L. et al	https://www.gisaid.org	?	?	2020-08-25
Australia/VIC2335/2020	EPI_ISL_522056	2020-06-24	Oceania	Australia	Victoria		Oceania	Australia	Victoria	genome	29807	Human	56	Female	B.1.1.25	GR	Victorian Infectious Diseases Reference Laboratory (VIDRL)	VIDRL and MDU-PHL	Caly L. et al	https://www.gisaid.org	?	?	2020-08-25
Australia/VIC2336/2020	EPI_ISL_522057	2020-06-24	Oceania	Australia	Victoria		Oceania	Australia	Victoria	genome	29806	Human	53	Female	B.1.1.25	GR	Victorian Infectious Diseases Reference Laboratory (VIDRL)	VIDRL and MDU-PHL	Caly L. et al	https://www.gisaid.org	?	?	2020-08-25
Australia/VIC2337/2020	EPI_ISL_522058	2020-06-24	Oceania	Australia	Victoria		Oceania	Australia	Victoria	genome	29813	Human	66	Male	B.1.1.25	GR	Victorian Infectious Diseases Reference Laboratory (VIDRL)	VIDRL and MDU-PHL	Caly L. et al	https://www.gisaid.org	?	?	2020-08-25
Australia/VIC2338/2020	EPI_ISL_522059	2020-06-24	Oceania	Australia	Victoria		Oceania	Australia	Victoria	genome	29832	Human	31	Male	B.1.1.25	GR	Victorian Infectious Diseases Reference Laboratory (VIDRL)	VIDRL and MDU-PHL	Caly L. et al	https://www.gisaid.org	?	?	2020-08-25
Australia/VIC2339/2020	EPI_ISL_522060	2020-06-25	Oceania	Australia	Victoria		Oceania	Australia	Victoria	genome	29854	Human	33	Female	B.1.113	GH	Victorian Infectious Diseases Reference Laboratory (VIDRL)	VIDRL and MDU-PHL	Caly L. et al	https://www.gisaid.org	?	?	2020-08-25
Australia/VIC234/2020	EPI_ISL_419929	2020-03-21	Oceania	Australia	Victoria		Oceania	Australia	Victoria	genome	29865	Human	62	Female	B.1	GH	Victorian Infectious Diseases Reference Laboratory (VIDRL)	Victorian Infectious Diseases Reference Laboratory and Microbiological Diagnostic Unit Public Health Laboratory, Doherty Institute	Caly L. et al	https://www.gisaid.org	Tracking the COVID-19 pandemic in Australia using genomics	https://dx.doi.org/10.1101/2020.05.12.20099929	2020-04-03
Australia/VIC2340/2020	EPI_ISL_522061	2020-06-25	Oceania	Australia	Victoria		Oceania	Australia	Victoria	genome	29815	Human	50	?	B.1.1.25	GR	Victorian Infectious Diseases Reference Laboratory (VIDRL)	VIDRL and MDU-PHL	Caly L. et al	https://www.gisaid.org	?	?	2020-08-25
Australia/VIC2341/2020	EPI_ISL_522062	2020-06-25	Oceania	Australia	Victoria		Oceania	Australia	Victoria	genome	29813	Human	82	Male	B.1.1.25	GR	Victorian Infectious Diseases Reference Laboratory (VIDRL)	VIDRL and MDU-PHL	Caly L. et al	https://www.gisaid.org	?	?	2020-08-25
Australia/VIC2342/2020	EPI_ISL_522063	2020-06-23	Oceania	Australia	Victoria		Oceania	Australia	Victoria	genome	29809	Human	24	Male	B.1.1.25	GR	Victorian Infectious Diseases Reference Laboratory (VIDRL)	VIDRL and MDU-PHL	Caly L. et al	https://www.gisaid.org	?	?	2020-08-25
Australia/VIC2343/2020	EPI_ISL_522064	2020-06-24	Oceania	Australia	Victoria		Oceania	Australia	Victoria	genome	29803	Human	75	Male	B.1.1.25	GR	Victorian Infectious Diseases Reference Laboratory (VIDRL)	VIDRL and MDU-PHL	Caly L. et al	https://www.gisaid.org	?	?	2020-08-25
Australia/VIC2344/2020	EPI_ISL_522065	2020-06-25	Oceania	Australia	Victoria		Oceania	Australia	Victoria	genome	29834	Human	43	Male	B.1.1.25	GR	Victorian Infectious Diseases Reference Laboratory (VIDRL)	VIDRL and MDU-PHL	Caly L. et al	https://www.gisaid.org	?	?	2020-08-25
Australia/VIC2345/2020	EPI_ISL_522066	2020-06-24	Oceania	Australia	Victoria		Oceania	Australia	Victoria	genome	29813	Human	22	Female	B.1.1.25	GR	Victorian Infectious Diseases Reference Laboratory (VIDRL)	VIDRL and MDU-PHL	Caly L. et al	https://www.gisaid.org	?	?	2020-08-25
Australia/VIC2346/2020	EPI_ISL_522067	2020-06-25	Oceania	Australia	Victoria		Oceania	Australia	Victoria	genome	29816	Human	52	Female	B.1.1.25	GR	Victorian Infectious Diseases Reference Laboratory (VIDRL)	VIDRL and MDU-PHL	Caly L. et al	https://www.gisaid.org	?	?	2020-08-25
Australia/VIC2347/2020	EPI_ISL_522068	2020-06-25	Oceania	Australia	Victoria		Oceania	Australia	Victoria	genome	29814	Human	43	Female	B.1.1.25	GR	Victorian Infectious Diseases Reference Laboratory (VIDRL)	VIDRL and MDU-PHL	Caly L. et al	https://www.gisaid.org	?	?	2020-08-25
Australia/VIC2349/2020	EPI_ISL_522069	2020-06-25	Oceania	Australia	Victoria		Oceania	Australia	Victoria	genome	29851	Human	36	Male	B.1.1.25	GR	Victorian Infectious Diseases Reference Laboratory (VIDRL)	VIDRL and MDU-PHL	Caly L. et al	https://www.gisaid.org	?	?	2020-08-25
Australia/VIC235/2020	EPI_ISL_419930	2020-03-21	Oceania	Australia	Victoria		Oceania	Australia	Victoria	genome	29868	Human	69	Male	B.4	O	Victorian Infectious Diseases Reference Laboratory (VIDRL)	Victorian Infectious Diseases Reference Laboratory and Microbiological Diagnostic Unit Public Health Laboratory, Doherty Institute	Caly L. et al	https://www.gisaid.org	?	?	2020-04-03
Australia/VIC2350/2020	EPI_ISL_522070	2020-06-26	Oceania	Australia	Victoria		Oceania	Australia	Victoria	genome	29815	Human	22	Male	B.1.1.25	GR	Victorian Infectious Diseases Reference Laboratory (VIDRL)	VIDRL and MDU-PHL	Caly L. et al	https://www.gisaid.org	?	?	2020-08-25
Australia/VIC2351/2020	EPI_ISL_522071	2020-06-26	Oceania	Australia	Victoria		Oceania	Australia	Victoria	genome	29805	Human	18	Female	B.1.1.25	GR	Victorian Infectious Diseases Reference Laboratory (VIDRL)	VIDRL and MDU-PHL	Caly L. et al	https://www.gisaid.org	?	?	2020-08-25
Australia/VIC2352/2020	EPI_ISL_522072	2020-06-26	Oceania	Australia	Victoria		Oceania	Australia	Victoria	genome	29812	Human	33	Female	B.1.1.25	GR	Victorian Infectious Diseases Reference Laboratory (VIDRL)	VIDRL and MDU-PHL	Caly L. et al	https://www.gisaid.org	?	?	2020-08-25
Australia/VIC2353/2020	EPI_ISL_522073	2020-06-26	Oceania	Australia	Victoria		Oceania	Australia	Victoria	genome	29812	Human	?	?	B.1.1.25	GR	Victorian Infectious Diseases Reference Laboratory (VIDRL)	VIDRL and MDU-PHL	Caly L. et al	https://www.gisaid.org	?	?	2020-08-25
Australia/VIC2354/2020	EPI_ISL_522074	2020-06-26	Oceania	Australia	Victoria		Oceania	Australia	Victoria	genome	29813	Human	55	?	B.1.1.25	GR	Victorian Infectious Diseases Reference Laboratory (VIDRL)	VIDRL and MDU-PHL	Caly L. et al	https://www.gisaid.org	?	?	2020-08-25
Australia/VIC2355/2020	EPI_ISL_522075	2020-06-26	Oceania	Australia	Victoria		Oceania	Australia	Victoria	genome	29807	Human	?	?	B.1.1.25	GR	Victorian Infectious Diseases Reference Laboratory (VIDRL)	VIDRL and MDU-PHL	Caly L. et al	https://www.gisaid.org	?	?	2020-08-25
Australia/VIC2356/2020	EPI_ISL_522076	2020-06-26	Oceania	Australia	Victoria		Oceania	Australia	Victoria	genome	29854	Human	30	Female	B.1.1	GR	Victorian Infectious Diseases Reference Laboratory (VIDRL)	VIDRL and MDU-PHL	Caly L. et al	https://www.gisaid.org	?	?	2020-08-25
Australia/VIC2357/2020	EPI_ISL_522077	2020-06-26	Oceania	Australia	Victoria		Oceania	Australia	Victoria	genome	29847	Human	41	Female	B.1.1.25	GR	Victorian Infectious Diseases Reference Laboratory (VIDRL)	VIDRL and MDU-PHL	Caly L. et al	https://www.gisaid.org	?	?	2020-08-25
Australia/VIC2358/2020	EPI_ISL_522078	2020-06-26	Oceania	Australia	Victoria		Oceania	Australia	Victoria	genome	29813	Human	36	Female	B.1.1.25	GR	Victorian Infectious Diseases Reference Laboratory (VIDRL)	VIDRL and MDU-PHL	Caly L. et al	https://www.gisaid.org	?	?	2020-08-25
Australia/VIC2359/2020	EPI_ISL_522079	2020-06-27	Oceania	Australia	Victoria		Oceania	Australia	Victoria	genome	29804	Human	?	?	B.1.1.25	GR	Victorian Infectious Diseases Reference Laboratory (VIDRL)	VIDRL and MDU-PHL	Caly L. et al	https://www.gisaid.org	?	?	2020-08-25
Australia/VIC236/2020	EPI_ISL_419931	2020-03-21	Oceania	Australia	Victoria		Oceania	Australia	Victoria	genome	29865	Human	45	Female	B.1	GH	Victorian Infectious Diseases Reference Laboratory (VIDRL)	Victorian Infectious Diseases Reference Laboratory and Microbiological Diagnostic Unit Public Health Laboratory, Doherty Institute	Caly L. et al	https://www.gisaid.org	Tracking the COVID-19 pandemic in Australia using genomics	https://dx.doi.org/10.1101/2020.05.12.20099929	2020-04-03
Australia/VIC2360/2020	EPI_ISL_522080	2020-06-27	Oceania	Australia	Victoria		Oceania	Australia	Victoria	genome	29813	Human	?	?	B.1.1.25	GR	Victorian Infectious Diseases Reference Laboratory (VIDRL)	VIDRL and MDU-PHL	Caly L. et al	https://www.gisaid.org	?	?	2020-08-25
Australia/VIC2361/2020	EPI_ISL_522081	2020-06-25	Oceania	Australia	Victoria		Oceania	Australia	Victoria	genome	29813	Human	32	?	B.1.1.25	GR	Victorian Infectious Diseases Reference Laboratory (VIDRL)	VIDRL and MDU-PHL	Caly L. et al	https://www.gisaid.org	?	?	2020-08-25
Australia/VIC2362/2020	EPI_ISL_522082	2020-06-26	Oceania	Australia	Victoria		Oceania	Australia	Victoria	genome	29815	Human	54	?	B.1.1.25	GR	Victorian Infectious Diseases Reference Laboratory (VIDRL)	VIDRL and MDU-PHL	Caly L. et al	https://www.gisaid.org	?	?	2020-08-25
Australia/VIC2363/2020	EPI_ISL_522083	2020-06-26	Oceania	Australia	Victoria		Oceania	Australia	Victoria	genome	29839	Human	55	?	B.1.1.25	GR	Victorian Infectious Diseases Reference Laboratory (VIDRL)	VIDRL and MDU-PHL	Caly L. et al	https://www.gisaid.org	?	?	2020-08-25
Australia/VIC2364/2020	EPI_ISL_522084	2020-06-25	Oceania	Australia	Victoria		Oceania	Australia	Victoria	genome	29849	Human	22	Female	B.1.1	GR	Victorian Infectious Diseases Reference Laboratory (VIDRL)	VIDRL and MDU-PHL	Caly L. et al	https://www.gisaid.org	?	?	2020-08-25
Australia/VIC2365/2020	EPI_ISL_522085	2020-06-26	Oceania	Australia	Victoria		Oceania	Australia	Victoria	genome	29813	Human	62	?	B.1.1.25	GR	Victorian Infectious Diseases Reference Laboratory (VIDRL)	VIDRL and MDU-PHL	Caly L. et al	https://www.gisaid.org	?	?	2020-08-25
Australia/VIC2366/2020	EPI_ISL_522086	2020-06-26	Oceania	Australia	Victoria		Oceania	Australia	Victoria	genome	29810	Human	41	Female	B.1.1.25	GR	Victorian Infectious Diseases Reference Laboratory (VIDRL)	VIDRL and MDU-PHL	Caly L. et al	https://www.gisaid.org	?	?	2020-08-25
Australia/VIC2367/2020	EPI_ISL_522087	2020-06-25	Oceania	Australia	Victoria		Oceania	Australia	Victoria	genome	29815	Human	45	?	B.1.1.25	GR	Victorian Infectious Diseases Reference Laboratory (VIDRL)	VIDRL and MDU-PHL	Caly L. et al	https://www.gisaid.org	?	?	2020-08-25
Australia/VIC2368/2020	EPI_ISL_522088	2020-06-26	Oceania	Australia	Victoria		Oceania	Australia	Victoria	genome	29816	Human	46	Female	B.1.1.25	GR	Victorian Infectious Diseases Reference Laboratory (VIDRL)	VIDRL and MDU-PHL	Caly L. et al	https://www.gisaid.org	?	?	2020-08-25
Australia/VIC2369/2020	EPI_ISL_522089	2020-06-26	Oceania	Australia	Victoria		Oceania	Australia	Victoria	genome	29849	Human	22	Male	B.1.1.25	GR	Victorian Infectious Diseases Reference Laboratory (VIDRL)	VIDRL and MDU-PHL	Caly L. et al	https://www.gisaid.org	?	?	2020-08-25
Australia/VIC237/2020	EPI_ISL_419932	2020-03-21	Oceania	Australia	Victoria		Oceania	Australia	Victoria	genome	29866	Human	49	Female	B.6	O	Victorian Infectious Diseases Reference Laboratory (VIDRL)	Victorian Infectious Diseases Reference Laboratory and Microbiological Diagnostic Unit Public Health Laboratory, Doherty Institute	Caly L. et al	https://www.gisaid.org	Tracking the COVID-19 pandemic in Australia using genomics	https://dx.doi.org/10.1101/2020.05.12.20099929	2020-04-03
Australia/VIC2370/2020	EPI_ISL_522090	2020	Oceania	Australia	Victoria		Oceania	Australia	Victoria	genome	29856	Human	58	Female	B.1.1	GR	Victorian Infectious Diseases Reference Laboratory (VIDRL)	VIDRL and MDU-PHL	Caly L. et al	https://www.gisaid.org	?	?	2020-08-25
Australia/VIC2371/2020	EPI_ISL_522091	2020-06-25	Oceania	Australia	Victoria		Oceania	Australia	Victoria	genome	29815	Human	20	?	B.1.1.25	GR	Victorian Infectious Diseases Reference Laboratory (VIDRL)	VIDRL and MDU-PHL	Caly L. et al	https://www.gisaid.org	?	?	2020-08-25
Australia/VIC2372/2020	EPI_ISL_522092	2020-06-27	Oceania	Australia	Victoria		Oceania	Australia	Victoria	genome	29782	Human	45	Male	B.1.1	GR	Victorian Infectious Diseases Reference Laboratory (VIDRL)	VIDRL and MDU-PHL	Caly L. et al	https://www.gisaid.org	?	?	2020-08-25
Australia/VIC2373/2020	EPI_ISL_522093	2020-06-28	Oceania	Australia	Victoria		Oceania	Australia	Victoria	genome	29815	Human	39	Male	B.1.1.25	GR	Victorian Infectious Diseases Reference Laboratory (VIDRL)	VIDRL and MDU-PHL	Caly L. et al	https://www.gisaid.org	?	?	2020-08-25
Australia/VIC2374/2020	EPI_ISL_522094	2020-06-28	Oceania	Australia	Victoria		Oceania	Australia	Victoria	genome	29835	Human	37	Male	B.1.1.25	GR	Victorian Infectious Diseases Reference Laboratory (VIDRL)	VIDRL and MDU-PHL	Caly L. et al	https://www.gisaid.org	?	?	2020-08-25
Australia/VIC2375/2020	EPI_ISL_522095	2020-06-28	Oceania	Australia	Victoria		Oceania	Australia	Victoria	genome	29807	Human	44	Female	B.1.1	GR	Victorian Infectious Diseases Reference Laboratory (VIDRL)	VIDRL and MDU-PHL	Caly L. et al	https://www.gisaid.org	?	?	2020-08-25
Australia/VIC2376/2020	EPI_ISL_522096	2020	Oceania	Australia	Victoria		Oceania	Australia	Victoria	genome	29816	Human	?	?	B.1.1.25	GR	Victorian Infectious Diseases Reference Laboratory (VIDRL)	VIDRL and MDU-PHL	Caly L. et al	https://www.gisaid.org	?	?	2020-08-25
Australia/VIC2377/2020	EPI_ISL_522097	2020-06-29	Oceania	Australia	Victoria		Oceania	Australia	Victoria	genome	29816	Human	?	?	B.1.1.25	GR	Victorian Infectious Diseases Reference Laboratory (VIDRL)	VIDRL and MDU-PHL	Caly L. et al	https://www.gisaid.org	?	?	2020-08-25
Australia/VIC2378/2020	EPI_ISL_522098	2020-06-28	Oceania	Australia	Victoria		Oceania	Australia	Victoria	genome	29844	Human	31	Female	B.1.1.25	GR	Victorian Infectious Diseases Reference Laboratory (VIDRL)	VIDRL and MDU-PHL	Caly L. et al	https://www.gisaid.org	?	?	2020-08-25
Australia/VIC2379/2020	EPI_ISL_522099	2020-06-28	Oceania	Australia	Victoria		Oceania	Australia	Victoria	genome	29839	Human	19	Female	B.1.1.25	GR	Victorian Infectious Diseases Reference Laboratory (VIDRL)	VIDRL and MDU-PHL	Caly L. et al	https://www.gisaid.org	?	?	2020-08-25
Australia/VIC238/2020	EPI_ISL_419933	2020-03-21	Oceania	Australia	Victoria		Oceania	Australia	Victoria	genome	29900	Human	55	Female	B.1.1	GR	Victorian Infectious Diseases Reference Laboratory (VIDRL)	Victorian Infectious Diseases Reference Laboratory and Microbiological Diagnostic Unit Public Health Laboratory, Doherty Institute	Caly L. et al	https://www.gisaid.org	Tracking the COVID-19 pandemic in Australia using genomics	https://dx.doi.org/10.1101/2020.05.12.20099929	2020-04-03
Australia/VIC2381/2020	EPI_ISL_522100	2020-06-28	Oceania	Australia	Victoria		Oceania	Australia	Victoria	genome	29865	Human	30	Male	B.1.1	GR	Victorian Infectious Diseases Reference Laboratory (VIDRL)	VIDRL and MDU-PHL	Caly L. et al	https://www.gisaid.org	?	?	2020-08-25
Australia/VIC2382/2020	EPI_ISL_522101	2020-06-24	Oceania	Australia	Victoria		Oceania	Australia	Victoria	genome	29832	Human	45	Male	B.1.1.25	GR	Victorian Infectious Diseases Reference Laboratory (VIDRL)	VIDRL and MDU-PHL	Caly L. et al	https://www.gisaid.org	?	?	2020-08-25
Australia/VIC2384/2020	EPI_ISL_522102	2020-06-25	Oceania	Australia	Victoria		Oceania	Australia	Victoria	genome	29846	Human	25	Male	B.1.1.25	GR	Victorian Infectious Diseases Reference Laboratory (VIDRL)	VIDRL and MDU-PHL	Caly L. et al	https://www.gisaid.org	?	?	2020-08-25
Australia/VIC2385/2020	EPI_ISL_522103	2020-06-25	Oceania	Australia	Victoria		Oceania	Australia	Victoria	genome	29815	Human	?	?	B.1.1.25	GR	Victorian Infectious Diseases Reference Laboratory (VIDRL)	VIDRL and MDU-PHL	Caly L. et al	https://www.gisaid.org	?	?	2020-08-25
Australia/VIC2386/2020	EPI_ISL_522104	2020-06-26	Oceania	Australia	Victoria		Oceania	Australia	Victoria	genome	29852	Human	49	Female	B.1.1.25	GR	Victorian Infectious Diseases Reference Laboratory (VIDRL)	VIDRL and MDU-PHL	Caly L. et al	https://www.gisaid.org	?	?	2020-08-25
Australia/VIC2387/2020	EPI_ISL_522105	2020-06-29	Oceania	Australia	Victoria		Oceania	Australia	Victoria	genome	29848	Human	23	Female	B.2	O	Victorian Infectious Diseases Reference Laboratory (VIDRL)	VIDRL and MDU-PHL	Caly L. et al	https://www.gisaid.org	?	?	2020-08-25
Australia/VIC2388/2020	EPI_ISL_522106	2020-06-29	Oceania	Australia	Victoria		Oceania	Australia	Victoria	genome	29815	Human	50	Female	B.1.36	GH	Victorian Infectious Diseases Reference Laboratory (VIDRL)	VIDRL and MDU-PHL	Caly L. et al	https://www.gisaid.org	?	?	2020-08-25
Australia/VIC2389/2020	EPI_ISL_522107	2020-06-29	Oceania	Australia	Victoria		Oceania	Australia	Victoria	genome	29862	Human	66	Female	B.1.1.25	GR	Victorian Infectious Diseases Reference Laboratory (VIDRL)	VIDRL and MDU-PHL	Caly L. et al	https://www.gisaid.org	?	?	2020-08-25
Australia/VIC239/2020	EPI_ISL_419934	2020-03-21	Oceania	Australia	Victoria		Oceania	Australia	Victoria	genome	29865	Human	26	Female	B.1.1	GR	Victorian Infectious Diseases Reference Laboratory (VIDRL)	Victorian Infectious Diseases Reference Laboratory and Microbiological Diagnostic Unit Public Health Laboratory, Doherty Institute	Caly L. et al	https://www.gisaid.org	Tracking the COVID-19 pandemic in Australia using genomics	https://dx.doi.org/10.1101/2020.05.12.20099929	2020-04-03
Australia/VIC2390/2020	EPI_ISL_522108	2020-06-29	Oceania	Australia	Victoria		Oceania	Australia	Victoria	genome	29862	Human	54	Male	B.1.113	GH	Victorian Infectious Diseases Reference Laboratory (VIDRL)	VIDRL and MDU-PHL	Caly L. et al	https://www.gisaid.org	?	?	2020-08-25
Australia/VIC2392/2020	EPI_ISL_522109	2020-06-29	Oceania	Australia	Victoria		Oceania	Australia	Victoria	genome	29818	Human	32	Male	B.1	GH	Victorian Infectious Diseases Reference Laboratory (VIDRL)	VIDRL and MDU-PHL	Caly L. et al	https://www.gisaid.org	?	?	2020-08-25
Australia/VIC2393/2020	EPI_ISL_522110	2020-06-29	Oceania	Australia	Victoria		Oceania	Australia	Victoria	genome	29854	Human	63	Female	B.1	GH	Victorian Infectious Diseases Reference Laboratory (VIDRL)	VIDRL and MDU-PHL	Caly L. et al	https://www.gisaid.org	?	?	2020-08-25
Australia/VIC2394/2020	EPI_ISL_522111	2020-06-29	Oceania	Australia	Victoria		Oceania	Australia	Victoria	genome	29807	Human	36	Male	B.1.1.25	GR	Microbiological Diagnostic Unit - Public Health Laboratory (MDU-PHL)	MDU-PHL	Seemann T. et al	https://www.gisaid.org	?	?	2020-08-25
Australia/VIC2395/2020	EPI_ISL_522112	2020-06-29	Oceania	Australia	Victoria		Oceania	Australia	Victoria	genome	29797	Human	?	?	B.1.1.25	GR	Microbiological Diagnostic Unit - Public Health Laboratory (MDU-PHL)	MDU-PHL	Seemann T. et al	https://www.gisaid.org	?	?	2020-08-25
Australia/VIC2397/2020	EPI_ISL_522113	2020-06-30	Oceania	Australia	Victoria		Oceania	Australia	Victoria	genome	29815	Human	33	Female	B.1.1.25	GR	Microbiological Diagnostic Unit - Public Health Laboratory (MDU-PHL)	MDU-PHL	Seemann T. et al	https://www.gisaid.org	?	?	2020-08-25
Australia/VIC2398/2020	EPI_ISL_522114	2020-06-26	Oceania	Australia	Victoria		Oceania	Australia	Victoria	genome	29814	Human	34	Male	B.1.1.25	GR	Microbiological Diagnostic Unit - Public Health Laboratory (MDU-PHL)	MDU-PHL	Seemann T. et al	https://www.gisaid.org	?	?	2020-08-25
Australia/VIC2399/2020	EPI_ISL_522115	2020-06-26	Oceania	Australia	Victoria		Oceania	Australia	Victoria	genome	29814	Human	51	Male	B.1.1.25	GR	Microbiological Diagnostic Unit - Public Health Laboratory (MDU-PHL)	MDU-PHL	Seemann T. et al	https://www.gisaid.org	?	?	2020-08-25
Australia/VIC24/2020	EPI_ISL_419739	2020-03-09	Oceania	Australia	Victoria		Oceania	Australia	Victoria	genome	29873	Human	69	Male	A.1	S	Victorian Infectious Diseases Reference Laboratory (VIDRL)	Victorian Infectious Diseases Reference Laboratory and Microbiological Diagnostic Unit Public Health Laboratory, Doherty Institute	Caly L. et al	https://www.gisaid.org	Tracking the COVID-19 pandemic in Australia using genomics	https://dx.doi.org/10.1101/2020.05.12.20099929	2020-04-03
Australia/VIC240/2020	EPI_ISL_419935	2020-03-21	Oceania	Australia	Victoria		Oceania	Australia	Victoria	genome	29899	Human	59	Male	B.1.1	GR	Victorian Infectious Diseases Reference Laboratory (VIDRL)	Victorian Infectious Diseases Reference Laboratory and Microbiological Diagnostic Unit Public Health Laboratory, Doherty Institute	Caly L. et al	https://www.gisaid.org	Tracking the COVID-19 pandemic in Australia using genomics	https://dx.doi.org/10.1101/2020.05.12.20099929	2020-04-03
Australia/VIC2400/2020	EPI_ISL_522116	2020-06-26	Oceania	Australia	Victoria		Oceania	Australia	Victoria	genome	29805	Human	31	Male	B.1.1.25	GR	Microbiological Diagnostic Unit - Public Health Laboratory (MDU-PHL)	MDU-PHL	Seemann T. et al	https://www.gisaid.org	?	?	2020-08-25
Australia/VIC2401/2020	EPI_ISL_522117	2020-06-29	Oceania	Australia	Victoria		Oceania	Australia	Victoria	genome	29809	Human	21	Male	B.1.1.25	GR	Microbiological Diagnostic Unit - Public Health Laboratory (MDU-PHL)	MDU-PHL	Seemann T. et al	https://www.gisaid.org	?	?	2020-08-25
Australia/VIC2402/2020	EPI_ISL_522118	2020-06-29	Oceania	Australia	Victoria		Oceania	Australia	Victoria	genome	29815	Human	55	Male	B.1.1.25	GR	Microbiological Diagnostic Unit - Public Health Laboratory (MDU-PHL)	MDU-PHL	Seemann T. et al	https://www.gisaid.org	?	?	2020-08-25
Australia/VIC2408/2020	EPI_ISL_522119	2020-06-29	Oceania	Australia	Victoria		Oceania	Australia	Victoria	genome	29854	Human	?	?	B.1.1	GR	Victorian Infectious Diseases Reference Laboratory (VIDRL)	VIDRL and MDU-PHL	Caly L. et al	https://www.gisaid.org	?	?	2020-08-25
Australia/VIC2409/2020	EPI_ISL_522120	2020-06-24	Oceania	Australia	Victoria		Oceania	Australia	Victoria	genome	29818	Human	40	Male	B.1.1.25	GR	Victorian Infectious Diseases Reference Laboratory (VIDRL)	VIDRL and MDU-PHL	Caly L. et al	https://www.gisaid.org	?	?	2020-08-25
Australia/VIC241/2020	EPI_ISL_419936	2020-03-21	Oceania	Australia	Victoria		Oceania	Australia	Victoria	genome	29891	Human	54	Male	A.1	S	Victorian Infectious Diseases Reference Laboratory (VIDRL)	Victorian Infectious Diseases Reference Laboratory and Microbiological Diagnostic Unit Public Health Laboratory, Doherty Institute	Caly L. et al	https://www.gisaid.org	Tracking the COVID-19 pandemic in Australia using genomics	https://dx.doi.org/10.1101/2020.05.12.20099929	2020-04-03
Australia/VIC2410/2020	EPI_ISL_522121	2020-06-24	Oceania	Australia	Victoria		Oceania	Australia	Victoria	genome	29843	Human	?	?	B.1.1.25	GR	Victorian Infectious Diseases Reference Laboratory (VIDRL)	VIDRL and MDU-PHL	Caly L. et al	https://www.gisaid.org	?	?	2020-08-25
Australia/VIC2411/2020	EPI_ISL_522122	2020-06-24	Oceania	Australia	Victoria		Oceania	Australia	Victoria	genome	29849	Human	?	?	B.1.1.25	GR	Victorian Infectious Diseases Reference Laboratory (VIDRL)	VIDRL and MDU-PHL	Caly L. et al	https://www.gisaid.org	?	?	2020-08-25
Australia/VIC2412/2020	EPI_ISL_522123	2020-06-20	Oceania	Australia	Victoria		Oceania	Australia	Victoria	genome	29844	Human	33	Male	B.1.1.25	GR	Victorian Infectious Diseases Reference Laboratory (VIDRL)	VIDRL and MDU-PHL	Caly L. et al	https://www.gisaid.org	?	?	2020-08-25
Australia/VIC2413/2020	EPI_ISL_522124	2020-06-29	Oceania	Australia	Victoria		Oceania	Australia	Victoria	genome	29815	Human	33	Female	B.1.1	GR	Victorian Infectious Diseases Reference Laboratory (VIDRL)	VIDRL and MDU-PHL	Caly L. et al	https://www.gisaid.org	?	?	2020-08-25
Australia/VIC2414/2020	EPI_ISL_522125	2020-06-29	Oceania	Australia	Victoria		Oceania	Australia	Victoria	genome	29817	Human	54	Male	B.1.1.25	GR	Victorian Infectious Diseases Reference Laboratory (VIDRL)	VIDRL and MDU-PHL	Caly L. et al	https://www.gisaid.org	?	?	2020-08-25
Australia/VIC2415/2020	EPI_ISL_522126	2020-06-28	Oceania	Australia	Victoria		Oceania	Australia	Victoria	genome	29813	Human	19	Male	B.1.1.25	GR	Victorian Infectious Diseases Reference Laboratory (VIDRL)	VIDRL and MDU-PHL	Caly L. et al	https://www.gisaid.org	?	?	2020-08-25
Australia/VIC2416/2020	EPI_ISL_522127	2020-06-28	Oceania	Australia	Victoria		Oceania	Australia	Victoria	genome	29813	Human	43	?	B.1.1.25	GR	Victorian Infectious Diseases Reference Laboratory (VIDRL)	VIDRL and MDU-PHL	Caly L. et al	https://www.gisaid.org	?	?	2020-08-25
Australia/VIC2417/2020	EPI_ISL_522128	2020-06-29	Oceania	Australia	Victoria		Oceania	Australia	Victoria	genome	29846	Human	27	Male	B.1.1.25	GR	Victorian Infectious Diseases Reference Laboratory (VIDRL)	VIDRL and MDU-PHL	Caly L. et al	https://www.gisaid.org	?	?	2020-08-25
Australia/VIC2418/2020	EPI_ISL_522129	2020-06-29	Oceania	Australia	Victoria		Oceania	Australia	Victoria	genome	29841	Human	39	Male	B.1.1.25	GR	Victorian Infectious Diseases Reference Laboratory (VIDRL)	VIDRL and MDU-PHL	Caly L. et al	https://www.gisaid.org	?	?	2020-08-25
Australia/VIC242/2020	EPI_ISL_419937	2020-03-21	Oceania	Australia	Victoria		Oceania	Australia	Victoria	genome	29891	Human	57	Female	B	L	Victorian Infectious Diseases Reference Laboratory (VIDRL)	Victorian Infectious Diseases Reference Laboratory and Microbiological Diagnostic Unit Public Health Laboratory, Doherty Institute	Caly L. et al	https://www.gisaid.org	Tracking the COVID-19 pandemic in Australia using genomics	https://dx.doi.org/10.1101/2020.05.12.20099929	2020-04-03
Australia/VIC2420/2020	EPI_ISL_522130	2020-06-26	Oceania	Australia	Victoria		Oceania	Australia	Victoria	genome	29815	Human	66	?	B.1.1.25	GR	Victorian Infectious Diseases Reference Laboratory (VIDRL)	VIDRL and MDU-PHL	Caly L. et al	https://www.gisaid.org	?	?	2020-08-25
Australia/VIC2421/2020	EPI_ISL_522131	2020-06-27	Oceania	Australia	Victoria		Oceania	Australia	Victoria	genome	29814	Human	33	?	B.1.1.25	GR	Victorian Infectious Diseases Reference Laboratory (VIDRL)	VIDRL and MDU-PHL	Caly L. et al	https://www.gisaid.org	?	?	2020-08-25
Australia/VIC2422/2020	EPI_ISL_522132	2020-06-27	Oceania	Australia	Victoria		Oceania	Australia	Victoria	genome	29849	Human	56	?	B.1.1	GR	Victorian Infectious Diseases Reference Laboratory (VIDRL)	VIDRL and MDU-PHL	Caly L. et al	https://www.gisaid.org	?	?	2020-08-25
Australia/VIC2423/2020	EPI_ISL_522133	2020-06-27	Oceania	Australia	Victoria		Oceania	Australia	Victoria	genome	29844	Human	57	?	B.1.1	GR	Victorian Infectious Diseases Reference Laboratory (VIDRL)	VIDRL and MDU-PHL	Caly L. et al	https://www.gisaid.org	?	?	2020-08-25
Australia/VIC2424/2020	EPI_ISL_522134	2020-06-27	Oceania	Australia	Victoria		Oceania	Australia	Victoria	genome	29814	Human	27	?	B.1.1	GR	Victorian Infectious Diseases Reference Laboratory (VIDRL)	VIDRL and MDU-PHL	Caly L. et al	https://www.gisaid.org	?	?	2020-08-25
Australia/VIC2425/2020	EPI_ISL_522135	2020-06-27	Oceania	Australia	Victoria		Oceania	Australia	Victoria	genome	29850	Human	46	?	B.1.1.25	GR	Victorian Infectious Diseases Reference Laboratory (VIDRL)	VIDRL and MDU-PHL	Caly L. et al	https://www.gisaid.org	?	?	2020-08-25
Australia/VIC2426/2020	EPI_ISL_522136	2020-06-27	Oceania	Australia	Victoria		Oceania	Australia	Victoria	genome	29815	Human	21	?	B.1.1	GR	Victorian Infectious Diseases Reference Laboratory (VIDRL)	VIDRL and MDU-PHL	Caly L. et al	https://www.gisaid.org	?	?	2020-08-25
Australia/VIC2427/2020	EPI_ISL_522137	2020-06-27	Oceania	Australia	Victoria		Oceania	Australia	Victoria	genome	29812	Human	34	?	B.1.1	GR	Victorian Infectious Diseases Reference Laboratory (VIDRL)	VIDRL and MDU-PHL	Caly L. et al	https://www.gisaid.org	?	?	2020-08-25
Australia/VIC2429/2020	EPI_ISL_522138	2020-06-28	Oceania	Australia	Victoria		Oceania	Australia	Victoria	genome	29806	Human	?	?	B.1.1.25	GR	Victorian Infectious Diseases Reference Laboratory (VIDRL)	VIDRL and MDU-PHL	Caly L. et al	https://www.gisaid.org	?	?	2020-08-25
Australia/VIC243/2020	EPI_ISL_419938	2020-03-21	Oceania	Australia	Victoria		Oceania	Australia	Victoria	genome	29893	Human	57	Female	B.1	GH	Victorian Infectious Diseases Reference Laboratory (VIDRL)	Victorian Infectious Diseases Reference Laboratory and Microbiological Diagnostic Unit Public Health Laboratory, Doherty Institute	Caly L. et al	https://www.gisaid.org	Tracking the COVID-19 pandemic in Australia using genomics	https://dx.doi.org/10.1101/2020.05.12.20099929	2020-04-03
Australia/VIC2430/2020	EPI_ISL_522139	2020-06-28	Oceania	Australia	Victoria		Oceania	Australia	Victoria	genome	29847	Human	25	?	B.1.1.25	GR	Victorian Infectious Diseases Reference Laboratory (VIDRL)	VIDRL and MDU-PHL	Caly L. et al	https://www.gisaid.org	?	?	2020-08-25
