## Supplemental Table 3 for "High-resolution mapping and characterization of epitopes in COVID-19 patients" (part 2 of 3)

### Sheet: Suppl Table 3 (continued)
strain	gisaid_epi_isl	date	region	country	division	location	region_exposure	country_exposure	division_exposure	segment	length	host	age	sex	pangolin_lineage	GISAID_clade	originating_lab	submitting_lab	authors	url	title	paper_url	date_submitted
Australia/VIC2431/2020	EPI_ISL_522140	2020-06-28	Oceania	Australia	Victoria		Oceania	Australia	Victoria	genome	29815	Human	?	?	B.1.1.25	GR	Victorian Infectious Diseases Reference Laboratory (VIDRL)	VIDRL and MDU-PHL	Caly L. et al	https://www.gisaid.org	?	?	2020-08-25
Australia/VIC2432/2020	EPI_ISL_522141	2020-06-27	Oceania	Australia	Victoria		Oceania	Australia	Victoria	genome	29848	Human	46	?	B.1.1.25	GR	Victorian Infectious Diseases Reference Laboratory (VIDRL)	VIDRL and MDU-PHL	Caly L. et al	https://www.gisaid.org	?	?	2020-08-25
Australia/VIC2433/2020	EPI_ISL_522142	2020-06-28	Oceania	Australia	Victoria		Oceania	Australia	Victoria	genome	29853	Human	43	?	B.1.1.25	GR	Victorian Infectious Diseases Reference Laboratory (VIDRL)	VIDRL and MDU-PHL	Caly L. et al	https://www.gisaid.org	?	?	2020-08-25
Australia/VIC2435/2020	EPI_ISL_522143	2020-06-24	Oceania	Australia	Victoria		Oceania	Australia	Victoria	genome	29827	Human	22	Male	B.1.1.25	GR	Victorian Infectious Diseases Reference Laboratory (VIDRL)	VIDRL and MDU-PHL	Caly L. et al	https://www.gisaid.org	?	?	2020-08-25
Australia/VIC2437/2020	EPI_ISL_522144	2020-06-24	Oceania	Australia	Victoria		Oceania	Australia	Victoria	genome	29815	Human	?	?	B.1.1.25	GR	Victorian Infectious Diseases Reference Laboratory (VIDRL)	VIDRL and MDU-PHL	Caly L. et al	https://www.gisaid.org	?	?	2020-08-25
Australia/VIC2439/2020	EPI_ISL_522145	2020-06-24	Oceania	Australia	Victoria		Oceania	Australia	Victoria	genome	29851	Human	24	Female	B.1.1.25	GR	Victorian Infectious Diseases Reference Laboratory (VIDRL)	VIDRL and MDU-PHL	Caly L. et al	https://www.gisaid.org	?	?	2020-08-25
Australia/VIC244/2020	EPI_ISL_419939	2020-03-21	Oceania	Australia	Victoria		Oceania	Australia	Victoria	genome	29900	Human	59	Male	A.2	S	Victorian Infectious Diseases Reference Laboratory (VIDRL)	Victorian Infectious Diseases Reference Laboratory and Microbiological Diagnostic Unit Public Health Laboratory, Doherty Institute	Caly L. et al	https://www.gisaid.org	Tracking the COVID-19 pandemic in Australia using genomics	https://dx.doi.org/10.1101/2020.05.12.20099929	2020-04-03
Australia/VIC2440/2020	EPI_ISL_522146	2020-06-25	Oceania	Australia	Victoria		Oceania	Australia	Victoria	genome	29850	Human	55	Male	B.1.1.25	GR	Victorian Infectious Diseases Reference Laboratory (VIDRL)	VIDRL and MDU-PHL	Caly L. et al	https://www.gisaid.org	?	?	2020-08-25
Australia/VIC2441/2020	EPI_ISL_522147	2020-06-26	Oceania	Australia	Victoria		Oceania	Australia	Victoria	genome	29814	Human	?	?	B.1.1.25	GR	Victorian Infectious Diseases Reference Laboratory (VIDRL)	VIDRL and MDU-PHL	Caly L. et al	https://www.gisaid.org	?	?	2020-08-25
Australia/VIC2442/2020	EPI_ISL_522148	2020-06-26	Oceania	Australia	Victoria		Oceania	Australia	Victoria	genome	29813	Human	27	Male	B.1.1.25	GR	Victorian Infectious Diseases Reference Laboratory (VIDRL)	VIDRL and MDU-PHL	Caly L. et al	https://www.gisaid.org	?	?	2020-08-25
Australia/VIC2443/2020	EPI_ISL_522149	2020-06-25	Oceania	Australia	Victoria		Oceania	Australia	Victoria	genome	29816	Human	25	Female	B.1.1	GR	Victorian Infectious Diseases Reference Laboratory (VIDRL)	VIDRL and MDU-PHL	Caly L. et al	https://www.gisaid.org	?	?	2020-08-25
Australia/VIC2444/2020	EPI_ISL_522150	2020-06-26	Oceania	Australia	Victoria		Oceania	Australia	Victoria	genome	29849	Human	?	?	B.1.1.25	GR	Victorian Infectious Diseases Reference Laboratory (VIDRL)	VIDRL and MDU-PHL	Caly L. et al	https://www.gisaid.org	?	?	2020-08-25
Australia/VIC2445/2020	EPI_ISL_522151	2020-06-26	Oceania	Australia	Victoria		Oceania	Australia	Victoria	genome	29844	Human	47	Male	B.1.1.25	GR	Victorian Infectious Diseases Reference Laboratory (VIDRL)	VIDRL and MDU-PHL	Caly L. et al	https://www.gisaid.org	?	?	2020-08-25
Australia/VIC2446/2020	EPI_ISL_522152	2020-06-25	Oceania	Australia	Victoria		Oceania	Australia	Victoria	genome	29815	Human	?	?	B.1.1.25	GR	Victorian Infectious Diseases Reference Laboratory (VIDRL)	VIDRL and MDU-PHL	Caly L. et al	https://www.gisaid.org	?	?	2020-08-25
Australia/VIC2447/2020	EPI_ISL_522153	2020-06-24	Oceania	Australia	Victoria		Oceania	Australia	Victoria	genome	29813	Human	73	Female	B.1.1.25	GR	Victorian Infectious Diseases Reference Laboratory (VIDRL)	VIDRL and MDU-PHL	Caly L. et al	https://www.gisaid.org	?	?	2020-08-25
Australia/VIC2448/2020	EPI_ISL_522154	2020-06-26	Oceania	Australia	Victoria		Oceania	Australia	Victoria	genome	29846	Human	46	Male	B.1.1.25	GR	Victorian Infectious Diseases Reference Laboratory (VIDRL)	VIDRL and MDU-PHL	Caly L. et al	https://www.gisaid.org	?	?	2020-08-25
Australia/VIC2449/2020	EPI_ISL_522155	2020-06-26	Oceania	Australia	Victoria		Oceania	Australia	Victoria	genome	29815	Human	39	Female	B.1.1.25	GR	Victorian Infectious Diseases Reference Laboratory (VIDRL)	VIDRL and MDU-PHL	Caly L. et al	https://www.gisaid.org	?	?	2020-08-25
Australia/VIC245/2020	EPI_ISL_419940	2020-03-21	Oceania	Australia	Victoria		Oceania	Australia	Victoria	genome	29899	Human	38	Female	B.1	GH	Victorian Infectious Diseases Reference Laboratory (VIDRL)	Victorian Infectious Diseases Reference Laboratory and Microbiological Diagnostic Unit Public Health Laboratory, Doherty Institute	Caly L. et al	https://www.gisaid.org	Tracking the COVID-19 pandemic in Australia using genomics	https://dx.doi.org/10.1101/2020.05.12.20099929	2020-04-03
Australia/VIC2450/2020	EPI_ISL_522156	2020-06-28	Oceania	Australia	Victoria		Oceania	Australia	Victoria	genome	29858	Human	29	Male	B.1.1	GR	Victorian Infectious Diseases Reference Laboratory (VIDRL)	VIDRL and MDU-PHL	Caly L. et al	https://www.gisaid.org	?	?	2020-08-25
Australia/VIC2451/2020	EPI_ISL_522157	2020-06-28	Oceania	Australia	Victoria		Oceania	Australia	Victoria	genome	29842	Human	36	Female	B.1.1.25	GR	Victorian Infectious Diseases Reference Laboratory (VIDRL)	VIDRL and MDU-PHL	Caly L. et al	https://www.gisaid.org	?	?	2020-08-25
Australia/VIC2452/2020	EPI_ISL_522158	2020-06-28	Oceania	Australia	Victoria		Oceania	Australia	Victoria	genome	29850	Human	28	Male	B.1.1.25	GR	Victorian Infectious Diseases Reference Laboratory (VIDRL)	VIDRL and MDU-PHL	Caly L. et al	https://www.gisaid.org	?	?	2020-08-25
Australia/VIC2453/2020	EPI_ISL_522159	2020-06-27	Oceania	Australia	Victoria		Oceania	Australia	Victoria	genome	29815	Human	40	Female	B.1.1.25	GR	Victorian Infectious Diseases Reference Laboratory (VIDRL)	VIDRL and MDU-PHL	Caly L. et al	https://www.gisaid.org	?	?	2020-08-25
Australia/VIC2454/2020	EPI_ISL_522160	2020-06-26	Oceania	Australia	Victoria		Oceania	Australia	Victoria	genome	29840	Human	63	Male	B.1.1.25	GR	Victorian Infectious Diseases Reference Laboratory (VIDRL)	VIDRL and MDU-PHL	Caly L. et al	https://www.gisaid.org	?	?	2020-08-25
Australia/VIC2455/2020	EPI_ISL_522161	2020-06-26	Oceania	Australia	Victoria		Oceania	Australia	Victoria	genome	29819	Human	?	?	B.1.1.25	GR	Victorian Infectious Diseases Reference Laboratory (VIDRL)	VIDRL and MDU-PHL	Caly L. et al	https://www.gisaid.org	?	?	2020-08-25
Australia/VIC2456/2020	EPI_ISL_522162	2020-06-25	Oceania	Australia	Victoria		Oceania	Australia	Victoria	genome	29833	Human	23	Female	B.1.1.25	GR	Victorian Infectious Diseases Reference Laboratory (VIDRL)	VIDRL and MDU-PHL	Caly L. et al	https://www.gisaid.org	?	?	2020-08-25
Australia/VIC2457/2020	EPI_ISL_522163	2020-06-26	Oceania	Australia	Victoria		Oceania	Australia	Victoria	genome	29815	Human	30	Male	B.1.1.25	GR	Victorian Infectious Diseases Reference Laboratory (VIDRL)	VIDRL and MDU-PHL	Caly L. et al	https://www.gisaid.org	?	?	2020-08-25
Australia/VIC2458/2020	EPI_ISL_522164	2020-06-26	Oceania	Australia	Victoria		Oceania	Australia	Victoria	genome	29841	Human	68	Female	B.1.1.25	GR	Victorian Infectious Diseases Reference Laboratory (VIDRL)	VIDRL and MDU-PHL	Caly L. et al	https://www.gisaid.org	?	?	2020-08-25
Australia/VIC2459/2020	EPI_ISL_522165	2020-06-25	Oceania	Australia	Victoria		Oceania	Australia	Victoria	genome	29813	Human	36	Female	B.1.1.25	GR	Victorian Infectious Diseases Reference Laboratory (VIDRL)	VIDRL and MDU-PHL	Caly L. et al	https://www.gisaid.org	?	?	2020-08-25
Australia/VIC246/2020	EPI_ISL_419941	2020-03-21	Oceania	Australia	Victoria		Oceania	Australia	Victoria	genome	29873	Human	45	Male	B.1	GH	Victorian Infectious Diseases Reference Laboratory (VIDRL)	Victorian Infectious Diseases Reference Laboratory and Microbiological Diagnostic Unit Public Health Laboratory, Doherty Institute	Caly L. et al	https://www.gisaid.org	Tracking the COVID-19 pandemic in Australia using genomics	https://dx.doi.org/10.1101/2020.05.12.20099929	2020-04-03
Australia/VIC2460/2020	EPI_ISL_522166	2020-06-26	Oceania	Australia	Victoria		Oceania	Australia	Victoria	genome	29808	Human	53	Male	B.1.1.25	GR	Victorian Infectious Diseases Reference Laboratory (VIDRL)	VIDRL and MDU-PHL	Caly L. et al	https://www.gisaid.org	?	?	2020-08-25
Australia/VIC2461/2020	EPI_ISL_522167	2020-06-26	Oceania	Australia	Victoria		Oceania	Australia	Victoria	genome	29834	Human	41	Female	B.1.1.25	GR	Victorian Infectious Diseases Reference Laboratory (VIDRL)	VIDRL and MDU-PHL	Caly L. et al	https://www.gisaid.org	?	?	2020-08-25
Australia/VIC2462/2020	EPI_ISL_522168	2020-06-26	Oceania	Australia	Victoria		Oceania	Australia	Victoria	genome	29850	Human	39	Female	B.1.1.25	GR	Victorian Infectious Diseases Reference Laboratory (VIDRL)	VIDRL and MDU-PHL	Caly L. et al	https://www.gisaid.org	?	?	2020-08-25
Australia/VIC2463/2020	EPI_ISL_522169	2020-06-26	Oceania	Australia	Victoria		Oceania	Australia	Victoria	genome	29839	Human	18	Male	B.1.1.25	GR	Victorian Infectious Diseases Reference Laboratory (VIDRL)	VIDRL and MDU-PHL	Caly L. et al	https://www.gisaid.org	?	?	2020-08-25
Australia/VIC2464/2020	EPI_ISL_522170	2020-06-26	Oceania	Australia	Victoria		Oceania	Australia	Victoria	genome	29853	Human	44	Female	B.1.1.25	GR	Victorian Infectious Diseases Reference Laboratory (VIDRL)	VIDRL and MDU-PHL	Caly L. et al	https://www.gisaid.org	?	?	2020-08-25
Australia/VIC2468/2020	EPI_ISL_522171	2020-06-28	Oceania	Australia	Victoria		Oceania	Australia	Victoria	genome	29819	Human	20	Male	B.1.1.25	GR	Victorian Infectious Diseases Reference Laboratory (VIDRL)	VIDRL and MDU-PHL	Caly L. et al	https://www.gisaid.org	?	?	2020-08-25
Australia/VIC2469/2020	EPI_ISL_522172	2020-06-28	Oceania	Australia	Victoria		Oceania	Australia	Victoria	genome	29818	Human	61	Female	B.1.1.25	GR	Victorian Infectious Diseases Reference Laboratory (VIDRL)	VIDRL and MDU-PHL	Caly L. et al	https://www.gisaid.org	?	?	2020-08-25
Australia/VIC247/2020	EPI_ISL_419942	2020-03-21	Oceania	Australia	Victoria		Oceania	Australia	Victoria	genome	29866	Human	?	?	B.1	GH	Victorian Infectious Diseases Reference Laboratory (VIDRL)	Victorian Infectious Diseases Reference Laboratory and Microbiological Diagnostic Unit Public Health Laboratory, Doherty Institute	Caly L. et al	https://www.gisaid.org	Tracking the COVID-19 pandemic in Australia using genomics	https://dx.doi.org/10.1101/2020.05.12.20099929	2020-04-03
Australia/VIC2470/2020	EPI_ISL_522173	2020-06-28	Oceania	Australia	Victoria		Oceania	Australia	Victoria	genome	29848	Human	63	Male	B.1.1.25	GR	Victorian Infectious Diseases Reference Laboratory (VIDRL)	VIDRL and MDU-PHL	Caly L. et al	https://www.gisaid.org	?	?	2020-08-25
Australia/VIC2471/2020	EPI_ISL_522174	2020-06-28	Oceania	Australia	Victoria		Oceania	Australia	Victoria	genome	29825	Human	?	?	B.1.1.25	GR	Victorian Infectious Diseases Reference Laboratory (VIDRL)	VIDRL and MDU-PHL	Caly L. et al	https://www.gisaid.org	?	?	2020-08-25
Australia/VIC2472/2020	EPI_ISL_522175	2020-06-27	Oceania	Australia	Victoria		Oceania	Australia	Victoria	genome	29818	Human	28	Female	B.1.1.25	GR	Victorian Infectious Diseases Reference Laboratory (VIDRL)	VIDRL and MDU-PHL	Caly L. et al	https://www.gisaid.org	?	?	2020-08-25
Australia/VIC2473/2020	EPI_ISL_522176	2020-06-27	Oceania	Australia	Victoria		Oceania	Australia	Victoria	genome	29850	Human	32	Male	B.1.1.25	GR	Victorian Infectious Diseases Reference Laboratory (VIDRL)	VIDRL and MDU-PHL	Caly L. et al	https://www.gisaid.org	?	?	2020-08-25
Australia/VIC2474/2020	EPI_ISL_522177	2020-06-27	Oceania	Australia	Victoria		Oceania	Australia	Victoria	genome	29823	Human	29	Male	B.1.1.25	GR	Victorian Infectious Diseases Reference Laboratory (VIDRL)	VIDRL and MDU-PHL	Caly L. et al	https://www.gisaid.org	?	?	2020-08-25
Australia/VIC2475/2020	EPI_ISL_522178	2020-06-28	Oceania	Australia	Victoria		Oceania	Australia	Victoria	genome	29848	Human	45	Male	B.1.1.25	GR	Victorian Infectious Diseases Reference Laboratory (VIDRL)	VIDRL and MDU-PHL	Caly L. et al	https://www.gisaid.org	?	?	2020-08-25
Australia/VIC2476/2020	EPI_ISL_522179	2020-06-28	Oceania	Australia	Victoria		Oceania	Australia	Victoria	genome	29844	Human	26	Female	B.1.1.25	GR	Victorian Infectious Diseases Reference Laboratory (VIDRL)	VIDRL and MDU-PHL	Caly L. et al	https://www.gisaid.org	?	?	2020-08-25
Australia/VIC2477/2020	EPI_ISL_522180	2020-06-28	Oceania	Australia	Victoria		Oceania	Australia	Victoria	genome	29816	Human	64	Female	B.1.1.25	GR	Victorian Infectious Diseases Reference Laboratory (VIDRL)	VIDRL and MDU-PHL	Caly L. et al	https://www.gisaid.org	?	?	2020-08-25
Australia/VIC2478/2020	EPI_ISL_522181	2020-06-29	Oceania	Australia	Victoria		Oceania	Australia	Victoria	genome	29854	Human	34	Female	B.1.1.25	GR	Victorian Infectious Diseases Reference Laboratory (VIDRL)	VIDRL and MDU-PHL	Caly L. et al	https://www.gisaid.org	?	?	2020-08-25
Australia/VIC2479/2020	EPI_ISL_522182	2020-06-28	Oceania	Australia	Victoria		Oceania	Australia	Victoria	genome	29819	Human	27	Female	B.1.1	GR	Victorian Infectious Diseases Reference Laboratory (VIDRL)	VIDRL and MDU-PHL	Caly L. et al	https://www.gisaid.org	?	?	2020-08-25
Australia/VIC248/2020	EPI_ISL_419943	2020-03-21	Oceania	Australia	Victoria		Oceania	Australia	Victoria	genome	29865	Human	68	Female	B.1.31	GH	Victorian Infectious Diseases Reference Laboratory (VIDRL)	Victorian Infectious Diseases Reference Laboratory and Microbiological Diagnostic Unit Public Health Laboratory, Doherty Institute	Caly L. et al	https://www.gisaid.org	Tracking the COVID-19 pandemic in Australia using genomics	https://dx.doi.org/10.1101/2020.05.12.20099929	2020-04-03
Australia/VIC2480/2020	EPI_ISL_522183	2020-06-28	Oceania	Australia	Victoria		Oceania	Australia	Victoria	genome	29816	Human	42	Male	B.1.1.25	GR	Victorian Infectious Diseases Reference Laboratory (VIDRL)	VIDRL and MDU-PHL	Caly L. et al	https://www.gisaid.org	?	?	2020-08-25
Australia/VIC2481/2020	EPI_ISL_522184	2020-06-28	Oceania	Australia	Victoria		Oceania	Australia	Victoria	genome	29816	Human	40	Male	B.1.1.25	GR	Victorian Infectious Diseases Reference Laboratory (VIDRL)	VIDRL and MDU-PHL	Caly L. et al	https://www.gisaid.org	?	?	2020-08-25
Australia/VIC2483/2020	EPI_ISL_522185	2020-06-28	Oceania	Australia	Victoria		Oceania	Australia	Victoria	genome	29816	Human	31	Male	B.1.1.25	GR	Victorian Infectious Diseases Reference Laboratory (VIDRL)	VIDRL and MDU-PHL	Caly L. et al	https://www.gisaid.org	?	?	2020-08-25
Australia/VIC2484/2020	EPI_ISL_522186	2020-06-28	Oceania	Australia	Victoria		Oceania	Australia	Victoria	genome	29815	Human	26	Male	B.1.1	GR	Victorian Infectious Diseases Reference Laboratory (VIDRL)	VIDRL and MDU-PHL	Caly L. et al	https://www.gisaid.org	?	?	2020-08-25
Australia/VIC2489/2020	EPI_ISL_522187	2020-06-28	Oceania	Australia	Victoria		Oceania	Australia	Victoria	genome	29814	Human	76	Male	B.1.1.25	GR	Victorian Infectious Diseases Reference Laboratory (VIDRL)	VIDRL and MDU-PHL	Caly L. et al	https://www.gisaid.org	?	?	2020-08-25
Australia/VIC249/2020	EPI_ISL_419944	2020-03-21	Oceania	Australia	Victoria		Oceania	Australia	Victoria	genome	29899	Human	58	Male	B.1.1	GR	Victorian Infectious Diseases Reference Laboratory (VIDRL)	Victorian Infectious Diseases Reference Laboratory and Microbiological Diagnostic Unit Public Health Laboratory, Doherty Institute	Caly L. et al	https://www.gisaid.org	Tracking the COVID-19 pandemic in Australia using genomics	https://dx.doi.org/10.1101/2020.05.12.20099929	2020-04-03
Australia/VIC2490/2020	EPI_ISL_522188	2020-06-29	Oceania	Australia	Victoria		Oceania	Australia	Victoria	genome	29805	Human	47	Male	B.1.1.25	GR	Microbiological Diagnostic Unit - Public Health Laboratory (MDU-PHL)	MDU-PHL	Seemann T. et al	https://www.gisaid.org	?	?	2020-08-25
Australia/VIC2491/2020	EPI_ISL_522189	2020-06-30	Oceania	Australia	Victoria		Oceania	Australia	Victoria	genome	29815	Human	29	Male	B.1.1.25	GR	Microbiological Diagnostic Unit - Public Health Laboratory (MDU-PHL)	MDU-PHL	Seemann T. et al	https://www.gisaid.org	?	?	2020-08-25
Australia/VIC2492/2020	EPI_ISL_522190	2020-06-30	Oceania	Australia	Victoria		Oceania	Australia	Victoria	genome	29865	Human	23	Male	B.1.1.25	GR	Microbiological Diagnostic Unit - Public Health Laboratory (MDU-PHL)	MDU-PHL	Seemann T. et al	https://www.gisaid.org	?	?	2020-08-25
Australia/VIC2493/2020	EPI_ISL_522191	2020-06-30	Oceania	Australia	Victoria		Oceania	Australia	Victoria	genome	29864	Human	26	Male	B.1.1.25	GR	Microbiological Diagnostic Unit - Public Health Laboratory (MDU-PHL)	MDU-PHL	Seemann T. et al	https://www.gisaid.org	?	?	2020-08-25
Australia/VIC2494/2020	EPI_ISL_522192	2020-06-29	Oceania	Australia	Victoria		Oceania	Australia	Victoria	genome	29825	Human	38	Female	B.1.1.25	GR	Microbiological Diagnostic Unit - Public Health Laboratory (MDU-PHL)	MDU-PHL	Seemann T. et al	https://www.gisaid.org	?	?	2020-08-25
Australia/VIC2495/2020	EPI_ISL_522193	2020-06-30	Oceania	Australia	Victoria		Oceania	Australia	Victoria	genome	29813	Human	27	Male	B.1.1.25	GR	Microbiological Diagnostic Unit - Public Health Laboratory (MDU-PHL)	MDU-PHL	Seemann T. et al	https://www.gisaid.org	?	?	2020-08-25
Australia/VIC2496/2020	EPI_ISL_522194	2020	Oceania	Australia	Victoria		Oceania	Australia	Victoria	genome	29815	Human	61	Male	B.1.1.25	GR	Microbiological Diagnostic Unit - Public Health Laboratory (MDU-PHL)	MDU-PHL	Seemann T. et al	https://www.gisaid.org	?	?	2020-08-25
Australia/VIC2497/2020	EPI_ISL_522195	2020-06-30	Oceania	Australia	Victoria		Oceania	Australia	Victoria	genome	29815	Human	26	Male	B.1.1.25	GR	Microbiological Diagnostic Unit - Public Health Laboratory (MDU-PHL)	MDU-PHL	Seemann T. et al	https://www.gisaid.org	?	?	2020-08-25
Australia/VIC2499/2020	EPI_ISL_522196	2020-06-26	Oceania	Australia	Victoria		Oceania	Australia	Victoria	genome	29815	Human	19	Male	B.1.1.25	GR	Microbiological Diagnostic Unit - Public Health Laboratory (MDU-PHL)	MDU-PHL	Seemann T. et al	https://www.gisaid.org	?	?	2020-08-25
Australia/VIC25/2020	EPI_ISL_419744	2020-03-10	Oceania	Australia	Victoria		Oceania	Australia	Victoria	genome	29888	Human	62	Female	B.2.2	V	Victorian Infectious Diseases Reference Laboratory (VIDRL)	Victorian Infectious Diseases Reference Laboratory and Microbiological Diagnostic Unit Public Health Laboratory, Doherty Institute	Caly L. et al	https://www.gisaid.org	Tracking the COVID-19 pandemic in Australia using genomics	https://dx.doi.org/10.1101/2020.05.12.20099929	2020-04-03
Australia/VIC250/2020	EPI_ISL_419945	2020-03-21	Oceania	Australia	Victoria		Oceania	Australia	Victoria	genome	29865	Human	33	Male	B.1.1	GR	Victorian Infectious Diseases Reference Laboratory (VIDRL)	Victorian Infectious Diseases Reference Laboratory and Microbiological Diagnostic Unit Public Health Laboratory, Doherty Institute	Caly L. et al	https://www.gisaid.org	Tracking the COVID-19 pandemic in Australia using genomics	https://dx.doi.org/10.1101/2020.05.12.20099929	2020-04-03
Australia/VIC2500/2020	EPI_ISL_522197	2020-06-28	Oceania	Australia	Victoria		Oceania	Australia	Victoria	genome	29813	Human	?	?	B.1.1.25	GR	Microbiological Diagnostic Unit - Public Health Laboratory (MDU-PHL)	MDU-PHL	Seemann T. et al	https://www.gisaid.org	?	?	2020-08-25
Australia/VIC2501/2020	EPI_ISL_522198	2020-06-30	Oceania	Australia	Victoria		Oceania	Australia	Victoria	genome	29814	Human	?	?	B.1.1.25	GR	Microbiological Diagnostic Unit - Public Health Laboratory (MDU-PHL)	MDU-PHL	Seemann T. et al	https://www.gisaid.org	?	?	2020-08-25
Australia/VIC2502/2020	EPI_ISL_522199	2020-06-30	Oceania	Australia	Victoria		Oceania	Australia	Victoria	genome	29850	Human	42	Male	B.1.1.25	GR	Microbiological Diagnostic Unit - Public Health Laboratory (MDU-PHL)	MDU-PHL	Seemann T. et al	https://www.gisaid.org	?	?	2020-08-25
Australia/VIC2505/2020	EPI_ISL_522200	2020-06-27	Oceania	Australia	Victoria		Oceania	Australia	Victoria	genome	29787	Human	22	Male	B.1.1	GR	Microbiological Diagnostic Unit - Public Health Laboratory (MDU-PHL)	MDU-PHL	Seemann T. et al	https://www.gisaid.org	?	?	2020-08-25
Australia/VIC2506/2020	EPI_ISL_522201	2020-06-28	Oceania	Australia	Victoria		Oceania	Australia	Victoria	genome	29816	Human	66	Female	B.1.1.25	GR	Microbiological Diagnostic Unit - Public Health Laboratory (MDU-PHL)	MDU-PHL	Seemann T. et al	https://www.gisaid.org	?	?	2020-08-25
Australia/VIC2507/2020	EPI_ISL_522202	2020-06-30	Oceania	Australia	Victoria		Oceania	Australia	Victoria	genome	29813	Human	?	?	B.1.1.25	GR	Microbiological Diagnostic Unit - Public Health Laboratory (MDU-PHL)	MDU-PHL	Seemann T. et al	https://www.gisaid.org	?	?	2020-08-25
Australia/VIC2508/2020	EPI_ISL_522203	2020-06-29	Oceania	Australia	Victoria		Oceania	Australia	Victoria	genome	29813	Human	70	Male	B.1.1.25	GR	Microbiological Diagnostic Unit - Public Health Laboratory (MDU-PHL)	MDU-PHL	Seemann T. et al	https://www.gisaid.org	?	?	2020-08-25
Australia/VIC2509/2020	EPI_ISL_522204	2020-06-29	Oceania	Australia	Victoria		Oceania	Australia	Victoria	genome	29815	Human	58	Male	B.1.1.25	GR	Microbiological Diagnostic Unit - Public Health Laboratory (MDU-PHL)	MDU-PHL	Seemann T. et al	https://www.gisaid.org	?	?	2020-08-25
Australia/VIC251/2020	EPI_ISL_419946	2020-03-21	Oceania	Australia	Victoria		Oceania	Australia	Victoria	genome	29899	Human	72	Male	B.6	O	Victorian Infectious Diseases Reference Laboratory (VIDRL)	Victorian Infectious Diseases Reference Laboratory and Microbiological Diagnostic Unit Public Health Laboratory, Doherty Institute	Caly L. et al	https://www.gisaid.org	Tracking the COVID-19 pandemic in Australia using genomics	https://dx.doi.org/10.1101/2020.05.12.20099929	2020-04-03
Australia/VIC2510/2020	EPI_ISL_522205	2020-06-29	Oceania	Australia	Victoria		Oceania	Australia	Victoria	genome	29848	Human	18	Female	B.1.1.25	GR	Microbiological Diagnostic Unit - Public Health Laboratory (MDU-PHL)	MDU-PHL	Seemann T. et al	https://www.gisaid.org	?	?	2020-08-25
Australia/VIC2511/2020	EPI_ISL_522206	2020-06-29	Oceania	Australia	Victoria		Oceania	Australia	Victoria	genome	29848	Human	78	Female	B.1.1.25	GR	Microbiological Diagnostic Unit - Public Health Laboratory (MDU-PHL)	MDU-PHL	Seemann T. et al	https://www.gisaid.org	?	?	2020-08-25
Australia/VIC2512/2020	EPI_ISL_522207	2020-06-29	Oceania	Australia	Victoria		Oceania	Australia	Victoria	genome	29813	Human	50	Male	B.1.1.25	GR	Microbiological Diagnostic Unit - Public Health Laboratory (MDU-PHL)	MDU-PHL	Seemann T. et al	https://www.gisaid.org	?	?	2020-08-25
Australia/VIC2513/2020	EPI_ISL_522208	2020-06-29	Oceania	Australia	Victoria		Oceania	Australia	Victoria	genome	29813	Human	?	?	B.1.1.25	GR	Microbiological Diagnostic Unit - Public Health Laboratory (MDU-PHL)	MDU-PHL	Seemann T. et al	https://www.gisaid.org	?	?	2020-08-25
Australia/VIC2514/2020	EPI_ISL_522209	2020-06-29	Oceania	Australia	Victoria		Oceania	Australia	Victoria	genome	29816	Human	28	?	B.1.1.25	GR	Microbiological Diagnostic Unit - Public Health Laboratory (MDU-PHL)	MDU-PHL	Seemann T. et al	https://www.gisaid.org	?	?	2020-08-25
Australia/VIC2515/2020	EPI_ISL_522210	2020-06-30	Oceania	Australia	Victoria		Oceania	Australia	Victoria	genome	29816	Human	25	Female	B.1.1.25	GR	Microbiological Diagnostic Unit - Public Health Laboratory (MDU-PHL)	MDU-PHL	Seemann T. et al	https://www.gisaid.org	?	?	2020-08-25
Australia/VIC2516/2020	EPI_ISL_522211	2020-06-30	Oceania	Australia	Victoria		Oceania	Australia	Victoria	genome	29813	Human	48	Female	B.1.1.25	GR	Microbiological Diagnostic Unit - Public Health Laboratory (MDU-PHL)	MDU-PHL	Seemann T. et al	https://www.gisaid.org	?	?	2020-08-25
Australia/VIC2517/2020	EPI_ISL_522212	2020-06-29	Oceania	Australia	Victoria		Oceania	Australia	Victoria	genome	29834	Human	22	Female	B.1.1.25	GR	Microbiological Diagnostic Unit - Public Health Laboratory (MDU-PHL)	MDU-PHL	Seemann T. et al	https://www.gisaid.org	?	?	2020-08-25
Australia/VIC2518/2020	EPI_ISL_522213	2020-06-29	Oceania	Australia	Victoria		Oceania	Australia	Victoria	genome	29834	Human	50	Female	B.1.1.25	GR	Microbiological Diagnostic Unit - Public Health Laboratory (MDU-PHL)	MDU-PHL	Seemann T. et al	https://www.gisaid.org	?	?	2020-08-25
Australia/VIC2519/2020	EPI_ISL_522214	2020-06-29	Oceania	Australia	Victoria		Oceania	Australia	Victoria	genome	29812	Human	28	Female	B.1.1.25	GR	Microbiological Diagnostic Unit - Public Health Laboratory (MDU-PHL)	MDU-PHL	Seemann T. et al	https://www.gisaid.org	?	?	2020-08-25
Australia/VIC252/2020	EPI_ISL_419947	2020-03-21	Oceania	Australia	Victoria		Oceania	Australia	Victoria	genome	29901	Human	63	Female	B.1.1	GR	Victorian Infectious Diseases Reference Laboratory (VIDRL)	Victorian Infectious Diseases Reference Laboratory and Microbiological Diagnostic Unit Public Health Laboratory, Doherty Institute	Caly L. et al	https://www.gisaid.org	Tracking the COVID-19 pandemic in Australia using genomics	https://dx.doi.org/10.1101/2020.05.12.20099929	2020-04-03
Australia/VIC2520/2020	EPI_ISL_522215	2020-06-30	Oceania	Australia	Victoria		Oceania	Australia	Victoria	genome	29815	Human	31	Female	B.1.1.25	GR	Microbiological Diagnostic Unit - Public Health Laboratory (MDU-PHL)	MDU-PHL	Seemann T. et al	https://www.gisaid.org	?	?	2020-08-25
Australia/VIC2522/2020	EPI_ISL_522216	2020-06-29	Oceania	Australia	Victoria		Oceania	Australia	Victoria	genome	29810	Human	47	Female	B.1.1.25	GR	Microbiological Diagnostic Unit - Public Health Laboratory (MDU-PHL)	MDU-PHL	Seemann T. et al	https://www.gisaid.org	?	?	2020-08-25
Australia/VIC2523/2020	EPI_ISL_522217	2020-06-29	Oceania	Australia	Victoria		Oceania	Australia	Victoria	genome	29804	Human	?	?	B.1.1.25	GR	Microbiological Diagnostic Unit - Public Health Laboratory (MDU-PHL)	MDU-PHL	Seemann T. et al	https://www.gisaid.org	?	?	2020-08-25
Australia/VIC2524/2020	EPI_ISL_522218	2020-06-30	Oceania	Australia	Victoria		Oceania	Australia	Victoria	genome	29843	Human	55	Female	B.1.1.25	GR	Microbiological Diagnostic Unit - Public Health Laboratory (MDU-PHL)	MDU-PHL	Seemann T. et al	https://www.gisaid.org	?	?	2020-08-25
Australia/VIC2525/2020	EPI_ISL_522219	2020-06-30	Oceania	Australia	Victoria		Oceania	Australia	Victoria	genome	29851	Human	61	Male	B.1.1.25	GR	Microbiological Diagnostic Unit - Public Health Laboratory (MDU-PHL)	MDU-PHL	Seemann T. et al	https://www.gisaid.org	?	?	2020-08-25
Australia/VIC2527/2020	EPI_ISL_522220	2020-06-30	Oceania	Australia	Victoria		Oceania	Australia	Victoria	genome	29815	Human	34	Male	B.1.1.25	GR	Microbiological Diagnostic Unit - Public Health Laboratory (MDU-PHL)	MDU-PHL	Seemann T. et al	https://www.gisaid.org	?	?	2020-08-25
Australia/VIC2528/2020	EPI_ISL_522221	2020-06-30	Oceania	Australia	Victoria		Oceania	Australia	Victoria	genome	29805	Human	?	?	B.1.1.25	GR	Microbiological Diagnostic Unit - Public Health Laboratory (MDU-PHL)	MDU-PHL	Seemann T. et al	https://www.gisaid.org	?	?	2020-08-25
Australia/VIC2529/2020	EPI_ISL_522222	2020-06-30	Oceania	Australia	Victoria		Oceania	Australia	Victoria	genome	29813	Human	59	Male	B.1.1.25	GR	Microbiological Diagnostic Unit - Public Health Laboratory (MDU-PHL)	MDU-PHL	Seemann T. et al	https://www.gisaid.org	?	?	2020-08-25
Australia/VIC253/2020	EPI_ISL_419948	2020-03-21	Oceania	Australia	Victoria		Oceania	Australia	Victoria	genome	29899	Human	20	?	B.1	GH	Victorian Infectious Diseases Reference Laboratory (VIDRL)	Victorian Infectious Diseases Reference Laboratory and Microbiological Diagnostic Unit Public Health Laboratory, Doherty Institute	Caly L. et al	https://www.gisaid.org	Tracking the COVID-19 pandemic in Australia using genomics	https://dx.doi.org/10.1101/2020.05.12.20099929	2020-04-03
Australia/VIC2530/2020	EPI_ISL_522223	2020-06-30	Oceania	Australia	Victoria		Oceania	Australia	Victoria	genome	29813	Human	37	Male	B.1.1.25	GR	Microbiological Diagnostic Unit - Public Health Laboratory (MDU-PHL)	MDU-PHL	Seemann T. et al	https://www.gisaid.org	?	?	2020-08-25
Australia/VIC2531/2020	EPI_ISL_522224	2020-07-01	Oceania	Australia	Victoria		Oceania	Australia	Victoria	genome	29813	Human	?	?	B.1.1.25	GR	Microbiological Diagnostic Unit - Public Health Laboratory (MDU-PHL)	MDU-PHL	Seemann T. et al	https://www.gisaid.org	?	?	2020-08-25
Australia/VIC2532/2020	EPI_ISL_522225	2020-06-30	Oceania	Australia	Victoria		Oceania	Australia	Victoria	genome	29813	Human	23	Male	B.1.1.25	GR	Microbiological Diagnostic Unit - Public Health Laboratory (MDU-PHL)	MDU-PHL	Seemann T. et al	https://www.gisaid.org	?	?	2020-08-25
Australia/VIC2533/2020	EPI_ISL_522226	2020-06-30	Oceania	Australia	Victoria		Oceania	Australia	Victoria	genome	29814	Human	37	Female	B.1.1.25	GR	Microbiological Diagnostic Unit - Public Health Laboratory (MDU-PHL)	MDU-PHL	Seemann T. et al	https://www.gisaid.org	?	?	2020-08-25
Australia/VIC2534/2020	EPI_ISL_522227	2020-07-02	Oceania	Australia	Victoria		Oceania	Australia	Victoria	genome	29815	Human	31	Female	B.1.1	GR	Microbiological Diagnostic Unit - Public Health Laboratory (MDU-PHL)	MDU-PHL	Seemann T. et al	https://www.gisaid.org	?	?	2020-08-25
Australia/VIC2535/2020	EPI_ISL_522228	2020-07-01	Oceania	Australia	Victoria		Oceania	Australia	Victoria	genome	29812	Human	49	Male	B.1.1.25	GR	Microbiological Diagnostic Unit - Public Health Laboratory (MDU-PHL)	MDU-PHL	Seemann T. et al	https://www.gisaid.org	?	?	2020-08-25
Australia/VIC2536/2020	EPI_ISL_522229	2020-07-02	Oceania	Australia	Victoria		Oceania	Australia	Victoria	genome	29791	Human	79	Male	B.1.1.25	GR	Microbiological Diagnostic Unit - Public Health Laboratory (MDU-PHL)	MDU-PHL	Seemann T. et al	https://www.gisaid.org	?	?	2020-08-25
Australia/VIC2537/2020	EPI_ISL_522230	2020-06-28	Oceania	Australia	Victoria		Oceania	Australia	Victoria	genome	29815	Human	?	?	B.1.1.25	GR	Microbiological Diagnostic Unit - Public Health Laboratory (MDU-PHL)	MDU-PHL	Seemann T. et al	https://www.gisaid.org	?	?	2020-08-25
Australia/VIC2538/2020	EPI_ISL_522231	2020-06-29	Oceania	Australia	Victoria		Oceania	Australia	Victoria	genome	29850	Human	?	?	B.1.1.25	GR	Microbiological Diagnostic Unit - Public Health Laboratory (MDU-PHL)	MDU-PHL	Seemann T. et al	https://www.gisaid.org	?	?	2020-08-25
Australia/VIC2539/2020	EPI_ISL_522232	2020-07-02	Oceania	Australia	Victoria		Oceania	Australia	Victoria	genome	29851	Human	25	Female	B.1	G	Microbiological Diagnostic Unit - Public Health Laboratory (MDU-PHL)	MDU-PHL	Seemann T. et al	https://www.gisaid.org	?	?	2020-08-25
Australia/VIC254/2020	EPI_ISL_419949	2020-03-21	Oceania	Australia	Victoria		Oceania	Australia	Victoria	genome	29901	Human	67	Male	B.1	G	Victorian Infectious Diseases Reference Laboratory (VIDRL)	Victorian Infectious Diseases Reference Laboratory and Microbiological Diagnostic Unit Public Health Laboratory, Doherty Institute	Caly L. et al	https://www.gisaid.org	Tracking the COVID-19 pandemic in Australia using genomics	https://dx.doi.org/10.1101/2020.05.12.20099929	2020-04-03
Australia/VIC2546/2020	EPI_ISL_522233	2020-06-28	Oceania	Australia	Victoria		Oceania	Australia	Victoria	genome	29814	Human	55	Female	B.1.1.25	GR	Victorian Infectious Diseases Reference Laboratory (VIDRL)	VIDRL and MDU-PHL	Caly L. et al	https://www.gisaid.org	?	?	2020-08-25
Australia/VIC2547/2020	EPI_ISL_522234	2020-06-29	Oceania	Australia	Victoria		Oceania	Australia	Victoria	genome	29849	Human	71	Male	B.1.1.25	GR	Victorian Infectious Diseases Reference Laboratory (VIDRL)	VIDRL and MDU-PHL	Caly L. et al	https://www.gisaid.org	?	?	2020-08-25
Australia/VIC2548/2020	EPI_ISL_522235	2020-06-27	Oceania	Australia	Victoria		Oceania	Australia	Victoria	genome	29839	Human	61	Male	B.1.1.25	GR	Victorian Infectious Diseases Reference Laboratory (VIDRL)	VIDRL and MDU-PHL	Caly L. et al	https://www.gisaid.org	?	?	2020-08-25
Australia/VIC2549/2020	EPI_ISL_522236	2020-06-27	Oceania	Australia	Victoria		Oceania	Australia	Victoria	genome	29869	Human	41	Female	B.1.1.25	GR	Victorian Infectious Diseases Reference Laboratory (VIDRL)	VIDRL and MDU-PHL	Caly L. et al	https://www.gisaid.org	?	?	2020-08-25
Australia/VIC2550/2020	EPI_ISL_522237	2020-06-27	Oceania	Australia	Victoria		Oceania	Australia	Victoria	genome	29805	Human	20	Female	B.1.1.25	GR	Victorian Infectious Diseases Reference Laboratory (VIDRL)	VIDRL and MDU-PHL	Caly L. et al	https://www.gisaid.org	?	?	2020-08-25
Australia/VIC2551/2020	EPI_ISL_522238	2020-06-27	Oceania	Australia	Victoria		Oceania	Australia	Victoria	genome	29814	Human	?	?	B.1.1.25	GR	Victorian Infectious Diseases Reference Laboratory (VIDRL)	VIDRL and MDU-PHL	Caly L. et al	https://www.gisaid.org	?	?	2020-08-25
Australia/VIC2553/2020	EPI_ISL_522239	2020-06-27	Oceania	Australia	Victoria		Oceania	Australia	Victoria	genome	29850	Human	46	Male	B.1.1.25	GR	Victorian Infectious Diseases Reference Laboratory (VIDRL)	VIDRL and MDU-PHL	Caly L. et al	https://www.gisaid.org	?	?	2020-08-25
Australia/VIC2554/2020	EPI_ISL_522240	2020-06-27	Oceania	Australia	Victoria		Oceania	Australia	Victoria	genome	29815	Human	30	Female	B.1.1.25	GR	Victorian Infectious Diseases Reference Laboratory (VIDRL)	VIDRL and MDU-PHL	Caly L. et al	https://www.gisaid.org	?	?	2020-08-25
Australia/VIC2557/2020	EPI_ISL_522241	2020-06-24	Oceania	Australia	Victoria		Oceania	Australia	Victoria	genome	29814	Human	?	?	B.1.1.25	GR	Victorian Infectious Diseases Reference Laboratory (VIDRL)	VIDRL and MDU-PHL	Caly L. et al	https://www.gisaid.org	?	?	2020-08-25
Australia/VIC2558/2020	EPI_ISL_522242	2020-06-26	Oceania	Australia	Victoria		Oceania	Australia	Victoria	genome	29849	Human	43	Male	B.1.1.25	GR	Victorian Infectious Diseases Reference Laboratory (VIDRL)	VIDRL and MDU-PHL	Caly L. et al	https://www.gisaid.org	?	?	2020-08-25
Australia/VIC2559/2020	EPI_ISL_522243	2020-06-28	Oceania	Australia	Victoria		Oceania	Australia	Victoria	genome	29818	Human	?	?	B.1.1.25	GR	Microbiological Diagnostic Unit - Public Health Laboratory (MDU-PHL)	MDU-PHL	Seemann T. et al	https://www.gisaid.org	?	?	2020-08-25
Australia/VIC256/2020	EPI_ISL_420036	2020-03-21	Oceania	Australia	Victoria		Oceania	Australia	Victoria	genome	29901	Human	61	Female	A.2	S	Victorian Infectious Diseases Reference Laboratory (VIDRL)	Victorian Infectious Diseases Reference Laboratory and Microbiological Diagnostic Unit Public Health Laboratory, Doherty Institute	Caly L. et al	https://www.gisaid.org	Tracking the COVID-19 pandemic in Australia using genomics	https://dx.doi.org/10.1101/2020.05.12.20099929	2020-04-04
Australia/VIC2560/2020	EPI_ISL_522244	2020-06-28	Oceania	Australia	Victoria		Oceania	Australia	Victoria	genome	29835	Human	71	Male	B.1.1.25	GR	Microbiological Diagnostic Unit - Public Health Laboratory (MDU-PHL)	MDU-PHL	Seemann T. et al	https://www.gisaid.org	?	?	2020-08-25
Australia/VIC2561/2020	EPI_ISL_522245	2020-07-03	Oceania	Australia	Victoria		Oceania	Australia	Victoria	genome	29813	Human	43	Male	B.1.1.25	GR	Microbiological Diagnostic Unit - Public Health Laboratory (MDU-PHL)	MDU-PHL	Seemann T. et al	https://www.gisaid.org	?	?	2020-08-25
Australia/VIC2566/2020	EPI_ISL_522246	2020-07-04	Oceania	Australia	Victoria		Oceania	Australia	Victoria	genome	29901	Human	65	Male	B.1.1	GR	Microbiological Diagnostic Unit - Public Health Laboratory (MDU-PHL)	MDU-PHL	Seemann T. et al	https://www.gisaid.org	?	?	2020-08-25
Australia/VIC2569/2020	EPI_ISL_522247	2020-07-04	Oceania	Australia	Victoria		Oceania	Australia	Victoria	genome	29815	Human	38	Male	B.1.1.25	GR	Microbiological Diagnostic Unit - Public Health Laboratory (MDU-PHL)	MDU-PHL	Seemann T. et al	https://www.gisaid.org	?	?	2020-08-25
Australia/VIC257/2020	EPI_ISL_419950	2020-03-21	Oceania	Australia	Victoria		Oceania	Australia	Victoria	genome	29903	Human	61	Female	B.1	G	Victorian Infectious Diseases Reference Laboratory (VIDRL)	Victorian Infectious Diseases Reference Laboratory and Microbiological Diagnostic Unit Public Health Laboratory, Doherty Institute	Caly L. et al	https://www.gisaid.org	Tracking the COVID-19 pandemic in Australia using genomics	https://dx.doi.org/10.1101/2020.05.12.20099929	2020-04-03
Australia/VIC2570/2020	EPI_ISL_522248	2020-07-04	Oceania	Australia	Victoria		Oceania	Australia	Victoria	genome	29855	Human	21	Female	B.1.1.25	GR	Microbiological Diagnostic Unit - Public Health Laboratory (MDU-PHL)	MDU-PHL	Seemann T. et al	https://www.gisaid.org	?	?	2020-08-25
Australia/VIC2571/2020	EPI_ISL_522249	2020-07-04	Oceania	Australia	Victoria		Oceania	Australia	Victoria	genome	29815	Human	47	Male	B.1.1.25	GR	Microbiological Diagnostic Unit - Public Health Laboratory (MDU-PHL)	MDU-PHL	Seemann T. et al	https://www.gisaid.org	?	?	2020-08-25
Australia/VIC2572/2020	EPI_ISL_522250	2020-07-04	Oceania	Australia	Victoria		Oceania	Australia	Victoria	genome	29815	Human	52	Female	B.1.1.25	GR	Microbiological Diagnostic Unit - Public Health Laboratory (MDU-PHL)	MDU-PHL	Seemann T. et al	https://www.gisaid.org	?	?	2020-08-25
Australia/VIC2573/2020	EPI_ISL_522251	2020-07-03	Oceania	Australia	Victoria		Oceania	Australia	Victoria	genome	29810	Human	59	Male	B.1.1.25	GR	Microbiological Diagnostic Unit - Public Health Laboratory (MDU-PHL)	MDU-PHL	Seemann T. et al	https://www.gisaid.org	?	?	2020-08-25
Australia/VIC2574/2020	EPI_ISL_522252	2020-07-03	Oceania	Australia	Victoria		Oceania	Australia	Victoria	genome	29814	Human	43	Male	B.1.1.25	GR	Microbiological Diagnostic Unit - Public Health Laboratory (MDU-PHL)	MDU-PHL	Seemann T. et al	https://www.gisaid.org	?	?	2020-08-25
Australia/VIC2575/2020	EPI_ISL_522253	2020-07-03	Oceania	Australia	Victoria		Oceania	Australia	Victoria	genome	29813	Human	27	Female	B.1.1.25	GR	Microbiological Diagnostic Unit - Public Health Laboratory (MDU-PHL)	MDU-PHL	Seemann T. et al	https://www.gisaid.org	?	?	2020-08-25
Australia/VIC2576/2020	EPI_ISL_521451	2020-07-03	Oceania	Australia	Victoria		Oceania	Australia	Victoria	genome	29850	Human	45	Female	B.1.1	GR	Microbiological Diagnostic Unit - Public Health Laboratory (MDU-PHL)	MDU-PHL	Seemann T. et al	https://www.gisaid.org	?	?	2020-08-25
Australia/VIC2577/2020	EPI_ISL_521452	2020-07-03	Oceania	Australia	Victoria		Oceania	Australia	Victoria	genome	29816	Human	72	Female	B.1.1.25	GR	Microbiological Diagnostic Unit - Public Health Laboratory (MDU-PHL)	MDU-PHL	Seemann T. et al	https://www.gisaid.org	?	?	2020-08-25
Australia/VIC2578/2020	EPI_ISL_521453	2020-07-03	Oceania	Australia	Victoria		Oceania	Australia	Victoria	genome	29814	Human	26	Female	B.1.1.25	GR	Microbiological Diagnostic Unit - Public Health Laboratory (MDU-PHL)	MDU-PHL	Seemann T. et al	https://www.gisaid.org	?	?	2020-08-25
Australia/VIC2579/2020	EPI_ISL_521454	2020-07-02	Oceania	Australia	Victoria		Oceania	Australia	Victoria	genome	29815	Human	31	Male	B.1.1.25	GR	Microbiological Diagnostic Unit - Public Health Laboratory (MDU-PHL)	MDU-PHL	Seemann T. et al	https://www.gisaid.org	?	?	2020-08-25
Australia/VIC258/2020	EPI_ISL_419951	2020-03-21	Oceania	Australia	Victoria		Oceania	Australia	Victoria	genome	29901	Human	46	Male	B.1	GH	Victorian Infectious Diseases Reference Laboratory (VIDRL)	Victorian Infectious Diseases Reference Laboratory and Microbiological Diagnostic Unit Public Health Laboratory, Doherty Institute	Caly L. et al	https://www.gisaid.org	Tracking the COVID-19 pandemic in Australia using genomics	https://dx.doi.org/10.1101/2020.05.12.20099929	2020-04-03
Australia/VIC2580/2020	EPI_ISL_521455	2020-07-02	Oceania	Australia	Victoria		Oceania	Australia	Victoria	genome	29816	Human	33	Male	B.1.1.25	GR	Microbiological Diagnostic Unit - Public Health Laboratory (MDU-PHL)	MDU-PHL	Seemann T. et al	https://www.gisaid.org	?	?	2020-08-25
Australia/VIC2582/2020	EPI_ISL_521456	2020-07-01	Oceania	Australia	Victoria		Oceania	Australia	Victoria	genome	29817	Human	28	Female	B.1.1	GR	Microbiological Diagnostic Unit - Public Health Laboratory (MDU-PHL)	MDU-PHL	Seemann T. et al	https://www.gisaid.org	?	?	2020-08-25
Australia/VIC2583/2020	EPI_ISL_521457	2020-07-01	Oceania	Australia	Victoria		Oceania	Australia	Victoria	genome	29817	Human	48	Female	B.1.1.25	GR	Microbiological Diagnostic Unit - Public Health Laboratory (MDU-PHL)	MDU-PHL	Seemann T. et al	https://www.gisaid.org	?	?	2020-08-25
Australia/VIC2584/2020	EPI_ISL_521458	2020-07-01	Oceania	Australia	Victoria		Oceania	Australia	Victoria	genome	29813	Human	63	Female	B.1.1.25	GR	Microbiological Diagnostic Unit - Public Health Laboratory (MDU-PHL)	MDU-PHL	Seemann T. et al	https://www.gisaid.org	?	?	2020-08-25
Australia/VIC2586/2020	EPI_ISL_521459	2020-06-30	Oceania	Australia	Victoria		Oceania	Australia	Victoria	genome	29820	Human	29	Male	B.1.1.25	GR	Microbiological Diagnostic Unit - Public Health Laboratory (MDU-PHL)	MDU-PHL	Seemann T. et al	https://www.gisaid.org	?	?	2020-08-25
Australia/VIC2587/2020	EPI_ISL_521460	2020-06-30	Oceania	Australia	Victoria		Oceania	Australia	Victoria	genome	29830	Human	52	Male	B.1.1.25	GR	Microbiological Diagnostic Unit - Public Health Laboratory (MDU-PHL)	MDU-PHL	Seemann T. et al	https://www.gisaid.org	?	?	2020-08-25
Australia/VIC2588/2020	EPI_ISL_521461	2020-06-30	Oceania	Australia	Victoria		Oceania	Australia	Victoria	genome	29847	Human	38	Male	B.1.1.25	GR	Microbiological Diagnostic Unit - Public Health Laboratory (MDU-PHL)	MDU-PHL	Seemann T. et al	https://www.gisaid.org	?	?	2020-08-25
Australia/VIC259/2020	EPI_ISL_419952	2020-03-21	Oceania	Australia	Victoria		Oceania	Australia	Victoria	genome	29899	Human	54	Male	B.1	GH	Victorian Infectious Diseases Reference Laboratory (VIDRL)	Victorian Infectious Diseases Reference Laboratory and Microbiological Diagnostic Unit Public Health Laboratory, Doherty Institute	Caly L. et al	https://www.gisaid.org	Tracking the COVID-19 pandemic in Australia using genomics	https://dx.doi.org/10.1101/2020.05.12.20099929	2020-04-03
Australia/VIC26/2020	EPI_ISL_419745	2020-03-10	Oceania	Australia	Victoria		Oceania	Australia	Victoria	genome	29901	Human	46	Male	B.3	L	Victorian Infectious Diseases Reference Laboratory (VIDRL)	Victorian Infectious Diseases Reference Laboratory and Microbiological Diagnostic Unit Public Health Laboratory, Doherty Institute	Caly L. et al	https://www.gisaid.org	Tracking the COVID-19 pandemic in Australia using genomics	https://dx.doi.org/10.1101/2020.05.12.20099929	2020-04-03
Australia/VIC260/2020	EPI_ISL_419953	2020-03-21	Oceania	Australia	Victoria		Oceania	Australia	Victoria	genome	29903	Human	31	?	B.1	GH	Victorian Infectious Diseases Reference Laboratory (VIDRL)	Victorian Infectious Diseases Reference Laboratory and Microbiological Diagnostic Unit Public Health Laboratory, Doherty Institute	Caly L. et al	https://www.gisaid.org	Tracking the COVID-19 pandemic in Australia using genomics	https://dx.doi.org/10.1101/2020.05.12.20099929	2020-04-03
Australia/VIC2605/2020	EPI_ISL_521462	2020	Oceania	Australia	Victoria		Oceania	Australia	Victoria	genome	29815	Human	24	?	B.1.1	GR	Victorian Infectious Diseases Reference Laboratory (VIDRL)	VIDRL and MDU-PHL	Caly L. et al	https://www.gisaid.org	?	?	2020-08-25
Australia/VIC261/2020	EPI_ISL_419954	2020-03-21	Oceania	Australia	Victoria		Oceania	Australia	Victoria	genome	29895	Human	40	Male	B.1	GH	Victorian Infectious Diseases Reference Laboratory (VIDRL)	Victorian Infectious Diseases Reference Laboratory and Microbiological Diagnostic Unit Public Health Laboratory, Doherty Institute	Caly L. et al	https://www.gisaid.org	Tracking the COVID-19 pandemic in Australia using genomics	https://dx.doi.org/10.1101/2020.05.12.20099929	2020-04-03
Australia/VIC2611/2020	EPI_ISL_521463	2020-06-30	Oceania	Australia	Victoria		Oceania	Australia	Victoria	genome	29804	Human	?	?	B.1.1.25	GR	Victorian Infectious Diseases Reference Laboratory (VIDRL)	VIDRL and MDU-PHL	Caly L. et al	https://www.gisaid.org	?	?	2020-08-25
Australia/VIC2612/2020	EPI_ISL_521464	2020-06-30	Oceania	Australia	Victoria		Oceania	Australia	Victoria	genome	29817	Human	?	?	B.1.1.25	GR	Victorian Infectious Diseases Reference Laboratory (VIDRL)	VIDRL and MDU-PHL	Caly L. et al	https://www.gisaid.org	?	?	2020-08-25
Australia/VIC2613/2020	EPI_ISL_521465	2020-06-30	Oceania	Australia	Victoria		Oceania	Australia	Victoria	genome	29819	Human	?	?	B.1.1.25	GR	Victorian Infectious Diseases Reference Laboratory (VIDRL)	VIDRL and MDU-PHL	Caly L. et al	https://www.gisaid.org	?	?	2020-08-25
Australia/VIC2617/2020	EPI_ISL_521466	2020-06-28	Oceania	Australia	Victoria		Oceania	Australia	Victoria	genome	29864	Human	48	Male	B.1.1	GR	Victorian Infectious Diseases Reference Laboratory (VIDRL)	VIDRL and MDU-PHL	Caly L. et al	https://www.gisaid.org	?	?	2020-08-25
Australia/VIC262/2020	EPI_ISL_419955	2020-03-21	Oceania	Australia	Victoria		Oceania	Australia	Victoria	genome	29865	Human	27	Female	B.4	O	Victorian Infectious Diseases Reference Laboratory (VIDRL)	Victorian Infectious Diseases Reference Laboratory and Microbiological Diagnostic Unit Public Health Laboratory, Doherty Institute	Caly L. et al	https://www.gisaid.org	Tracking the COVID-19 pandemic in Australia using genomics	https://dx.doi.org/10.1101/2020.05.12.20099929	2020-04-03
Australia/VIC2620/2020	EPI_ISL_521467	2020-06-29	Oceania	Australia	Victoria		Oceania	Australia	Victoria	genome	29817	Human	37	Male	B.1.1.25	GR	Victorian Infectious Diseases Reference Laboratory (VIDRL)	VIDRL and MDU-PHL	Caly L. et al	https://www.gisaid.org	?	?	2020-08-25
Australia/VIC2622/2020	EPI_ISL_521468	2020-06-30	Oceania	Australia	Victoria		Oceania	Australia	Victoria	genome	29813	Human	29	Female	B.1.1	GR	Victorian Infectious Diseases Reference Laboratory (VIDRL)	VIDRL and MDU-PHL	Caly L. et al	https://www.gisaid.org	?	?	2020-08-25
Australia/VIC2623/2020	EPI_ISL_521469	2020-06-30	Oceania	Australia	Victoria		Oceania	Australia	Victoria	genome	29841	Human	22	Male	B.1.1	GR	Victorian Infectious Diseases Reference Laboratory (VIDRL)	VIDRL and MDU-PHL	Caly L. et al	https://www.gisaid.org	?	?	2020-08-25
Australia/VIC2624/2020	EPI_ISL_521470	2020-06-30	Oceania	Australia	Victoria		Oceania	Australia	Victoria	genome	29815	Human	22	Male	B.1.1	GR	Victorian Infectious Diseases Reference Laboratory (VIDRL)	VIDRL and MDU-PHL	Caly L. et al	https://www.gisaid.org	?	?	2020-08-25
Australia/VIC2625/2020	EPI_ISL_521471	2020-06-30	Oceania	Australia	Victoria		Oceania	Australia	Victoria	genome	29815	Human	34	Male	B.1.1.25	GR	Victorian Infectious Diseases Reference Laboratory (VIDRL)	VIDRL and MDU-PHL	Caly L. et al	https://www.gisaid.org	?	?	2020-08-25
Australia/VIC2626/2020	EPI_ISL_521472	2020-06-30	Oceania	Australia	Victoria		Oceania	Australia	Victoria	genome	29815	Human	?	?	B.1.1.25	GR	Victorian Infectious Diseases Reference Laboratory (VIDRL)	VIDRL and MDU-PHL	Caly L. et al	https://www.gisaid.org	?	?	2020-08-25
Australia/VIC2627/2020	EPI_ISL_521473	2020-06-30	Oceania	Australia	Victoria		Oceania	Australia	Victoria	genome	29818	Human	?	?	B.1.1.25	GR	Victorian Infectious Diseases Reference Laboratory (VIDRL)	VIDRL and MDU-PHL	Caly L. et al	https://www.gisaid.org	?	?	2020-08-25
Australia/VIC2628/2020	EPI_ISL_521474	2020-06-30	Oceania	Australia	Victoria		Oceania	Australia	Victoria	genome	29851	Human	62	Male	B.1.1.25	GR	Victorian Infectious Diseases Reference Laboratory (VIDRL)	VIDRL and MDU-PHL	Caly L. et al	https://www.gisaid.org	?	?	2020-08-25
Australia/VIC2629/2020	EPI_ISL_521475	2020-06-30	Oceania	Australia	Victoria		Oceania	Australia	Victoria	genome	29825	Human	74	Male	B.1.1.25	GR	Victorian Infectious Diseases Reference Laboratory (VIDRL)	VIDRL and MDU-PHL	Caly L. et al	https://www.gisaid.org	?	?	2020-08-25
Australia/VIC263/2020	EPI_ISL_419956	2020-03-21	Oceania	Australia	Victoria		Oceania	Australia	Victoria	genome	29873	Human	47	Female	B.1	GH	Victorian Infectious Diseases Reference Laboratory (VIDRL)	Victorian Infectious Diseases Reference Laboratory and Microbiological Diagnostic Unit Public Health Laboratory, Doherty Institute	Caly L. et al	https://www.gisaid.org	Tracking the COVID-19 pandemic in Australia using genomics	https://dx.doi.org/10.1101/2020.05.12.20099929	2020-04-03
Australia/VIC2630/2020	EPI_ISL_521476	2020-07-01	Oceania	Australia	Victoria		Oceania	Australia	Victoria	genome	29852	Human	23	Female	B.1.1.25	GR	Victorian Infectious Diseases Reference Laboratory (VIDRL)	VIDRL and MDU-PHL	Caly L. et al	https://www.gisaid.org	?	?	2020-08-25
Australia/VIC2631/2020	EPI_ISL_521477	2020-06-30	Oceania	Australia	Victoria		Oceania	Australia	Victoria	genome	29834	Human	36	Male	B.1.1.25	GR	Victorian Infectious Diseases Reference Laboratory (VIDRL)	VIDRL and MDU-PHL	Caly L. et al	https://www.gisaid.org	?	?	2020-08-25
Australia/VIC2632/2020	EPI_ISL_521478	2020-06-30	Oceania	Australia	Victoria		Oceania	Australia	Victoria	genome	29815	Human	?	?	B.1.1.25	GR	Victorian Infectious Diseases Reference Laboratory (VIDRL)	VIDRL and MDU-PHL	Caly L. et al	https://www.gisaid.org	?	?	2020-08-25
Australia/VIC2633/2020	EPI_ISL_521479	2020-06-30	Oceania	Australia	Victoria		Oceania	Australia	Victoria	genome	29854	Human	?	?	B.1.1.25	GR	Victorian Infectious Diseases Reference Laboratory (VIDRL)	VIDRL and MDU-PHL	Caly L. et al	https://www.gisaid.org	?	?	2020-08-25
Australia/VIC2634/2020	EPI_ISL_521480	2020-07-01	Oceania	Australia	Victoria		Oceania	Australia	Victoria	genome	29818	Human	34	Male	B.1.1	GR	Victorian Infectious Diseases Reference Laboratory (VIDRL)	VIDRL and MDU-PHL	Caly L. et al	https://www.gisaid.org	?	?	2020-08-25
Australia/VIC2635/2020	EPI_ISL_521481	2020-06-29	Oceania	Australia	Victoria		Oceania	Australia	Victoria	genome	29816	Human	26	Male	B.1.1.25	GR	Victorian Infectious Diseases Reference Laboratory (VIDRL)	VIDRL and MDU-PHL	Caly L. et al	https://www.gisaid.org	?	?	2020-08-25
Australia/VIC2636/2020	EPI_ISL_521482	2020-06-28	Oceania	Australia	Victoria		Oceania	Australia	Victoria	genome	29802	Human	61	Female	B.1.1.25	GR	Victorian Infectious Diseases Reference Laboratory (VIDRL)	VIDRL and MDU-PHL	Caly L. et al	https://www.gisaid.org	?	?	2020-08-25
Australia/VIC2637/2020	EPI_ISL_521483	2020-06-28	Oceania	Australia	Victoria		Oceania	Australia	Victoria	genome	29837	Human	?	?	B.1.1.25	GR	Victorian Infectious Diseases Reference Laboratory (VIDRL)	VIDRL and MDU-PHL	Caly L. et al	https://www.gisaid.org	?	?	2020-08-25
Australia/VIC2638/2020	EPI_ISL_521484	2020-06-28	Oceania	Australia	Victoria		Oceania	Australia	Victoria	genome	29865	Human	?	?	B.1.1.25	GR	Victorian Infectious Diseases Reference Laboratory (VIDRL)	VIDRL and MDU-PHL	Caly L. et al	https://www.gisaid.org	?	?	2020-08-25
Australia/VIC2639/2020	EPI_ISL_521485	2020-06-28	Oceania	Australia	Victoria		Oceania	Australia	Victoria	genome	29814	Human	?	?	B.1.1.25	GR	Victorian Infectious Diseases Reference Laboratory (VIDRL)	VIDRL and MDU-PHL	Caly L. et al	https://www.gisaid.org	?	?	2020-08-25
Australia/VIC264/2020	EPI_ISL_419957	2020-03-22	Oceania	Australia	Victoria		Oceania	Australia	Victoria	genome	29897	Human	20	?	B.1	G	Victorian Infectious Diseases Reference Laboratory (VIDRL)	Victorian Infectious Diseases Reference Laboratory and Microbiological Diagnostic Unit Public Health Laboratory, Doherty Institute	Caly L. et al	https://www.gisaid.org	Tracking the COVID-19 pandemic in Australia using genomics	https://dx.doi.org/10.1101/2020.05.12.20099929	2020-04-03
Australia/VIC2640/2020	EPI_ISL_521486	2020-06-28	Oceania	Australia	Victoria		Oceania	Australia	Victoria	genome	29844	Human	?	?	B.1.1.25	GR	Victorian Infectious Diseases Reference Laboratory (VIDRL)	VIDRL and MDU-PHL	Caly L. et al	https://www.gisaid.org	?	?	2020-08-25
Australia/VIC2641/2020	EPI_ISL_521487	2020-06-29	Oceania	Australia	Victoria		Oceania	Australia	Victoria	genome	29816	Human	35	Female	B.1.1.25	GR	Victorian Infectious Diseases Reference Laboratory (VIDRL)	VIDRL and MDU-PHL	Caly L. et al	https://www.gisaid.org	?	?	2020-08-25
Australia/VIC2642/2020	EPI_ISL_521488	2020-06-28	Oceania	Australia	Victoria		Oceania	Australia	Victoria	genome	29816	Human	?	?	B.1.1.25	GR	Victorian Infectious Diseases Reference Laboratory (VIDRL)	VIDRL and MDU-PHL	Caly L. et al	https://www.gisaid.org	?	?	2020-08-25
Australia/VIC2643/2020	EPI_ISL_521489	2020-06-26	Oceania	Australia	Victoria		Oceania	Australia	Victoria	genome	29855	Human	50	Male	B.1.1.25	GR	Victorian Infectious Diseases Reference Laboratory (VIDRL)	VIDRL and MDU-PHL	Caly L. et al	https://www.gisaid.org	?	?	2020-08-25
Australia/VIC2644/2020	EPI_ISL_521490	2020-06-26	Oceania	Australia	Victoria		Oceania	Australia	Victoria	genome	29850	Human	?	?	B.1.1	GR	Victorian Infectious Diseases Reference Laboratory (VIDRL)	VIDRL and MDU-PHL	Caly L. et al	https://www.gisaid.org	?	?	2020-08-25
Australia/VIC2645/2020	EPI_ISL_521491	2020-06-28	Oceania	Australia	Victoria		Oceania	Australia	Victoria	genome	29815	Human	70	Female	B.1.1.25	GR	Victorian Infectious Diseases Reference Laboratory (VIDRL)	VIDRL and MDU-PHL	Caly L. et al	https://www.gisaid.org	?	?	2020-08-25
Australia/VIC2646/2020	EPI_ISL_521492	2020-06-29	Oceania	Australia	Victoria		Oceania	Australia	Victoria	genome	29818	Human	35	Female	B.1.1.25	GR	Victorian Infectious Diseases Reference Laboratory (VIDRL)	VIDRL and MDU-PHL	Caly L. et al	https://www.gisaid.org	?	?	2020-08-25
Australia/VIC2647/2020	EPI_ISL_521493	2020-06-28	Oceania	Australia	Victoria		Oceania	Australia	Victoria	genome	29818	Human	52	Male	B.1.1	GR	Victorian Infectious Diseases Reference Laboratory (VIDRL)	VIDRL and MDU-PHL	Caly L. et al	https://www.gisaid.org	?	?	2020-08-25
Australia/VIC2648/2020	EPI_ISL_521494	2020-07-01	Oceania	Australia	Victoria		Oceania	Australia	Victoria	genome	29844	Human	84	Male	B.1.1.25	GR	Victorian Infectious Diseases Reference Laboratory (VIDRL)	VIDRL and MDU-PHL	Caly L. et al	https://www.gisaid.org	?	?	2020-08-25
Australia/VIC2649/2020	EPI_ISL_521495	2020-07-01	Oceania	Australia	Victoria		Oceania	Australia	Victoria	genome	29857	Human	83	Female	B.1.1.25	GR	Victorian Infectious Diseases Reference Laboratory (VIDRL)	VIDRL and MDU-PHL	Caly L. et al	https://www.gisaid.org	?	?	2020-08-25
Australia/VIC265/2020	EPI_ISL_419958	2020-03-22	Oceania	Australia	Victoria		Oceania	Australia	Victoria	genome	29899	Human	55	Male	A.1	S	Victorian Infectious Diseases Reference Laboratory (VIDRL)	Victorian Infectious Diseases Reference Laboratory and Microbiological Diagnostic Unit Public Health Laboratory, Doherty Institute	Caly L. et al	https://www.gisaid.org	Tracking the COVID-19 pandemic in Australia using genomics	https://dx.doi.org/10.1101/2020.05.12.20099929	2020-04-03
Australia/VIC2650/2020	EPI_ISL_521496	2020-07-01	Oceania	Australia	Victoria		Oceania	Australia	Victoria	genome	29816	Human	72	Female	B.1.1.25	GR	Victorian Infectious Diseases Reference Laboratory (VIDRL)	VIDRL and MDU-PHL	Caly L. et al	https://www.gisaid.org	?	?	2020-08-25
Australia/VIC2651/2020	EPI_ISL_521497	2020-07-01	Oceania	Australia	Victoria		Oceania	Australia	Victoria	genome	29816	Human	?	?	B.1.1.25	GR	Victorian Infectious Diseases Reference Laboratory (VIDRL)	VIDRL and MDU-PHL	Caly L. et al	https://www.gisaid.org	?	?	2020-08-25
Australia/VIC2652/2020	EPI_ISL_521498	2020-07-01	Oceania	Australia	Victoria		Oceania	Australia	Victoria	genome	29817	Human	85	Male	B.1.1.25	GR	Victorian Infectious Diseases Reference Laboratory (VIDRL)	VIDRL and MDU-PHL	Caly L. et al	https://www.gisaid.org	?	?	2020-08-25
Australia/VIC2653/2020	EPI_ISL_521499	2020-07-01	Oceania	Australia	Victoria		Oceania	Australia	Victoria	genome	29856	Human	31	Male	B.1.1	GR	Victorian Infectious Diseases Reference Laboratory (VIDRL)	VIDRL and MDU-PHL	Caly L. et al	https://www.gisaid.org	?	?	2020-08-25
Australia/VIC2654/2020	EPI_ISL_521500	2020-07-01	Oceania	Australia	Victoria		Oceania	Australia	Victoria	genome	29818	Human	34	Female	B.1.1.25	GR	Victorian Infectious Diseases Reference Laboratory (VIDRL)	VIDRL and MDU-PHL	Caly L. et al	https://www.gisaid.org	?	?	2020-08-25
Australia/VIC2655/2020	EPI_ISL_521501	2020-07-01	Oceania	Australia	Victoria		Oceania	Australia	Victoria	genome	29849	Human	?	?	B.1.13	G	Victorian Infectious Diseases Reference Laboratory (VIDRL)	VIDRL and MDU-PHL	Caly L. et al	https://www.gisaid.org	?	?	2020-08-25
Australia/VIC2656/2020	EPI_ISL_521502	2020-06-30	Oceania	Australia	Victoria		Oceania	Australia	Victoria	genome	29815	Human	33	Female	B.1.1.25	GR	Victorian Infectious Diseases Reference Laboratory (VIDRL)	VIDRL and MDU-PHL	Caly L. et al	https://www.gisaid.org	?	?	2020-08-25
Australia/VIC2657/2020	EPI_ISL_521503	2020-06-30	Oceania	Australia	Victoria		Oceania	Australia	Victoria	genome	29815	Human	?	?	B.1.1.25	GR	Victorian Infectious Diseases Reference Laboratory (VIDRL)	VIDRL and MDU-PHL	Caly L. et al	https://www.gisaid.org	?	?	2020-08-25
Australia/VIC2658/2020	EPI_ISL_521504	2020-06-30	Oceania	Australia	Victoria		Oceania	Australia	Victoria	genome	29815	Human	36	Female	B.1.1.25	GR	Victorian Infectious Diseases Reference Laboratory (VIDRL)	VIDRL and MDU-PHL	Caly L. et al	https://www.gisaid.org	?	?	2020-08-25
Australia/VIC2659/2020	EPI_ISL_521505	2020-07-01	Oceania	Australia	Victoria		Oceania	Australia	Victoria	genome	29836	Human	76	Male	B.1.1.25	GR	Victorian Infectious Diseases Reference Laboratory (VIDRL)	VIDRL and MDU-PHL	Caly L. et al	https://www.gisaid.org	?	?	2020-08-25
Australia/VIC266/2020	EPI_ISL_419959	2020-03-22	Oceania	Australia	Victoria		Oceania	Australia	Victoria	genome	29865	Human	49	?	B.1	G	Victorian Infectious Diseases Reference Laboratory (VIDRL)	Victorian Infectious Diseases Reference Laboratory and Microbiological Diagnostic Unit Public Health Laboratory, Doherty Institute	Caly L. et al	https://www.gisaid.org	Tracking the COVID-19 pandemic in Australia using genomics	https://dx.doi.org/10.1101/2020.05.12.20099929	2020-04-03
Australia/VIC2660/2020	EPI_ISL_521506	2020-06-30	Oceania	Australia	Victoria		Oceania	Australia	Victoria	genome	29856	Human	41	Female	B.1.1.25	GR	Victorian Infectious Diseases Reference Laboratory (VIDRL)	VIDRL and MDU-PHL	Caly L. et al	https://www.gisaid.org	?	?	2020-08-25
Australia/VIC2661/2020	EPI_ISL_521507	2020-07-01	Oceania	Australia	Victoria		Oceania	Australia	Victoria	genome	29815	Human	67	Male	B.1.1.25	GR	Victorian Infectious Diseases Reference Laboratory (VIDRL)	VIDRL and MDU-PHL	Caly L. et al	https://www.gisaid.org	?	?	2020-08-25
Australia/VIC2664/2020	EPI_ISL_521508	2020-06-29	Oceania	Australia	Victoria		Oceania	Australia	Victoria	genome	29848	Human	40	Male	B.1.1.25	GR	Victorian Infectious Diseases Reference Laboratory (VIDRL)	VIDRL and MDU-PHL	Caly L. et al	https://www.gisaid.org	?	?	2020-08-25
Australia/VIC2667/2020	EPI_ISL_521509	2020-07-02	Oceania	Australia	Victoria		Oceania	Australia	Victoria	genome	29817	Human	67	Female	B.1.1.25	GR	Victorian Infectious Diseases Reference Laboratory (VIDRL)	VIDRL and MDU-PHL	Caly L. et al	https://www.gisaid.org	?	?	2020-08-25
Australia/VIC2668/2020	EPI_ISL_521510	2020-07-02	Oceania	Australia	Victoria		Oceania	Australia	Victoria	genome	29815	Human	68	Female	B.1.1.25	GR	Victorian Infectious Diseases Reference Laboratory (VIDRL)	VIDRL and MDU-PHL	Caly L. et al	https://www.gisaid.org	?	?	2020-08-25
Australia/VIC2669/2020	EPI_ISL_521511	2020-07-02	Oceania	Australia	Victoria		Oceania	Australia	Victoria	genome	29833	Human	58	Female	B.1.1.25	GR	Victorian Infectious Diseases Reference Laboratory (VIDRL)	VIDRL and MDU-PHL	Caly L. et al	https://www.gisaid.org	?	?	2020-08-25
Australia/VIC267/2020	EPI_ISL_419960	2020-03-22	Oceania	Australia	Victoria		Oceania	Australia	Victoria	genome	29865	Human	50	Male	B.1	GH	Victorian Infectious Diseases Reference Laboratory (VIDRL)	Victorian Infectious Diseases Reference Laboratory and Microbiological Diagnostic Unit Public Health Laboratory, Doherty Institute	Caly L. et al	https://www.gisaid.org	Tracking the COVID-19 pandemic in Australia using genomics	https://dx.doi.org/10.1101/2020.05.12.20099929	2020-04-03
Australia/VIC2670/2020	EPI_ISL_521512	2020-07-02	Oceania	Australia	Victoria		Oceania	Australia	Victoria	genome	29813	Human	?	?	B.1.1.25	GR	Victorian Infectious Diseases Reference Laboratory (VIDRL)	VIDRL and MDU-PHL	Caly L. et al	https://www.gisaid.org	?	?	2020-08-25
Australia/VIC2671/2020	EPI_ISL_521513	2020-07-02	Oceania	Australia	Victoria		Oceania	Australia	Victoria	genome	29853	Human	71	Male	B.1	GH	Victorian Infectious Diseases Reference Laboratory (VIDRL)	VIDRL and MDU-PHL	Caly L. et al	https://www.gisaid.org	?	?	2020-08-25
Australia/VIC2672/2020	EPI_ISL_521514	2020-07-02	Oceania	Australia	Victoria		Oceania	Australia	Victoria	genome	29839	Human	?	?	B.1.1.25	GR	Victorian Infectious Diseases Reference Laboratory (VIDRL)	VIDRL and MDU-PHL	Caly L. et al	https://www.gisaid.org	?	?	2020-08-25
Australia/VIC2673/2020	EPI_ISL_521515	2020-07-02	Oceania	Australia	Victoria		Oceania	Australia	Victoria	genome	29806	Human	22	Male	B.1.1	GR	Victorian Infectious Diseases Reference Laboratory (VIDRL)	VIDRL and MDU-PHL	Caly L. et al	https://www.gisaid.org	?	?	2020-08-25
Australia/VIC2674/2020	EPI_ISL_521516	2020-07-01	Oceania	Australia	Victoria		Oceania	Australia	Victoria	genome	29816	Human	28	Female	B.1.1	GR	Victorian Infectious Diseases Reference Laboratory (VIDRL)	VIDRL and MDU-PHL	Caly L. et al	https://www.gisaid.org	?	?	2020-08-25
Australia/VIC2676/2020	EPI_ISL_521517	2020-06-30	Oceania	Australia	Victoria		Oceania	Australia	Victoria	genome	29815	Human	30	Male	B.1.1.25	GR	Victorian Infectious Diseases Reference Laboratory (VIDRL)	VIDRL and MDU-PHL	Caly L. et al	https://www.gisaid.org	?	?	2020-08-25
Australia/VIC2677/2020	EPI_ISL_521518	2020-07-02	Oceania	Australia	Victoria		Oceania	Australia	Victoria	genome	29837	Human	94	Female	B.1.1.25	GR	Victorian Infectious Diseases Reference Laboratory (VIDRL)	VIDRL and MDU-PHL	Caly L. et al	https://www.gisaid.org	?	?	2020-08-25
Australia/VIC2678/2020	EPI_ISL_521519	2020-06-30	Oceania	Australia	Victoria		Oceania	Australia	Victoria	genome	29815	Human	30	Female	B.1.1.25	GR	Victorian Infectious Diseases Reference Laboratory (VIDRL)	VIDRL and MDU-PHL	Caly L. et al	https://www.gisaid.org	?	?	2020-08-25
Australia/VIC2679/2020	EPI_ISL_521520	2020-06-29	Oceania	Australia	Victoria		Oceania	Australia	Victoria	genome	29815	Human	35	Male	B.1.1.25	GR	Victorian Infectious Diseases Reference Laboratory (VIDRL)	VIDRL and MDU-PHL	Caly L. et al	https://www.gisaid.org	?	?	2020-08-25
Australia/VIC268/2020	EPI_ISL_419961	2020-03-22	Oceania	Australia	Victoria		Oceania	Australia	Victoria	genome	29873	Human	21	Female	B.2.6	V	Victorian Infectious Diseases Reference Laboratory (VIDRL)	Victorian Infectious Diseases Reference Laboratory and Microbiological Diagnostic Unit Public Health Laboratory, Doherty Institute	Caly L. et al	https://www.gisaid.org	Tracking the COVID-19 pandemic in Australia using genomics	https://dx.doi.org/10.1101/2020.05.12.20099929	2020-04-03
Australia/VIC2680/2020	EPI_ISL_521521	2020-06-29	Oceania	Australia	Victoria		Oceania	Australia	Victoria	genome	29815	Human	?	?	B.1.1.25	GR	Victorian Infectious Diseases Reference Laboratory (VIDRL)	VIDRL and MDU-PHL	Caly L. et al	https://www.gisaid.org	?	?	2020-08-25
Australia/VIC2681/2020	EPI_ISL_521522	2020-06-29	Oceania	Australia	Victoria		Oceania	Australia	Victoria	genome	29852	Human	61	Female	B.1.1.25	GR	Victorian Infectious Diseases Reference Laboratory (VIDRL)	VIDRL and MDU-PHL	Caly L. et al	https://www.gisaid.org	?	?	2020-08-25
Australia/VIC2682/2020	EPI_ISL_521523	2020-06-29	Oceania	Australia	Victoria		Oceania	Australia	Victoria	genome	29825	Human	?	?	B.1.1.25	GR	Victorian Infectious Diseases Reference Laboratory (VIDRL)	VIDRL and MDU-PHL	Caly L. et al	https://www.gisaid.org	?	?	2020-08-25
Australia/VIC2683/2020	EPI_ISL_521524	2020-06-29	Oceania	Australia	Victoria		Oceania	Australia	Victoria	genome	29816	Human	51	Male	B.1.1.25	GR	Victorian Infectious Diseases Reference Laboratory (VIDRL)	VIDRL and MDU-PHL	Caly L. et al	https://www.gisaid.org	?	?	2020-08-25
Australia/VIC2684/2020	EPI_ISL_521525	2020-07-02	Oceania	Australia	Victoria		Oceania	Australia	Victoria	genome	29850	Human	76	Male	B.1.1	GR	Victorian Infectious Diseases Reference Laboratory (VIDRL)	VIDRL and MDU-PHL	Caly L. et al	https://www.gisaid.org	?	?	2020-08-25
Australia/VIC2685/2020	EPI_ISL_521526	2020-07-02	Oceania	Australia	Victoria		Oceania	Australia	Victoria	genome	29816	Human	62	Female	B.1.1.25	GR	Victorian Infectious Diseases Reference Laboratory (VIDRL)	VIDRL and MDU-PHL	Caly L. et al	https://www.gisaid.org	?	?	2020-08-25
Australia/VIC2686/2020	EPI_ISL_521527	2020-07-01	Oceania	Australia	Victoria		Oceania	Australia	Victoria	genome	29815	Human	37	Female	B.1.1.25	GR	Victorian Infectious Diseases Reference Laboratory (VIDRL)	VIDRL and MDU-PHL	Caly L. et al	https://www.gisaid.org	?	?	2020-08-25
Australia/VIC2687/2020	EPI_ISL_521528	2020-07-01	Oceania	Australia	Victoria		Oceania	Australia	Victoria	genome	29815	Human	?	?	B.1.1.25	GR	Victorian Infectious Diseases Reference Laboratory (VIDRL)	VIDRL and MDU-PHL	Caly L. et al	https://www.gisaid.org	?	?	2020-08-25
Australia/VIC2689/2020	EPI_ISL_521529	2020-07-02	Oceania	Australia	Victoria		Oceania	Australia	Victoria	genome	29842	Human	67	Male	B.1.1.25	GR	Victorian Infectious Diseases Reference Laboratory (VIDRL)	VIDRL and MDU-PHL	Caly L. et al	https://www.gisaid.org	?	?	2020-08-25
Australia/VIC269/2020	EPI_ISL_419962	2020-03-22	Oceania	Australia	Victoria		Oceania	Australia	Victoria	genome	29867	Human	50	Male	B.1.1	GR	Victorian Infectious Diseases Reference Laboratory (VIDRL)	Victorian Infectious Diseases Reference Laboratory and Microbiological Diagnostic Unit Public Health Laboratory, Doherty Institute	Caly L. et al	https://www.gisaid.org	Tracking the COVID-19 pandemic in Australia using genomics	https://dx.doi.org/10.1101/2020.05.12.20099929	2020-04-03
Australia/VIC2690/2020	EPI_ISL_521530	2020-07-02	Oceania	Australia	Victoria		Oceania	Australia	Victoria	genome	29848	Human	67	Male	B.1.1.25	GR	Victorian Infectious Diseases Reference Laboratory (VIDRL)	VIDRL and MDU-PHL	Caly L. et al	https://www.gisaid.org	?	?	2020-08-25
Australia/VIC2691/2020	EPI_ISL_521531	2020-07-02	Oceania	Australia	Victoria		Oceania	Australia	Victoria	genome	29830	Human	67	Male	B.1.1.25	GR	Victorian Infectious Diseases Reference Laboratory (VIDRL)	VIDRL and MDU-PHL	Caly L. et al	https://www.gisaid.org	?	?	2020-08-25
Australia/VIC2692/2020	EPI_ISL_521532	2020-07-02	Oceania	Australia	Victoria		Oceania	Australia	Victoria	genome	29818	Human	67	Male	B.1.1.25	GR	Victorian Infectious Diseases Reference Laboratory (VIDRL)	VIDRL and MDU-PHL	Caly L. et al	https://www.gisaid.org	?	?	2020-08-25
Australia/VIC2693/2020	EPI_ISL_521533	2020-07-02	Oceania	Australia	Victoria		Oceania	Australia	Victoria	genome	29818	Human	?	?	B.1.1.25	GR	Victorian Infectious Diseases Reference Laboratory (VIDRL)	VIDRL and MDU-PHL	Caly L. et al	https://www.gisaid.org	?	?	2020-08-25
Australia/VIC2694/2020	EPI_ISL_521534	2020-07-02	Oceania	Australia	Victoria		Oceania	Australia	Victoria	genome	29813	Human	?	?	B.1.1.25	GR	Victorian Infectious Diseases Reference Laboratory (VIDRL)	VIDRL and MDU-PHL	Caly L. et al	https://www.gisaid.org	?	?	2020-08-25
Australia/VIC2695/2020	EPI_ISL_521535	2020-07-02	Oceania	Australia	Victoria		Oceania	Australia	Victoria	genome	29844	Human	37	Male	B.1.1.25	GR	Victorian Infectious Diseases Reference Laboratory (VIDRL)	VIDRL and MDU-PHL	Caly L. et al	https://www.gisaid.org	?	?	2020-08-25
Australia/VIC2696/2020	EPI_ISL_521536	2020-07-02	Oceania	Australia	Victoria		Oceania	Australia	Victoria	genome	29827	Human	33	Female	B.1.1.25	GR	Victorian Infectious Diseases Reference Laboratory (VIDRL)	VIDRL and MDU-PHL	Caly L. et al	https://www.gisaid.org	?	?	2020-08-25
Australia/VIC2698/2020	EPI_ISL_521537	2020-07-03	Oceania	Australia	Victoria		Oceania	Australia	Victoria	genome	29810	Human	42	Female	B.1.1.25	GR	Victorian Infectious Diseases Reference Laboratory (VIDRL)	VIDRL and MDU-PHL	Caly L. et al	https://www.gisaid.org	?	?	2020-08-25
Australia/VIC2699/2020	EPI_ISL_521538	2020-07-03	Oceania	Australia	Victoria		Oceania	Australia	Victoria	genome	29818	Human	?	?	B.1.1.25	GR	Victorian Infectious Diseases Reference Laboratory (VIDRL)	VIDRL and MDU-PHL	Caly L. et al	https://www.gisaid.org	?	?	2020-08-25
Australia/VIC27/2020	EPI_ISL_419746	2020-03-10	Oceania	Australia	Victoria		Oceania	Australia	Victoria	genome	29899	Human	37	Male	A.3	S	Victorian Infectious Diseases Reference Laboratory (VIDRL)	Victorian Infectious Diseases Reference Laboratory and Microbiological Diagnostic Unit Public Health Laboratory, Doherty Institute	Caly L. et al	https://www.gisaid.org	Tracking the COVID-19 pandemic in Australia using genomics	https://dx.doi.org/10.1101/2020.05.12.20099929	2020-04-03
Australia/VIC270/2020	EPI_ISL_419963	2020-03-22	Oceania	Australia	Victoria		Oceania	Australia	Victoria	genome	29873	Human	56	Male	B.1	G	Victorian Infectious Diseases Reference Laboratory (VIDRL)	Victorian Infectious Diseases Reference Laboratory and Microbiological Diagnostic Unit Public Health Laboratory, Doherty Institute	Caly L. et al	https://www.gisaid.org	Tracking the COVID-19 pandemic in Australia using genomics	https://dx.doi.org/10.1101/2020.05.12.20099929	2020-04-03
Australia/VIC2700/2020	EPI_ISL_521539	2020-07-03	Oceania	Australia	Victoria		Oceania	Australia	Victoria	genome	29815	Human	46	Male	B.1.1.25	GR	Victorian Infectious Diseases Reference Laboratory (VIDRL)	VIDRL and MDU-PHL	Caly L. et al	https://www.gisaid.org	?	?	2020-08-25
Australia/VIC2701/2020	EPI_ISL_521540	2020-07-03	Oceania	Australia	Victoria		Oceania	Australia	Victoria	genome	29802	Human	58	Female	B.1.1.25	GR	Victorian Infectious Diseases Reference Laboratory (VIDRL)	VIDRL and MDU-PHL	Caly L. et al	https://www.gisaid.org	?	?	2020-08-25
Australia/VIC2703/2020	EPI_ISL_521541	2020-07-04	Oceania	Australia	Victoria		Oceania	Australia	Victoria	genome	29842	Human	77	Female	B.1.1.25	GR	Victorian Infectious Diseases Reference Laboratory (VIDRL)	VIDRL and MDU-PHL	Caly L. et al	https://www.gisaid.org	?	?	2020-08-25
Australia/VIC2704/2020	EPI_ISL_521542	2020-07-04	Oceania	Australia	Victoria		Oceania	Australia	Victoria	genome	29854	Human	53	Male	B.1.36	GH	Victorian Infectious Diseases Reference Laboratory (VIDRL)	VIDRL and MDU-PHL	Caly L. et al	https://www.gisaid.org	?	?	2020-08-25
Australia/VIC2705/2020	EPI_ISL_521543	2020-07-04	Oceania	Australia	Victoria		Oceania	Australia	Victoria	genome	29813	Human	?	?	B.1.1.25	GR	Victorian Infectious Diseases Reference Laboratory (VIDRL)	VIDRL and MDU-PHL	Caly L. et al	https://www.gisaid.org	?	?	2020-08-25
Australia/VIC2706/2020	EPI_ISL_521544	2020-07-04	Oceania	Australia	Victoria		Oceania	Australia	Victoria	genome	29849	Human	43	Male	B.1.1.25	GR	Victorian Infectious Diseases Reference Laboratory (VIDRL)	VIDRL and MDU-PHL	Caly L. et al	https://www.gisaid.org	?	?	2020-08-25
Australia/VIC2707/2020	EPI_ISL_521545	2020-07-04	Oceania	Australia	Victoria		Oceania	Australia	Victoria	genome	29816	Human	18	Female	B.1.1.25	GR	Victorian Infectious Diseases Reference Laboratory (VIDRL)	VIDRL and MDU-PHL	Caly L. et al	https://www.gisaid.org	?	?	2020-08-25
Australia/VIC2708/2020	EPI_ISL_521546	2020-07-04	Oceania	Australia	Victoria		Oceania	Australia	Victoria	genome	29814	Human	52	Female	B.1.1.25	GR	Victorian Infectious Diseases Reference Laboratory (VIDRL)	VIDRL and MDU-PHL	Caly L. et al	https://www.gisaid.org	?	?	2020-08-25
Australia/VIC2709/2020	EPI_ISL_521547	2020-07-03	Oceania	Australia	Victoria		Oceania	Australia	Victoria	genome	29853	Human	27	Female	B.1.1.25	GR	Victorian Infectious Diseases Reference Laboratory (VIDRL)	VIDRL and MDU-PHL	Caly L. et al	https://www.gisaid.org	?	?	2020-08-25
Australia/VIC271/2020	EPI_ISL_419964	2020-03-22	Oceania	Australia	Victoria		Oceania	Australia	Victoria	genome	29866	Human	51	Female	B.1	G	Victorian Infectious Diseases Reference Laboratory (VIDRL)	Victorian Infectious Diseases Reference Laboratory and Microbiological Diagnostic Unit Public Health Laboratory, Doherty Institute	Caly L. et al	https://www.gisaid.org	Tracking the COVID-19 pandemic in Australia using genomics	https://dx.doi.org/10.1101/2020.05.12.20099929	2020-04-03
Australia/VIC2710/2020	EPI_ISL_521548	2020-07-04	Oceania	Australia	Victoria		Oceania	Australia	Victoria	genome	29814	Human	66	Female	B.1.1.25	GR	Victorian Infectious Diseases Reference Laboratory (VIDRL)	VIDRL and MDU-PHL	Caly L. et al	https://www.gisaid.org	?	?	2020-08-25
Australia/VIC2711/2020	EPI_ISL_521549	2020-07-04	Oceania	Australia	Victoria		Oceania	Australia	Victoria	genome	29837	Human	70	Male	B.1.1.25	GR	Victorian Infectious Diseases Reference Laboratory (VIDRL)	VIDRL and MDU-PHL	Caly L. et al	https://www.gisaid.org	?	?	2020-08-25
Australia/VIC2712/2020	EPI_ISL_521550	2020-07-04	Oceania	Australia	Victoria		Oceania	Australia	Victoria	genome	29813	Human	36	Female	B.1.1.25	GR	Victorian Infectious Diseases Reference Laboratory (VIDRL)	VIDRL and MDU-PHL	Caly L. et al	https://www.gisaid.org	?	?	2020-08-25
Australia/VIC2713/2020	EPI_ISL_521551	2020-07-04	Oceania	Australia	Victoria		Oceania	Australia	Victoria	genome	29802	Human	?	?	B.1.1.25	GR	Victorian Infectious Diseases Reference Laboratory (VIDRL)	VIDRL and MDU-PHL	Caly L. et al	https://www.gisaid.org	?	?	2020-08-25
Australia/VIC2714/2020	EPI_ISL_521552	2020-07-04	Oceania	Australia	Victoria		Oceania	Australia	Victoria	genome	29816	Human	?	?	B.1.1.25	GR	Victorian Infectious Diseases Reference Laboratory (VIDRL)	VIDRL and MDU-PHL	Caly L. et al	https://www.gisaid.org	?	?	2020-08-25
Australia/VIC2716/2020	EPI_ISL_521553	2020-07-04	Oceania	Australia	Victoria		Oceania	Australia	Victoria	genome	29819	Human	44	Female	B.1.1.25	GR	Victorian Infectious Diseases Reference Laboratory (VIDRL)	VIDRL and MDU-PHL	Caly L. et al	https://www.gisaid.org	?	?	2020-08-25
Australia/VIC2717/2020	EPI_ISL_521554	2020-07-04	Oceania	Australia	Victoria		Oceania	Australia	Victoria	genome	29797	Human	27	Male	B.1.1.25	GR	Victorian Infectious Diseases Reference Laboratory (VIDRL)	VIDRL and MDU-PHL	Caly L. et al	https://www.gisaid.org	?	?	2020-08-25
Australia/VIC2718/2020	EPI_ISL_521555	2020-07-04	Oceania	Australia	Victoria		Oceania	Australia	Victoria	genome	29814	Human	29	Female	B.1.1.25	GR	Victorian Infectious Diseases Reference Laboratory (VIDRL)	VIDRL and MDU-PHL	Caly L. et al	https://www.gisaid.org	?	?	2020-08-25
Australia/VIC2719/2020	EPI_ISL_521556	2020-07-04	Oceania	Australia	Victoria		Oceania	Australia	Victoria	genome	29815	Human	?	?	B.1.1.25	GR	Victorian Infectious Diseases Reference Laboratory (VIDRL)	VIDRL and MDU-PHL	Caly L. et al	https://www.gisaid.org	?	?	2020-08-25
Australia/VIC272/2020	EPI_ISL_419965	2020-03-22	Oceania	Australia	Victoria		Oceania	Australia	Victoria	genome	29903	Human	76	Male	B.4	O	Victorian Infectious Diseases Reference Laboratory (VIDRL)	Victorian Infectious Diseases Reference Laboratory and Microbiological Diagnostic Unit Public Health Laboratory, Doherty Institute	Caly L. et al	https://www.gisaid.org	Tracking the COVID-19 pandemic in Australia using genomics	https://dx.doi.org/10.1101/2020.05.12.20099929	2020-04-03
Australia/VIC2720/2020	EPI_ISL_521557	2020-07-04	Oceania	Australia	Victoria		Oceania	Australia	Victoria	genome	29802	Human	41	Male	B.1.1.25	GR	Victorian Infectious Diseases Reference Laboratory (VIDRL)	VIDRL and MDU-PHL	Caly L. et al	https://www.gisaid.org	?	?	2020-08-25
Australia/VIC2721/2020	EPI_ISL_521558	2020-07-04	Oceania	Australia	Victoria		Oceania	Australia	Victoria	genome	29815	Human	?	?	B.1.1.25	GR	Victorian Infectious Diseases Reference Laboratory (VIDRL)	VIDRL and MDU-PHL	Caly L. et al	https://www.gisaid.org	?	?	2020-08-25
Australia/VIC2722/2020	EPI_ISL_521559	2020-07-04	Oceania	Australia	Victoria		Oceania	Australia	Victoria	genome	29632	Human	?	?	B.1.1.25	GR	Victorian Infectious Diseases Reference Laboratory (VIDRL)	VIDRL and MDU-PHL	Caly L. et al	https://www.gisaid.org	?	?	2020-08-25
Australia/VIC2723/2020	EPI_ISL_521560	2020-07-04	Oceania	Australia	Victoria		Oceania	Australia	Victoria	genome	29815	Human	35	Female	B.1.1.25	GR	Victorian Infectious Diseases Reference Laboratory (VIDRL)	VIDRL and MDU-PHL	Caly L. et al	https://www.gisaid.org	?	?	2020-08-25
Australia/VIC2724/2020	EPI_ISL_521561	2020-07-05	Oceania	Australia	Victoria		Oceania	Australia	Victoria	genome	29817	Human	?	?	B.1.1.25	GR	Victorian Infectious Diseases Reference Laboratory (VIDRL)	VIDRL and MDU-PHL	Caly L. et al	https://www.gisaid.org	?	?	2020-08-25
Australia/VIC2727/2020	EPI_ISL_521562	2020-07-06	Oceania	Australia	Victoria		Oceania	Australia	Victoria	genome	29815	Human	54	Male	B.1.1.25	GR	Microbiological Diagnostic Unit - Public Health Laboratory (MDU-PHL)	MDU-PHL	Seemann T. et al	https://www.gisaid.org	?	?	2020-08-25
Australia/VIC2728/2020	EPI_ISL_521563	2020-07-05	Oceania	Australia	Victoria		Oceania	Australia	Victoria	genome	29817	Human	20	Male	B.1.1.25	GR	Microbiological Diagnostic Unit - Public Health Laboratory (MDU-PHL)	MDU-PHL	Seemann T. et al	https://www.gisaid.org	?	?	2020-08-25
Australia/VIC2729/2020	EPI_ISL_521564	2020-07-08	Oceania	Australia	Victoria		Oceania	Australia	Victoria	genome	29837	Human	37	Female	B.1.1.25	GR	Microbiological Diagnostic Unit - Public Health Laboratory (MDU-PHL)	MDU-PHL	Seemann T. et al	https://www.gisaid.org	?	?	2020-08-25
Australia/VIC273/2020	EPI_ISL_419966	2020-03-22	Oceania	Australia	Victoria		Oceania	Australia	Victoria	genome	29903	Human	68	Male	B.1	G	Victorian Infectious Diseases Reference Laboratory (VIDRL)	Victorian Infectious Diseases Reference Laboratory and Microbiological Diagnostic Unit Public Health Laboratory, Doherty Institute	Caly L. et al	https://www.gisaid.org	Tracking the COVID-19 pandemic in Australia using genomics	https://dx.doi.org/10.1101/2020.05.12.20099929	2020-04-03
Australia/VIC2730/2020	EPI_ISL_521565	2020-07-07	Oceania	Australia	Victoria		Oceania	Australia	Victoria	genome	29804	Human	29	Female	B.1.1.25	GR	Microbiological Diagnostic Unit - Public Health Laboratory (MDU-PHL)	MDU-PHL	Seemann T. et al	https://www.gisaid.org	?	?	2020-08-25
Australia/VIC2731/2020	EPI_ISL_521566	2020-07-05	Oceania	Australia	Victoria		Oceania	Australia	Victoria	genome	29815	Human	20	Male	B.1.1.25	GR	Microbiological Diagnostic Unit - Public Health Laboratory (MDU-PHL)	MDU-PHL	Seemann T. et al	https://www.gisaid.org	?	?	2020-08-25
Australia/VIC2732/2020	EPI_ISL_521567	2020-07-03	Oceania	Australia	Victoria		Oceania	Australia	Victoria	genome	29816	Human	29	Male	B.1.1.25	GR	Microbiological Diagnostic Unit - Public Health Laboratory (MDU-PHL)	MDU-PHL	Seemann T. et al	https://www.gisaid.org	?	?	2020-08-25
Australia/VIC2733/2020	EPI_ISL_521568	2020-07-06	Oceania	Australia	Victoria		Oceania	Australia	Victoria	genome	29816	Human	57	Female	B.1.1.25	GR	Microbiological Diagnostic Unit - Public Health Laboratory (MDU-PHL)	MDU-PHL	Seemann T. et al	https://www.gisaid.org	?	?	2020-08-25
Australia/VIC2734/2020	EPI_ISL_521569	2020-07-06	Oceania	Australia	Victoria		Oceania	Australia	Victoria	genome	29813	Human	54	Male	B.1.1.25	GR	Microbiological Diagnostic Unit - Public Health Laboratory (MDU-PHL)	MDU-PHL	Seemann T. et al	https://www.gisaid.org	?	?	2020-08-25
Australia/VIC2735/2020	EPI_ISL_521570	2020-07-05	Oceania	Australia	Victoria		Oceania	Australia	Victoria	genome	29814	Human	28	Male	B.1.1.25	GR	Microbiological Diagnostic Unit - Public Health Laboratory (MDU-PHL)	MDU-PHL	Seemann T. et al	https://www.gisaid.org	?	?	2020-08-25
Australia/VIC2736/2020	EPI_ISL_521571	2020-07-06	Oceania	Australia	Victoria		Oceania	Australia	Victoria	genome	29817	Human	40	Male	B.1.1.25	GR	Microbiological Diagnostic Unit - Public Health Laboratory (MDU-PHL)	MDU-PHL	Seemann T. et al	https://www.gisaid.org	?	?	2020-08-25
Australia/VIC2737/2020	EPI_ISL_521572	2020-07-06	Oceania	Australia	Victoria		Oceania	Australia	Victoria	genome	29792	Human	46	?	B.1.1.25	G	Microbiological Diagnostic Unit - Public Health Laboratory (MDU-PHL)	MDU-PHL	Seemann T. et al	https://www.gisaid.org	?	?	2020-08-25
Australia/VIC2738/2020	EPI_ISL_521573	2020-07-05	Oceania	Australia	Victoria		Oceania	Australia	Victoria	genome	29818	Human	36	Female	B.1.1.25	GR	Microbiological Diagnostic Unit - Public Health Laboratory (MDU-PHL)	MDU-PHL	Seemann T. et al	https://www.gisaid.org	?	?	2020-08-25
Australia/VIC2739/2020	EPI_ISL_521574	2020-07-06	Oceania	Australia	Victoria		Oceania	Australia	Victoria	genome	29815	Human	?	?	B.1.1.25	GR	Microbiological Diagnostic Unit - Public Health Laboratory (MDU-PHL)	MDU-PHL	Seemann T. et al	https://www.gisaid.org	?	?	2020-08-25
Australia/VIC274/2020	EPI_ISL_419967	2020-03-22	Oceania	Australia	Victoria		Oceania	Australia	Victoria	genome	29901	Human	80	Female	B.1	G	Victorian Infectious Diseases Reference Laboratory (VIDRL)	Victorian Infectious Diseases Reference Laboratory and Microbiological Diagnostic Unit Public Health Laboratory, Doherty Institute	Caly L. et al	https://www.gisaid.org	Tracking the COVID-19 pandemic in Australia using genomics	https://dx.doi.org/10.1101/2020.05.12.20099929	2020-04-03
Australia/VIC2740/2020	EPI_ISL_521575	2020-07-05	Oceania	Australia	Victoria		Oceania	Australia	Victoria	genome	29815	Human	31	Male	B.1.1.25	GR	Microbiological Diagnostic Unit - Public Health Laboratory (MDU-PHL)	MDU-PHL	Seemann T. et al	https://www.gisaid.org	?	?	2020-08-25
Australia/VIC2741/2020	EPI_ISL_521576	2020-07-04	Oceania	Australia	Victoria		Oceania	Australia	Victoria	genome	29808	Human	46	Male	B.1.1.25	GR	Microbiological Diagnostic Unit - Public Health Laboratory (MDU-PHL)	MDU-PHL	Seemann T. et al	https://www.gisaid.org	?	?	2020-08-25
Australia/VIC2742/2020	EPI_ISL_521577	2020-07-05	Oceania	Australia	Victoria		Oceania	Australia	Victoria	genome	29815	Human	36	Male	B.1.1.25	GR	Microbiological Diagnostic Unit - Public Health Laboratory (MDU-PHL)	MDU-PHL	Seemann T. et al	https://www.gisaid.org	?	?	2020-08-25
Australia/VIC2743/2020	EPI_ISL_521578	2020-07-05	Oceania	Australia	Victoria		Oceania	Australia	Victoria	genome	29813	Human	31	Male	B.1.1.25	GR	Microbiological Diagnostic Unit - Public Health Laboratory (MDU-PHL)	MDU-PHL	Seemann T. et al	https://www.gisaid.org	?	?	2020-08-25
Australia/VIC2744/2020	EPI_ISL_521579	2020-07-04	Oceania	Australia	Victoria		Oceania	Australia	Victoria	genome	29814	Human	46	Female	B.1.1.25	GR	Microbiological Diagnostic Unit - Public Health Laboratory (MDU-PHL)	MDU-PHL	Seemann T. et al	https://www.gisaid.org	?	?	2020-08-25
Australia/VIC2745/2020	EPI_ISL_521580	2020-07-05	Oceania	Australia	Victoria		Oceania	Australia	Victoria	genome	29838	Human	33	Female	B.1.1	GR	Microbiological Diagnostic Unit - Public Health Laboratory (MDU-PHL)	MDU-PHL	Seemann T. et al	https://www.gisaid.org	?	?	2020-08-25
Australia/VIC2746/2020	EPI_ISL_521581	2020-07-05	Oceania	Australia	Victoria		Oceania	Australia	Victoria	genome	29787	Human	39	Female	B.1.1.25	GR	Microbiological Diagnostic Unit - Public Health Laboratory (MDU-PHL)	MDU-PHL	Seemann T. et al	https://www.gisaid.org	?	?	2020-08-25
Australia/VIC2747/2020	EPI_ISL_521582	2020-07-06	Oceania	Australia	Victoria		Oceania	Australia	Victoria	genome	29815	Human	46	Male	B.1.1.25	GR	Microbiological Diagnostic Unit - Public Health Laboratory (MDU-PHL)	MDU-PHL	Seemann T. et al	https://www.gisaid.org	?	?	2020-08-25
Australia/VIC2748/2020	EPI_ISL_521583	2020-07-05	Oceania	Australia	Victoria		Oceania	Australia	Victoria	genome	29816	Human	24	Male	B.1.1.25	GR	Microbiological Diagnostic Unit - Public Health Laboratory (MDU-PHL)	MDU-PHL	Seemann T. et al	https://www.gisaid.org	?	?	2020-08-25
Australia/VIC2749/2020	EPI_ISL_521584	2020	Oceania	Australia	Victoria		Oceania	Australia	Victoria	genome	29813	Human	23	Female	B.1.1.25	GR	Microbiological Diagnostic Unit - Public Health Laboratory (MDU-PHL)	MDU-PHL	Seemann T. et al	https://www.gisaid.org	?	?	2020-08-25
Australia/VIC275/2020	EPI_ISL_419968	2020-03-22	Oceania	Australia	Victoria		Oceania	Australia	Victoria	genome	29865	Human	44	Male	B.1	G	Victorian Infectious Diseases Reference Laboratory (VIDRL)	Victorian Infectious Diseases Reference Laboratory and Microbiological Diagnostic Unit Public Health Laboratory, Doherty Institute	Caly L. et al	https://www.gisaid.org	Tracking the COVID-19 pandemic in Australia using genomics	https://dx.doi.org/10.1101/2020.05.12.20099929	2020-04-03
Australia/VIC2750/2020	EPI_ISL_521585	2020-07-05	Oceania	Australia	Victoria		Oceania	Australia	Victoria	genome	29839	Human	39	Male	B.1.1.25	GR	Microbiological Diagnostic Unit - Public Health Laboratory (MDU-PHL)	MDU-PHL	Seemann T. et al	https://www.gisaid.org	?	?	2020-08-25
Australia/VIC2751/2020	EPI_ISL_521586	2020-07-05	Oceania	Australia	Victoria		Oceania	Australia	Victoria	genome	29798	Human	22	Female	B.1.1.25	GR	Microbiological Diagnostic Unit - Public Health Laboratory (MDU-PHL)	MDU-PHL	Seemann T. et al	https://www.gisaid.org	?	?	2020-08-25
Australia/VIC2752/2020	EPI_ISL_521587	2020-07-04	Oceania	Australia	Victoria		Oceania	Australia	Victoria	genome	29798	Human	?	?	B.1.1.25	GR	Microbiological Diagnostic Unit - Public Health Laboratory (MDU-PHL)	MDU-PHL	Seemann T. et al	https://www.gisaid.org	?	?	2020-08-25
Australia/VIC2753/2020	EPI_ISL_521588	2020-07-05	Oceania	Australia	Victoria		Oceania	Australia	Victoria	genome	29829	Human	43	Male	B.1.1.25	GR	Microbiological Diagnostic Unit - Public Health Laboratory (MDU-PHL)	MDU-PHL	Seemann T. et al	https://www.gisaid.org	?	?	2020-08-25
Australia/VIC2754/2020	EPI_ISL_521589	2020-07-06	Oceania	Australia	Victoria		Oceania	Australia	Victoria	genome	29835	Human	39	Female	B.1.1.25	GR	Microbiological Diagnostic Unit - Public Health Laboratory (MDU-PHL)	MDU-PHL	Seemann T. et al	https://www.gisaid.org	?	?	2020-08-25
Australia/VIC2755/2020	EPI_ISL_521590	2020-07-06	Oceania	Australia	Victoria		Oceania	Australia	Victoria	genome	29813	Human	30	Female	B.1.1.25	GR	Microbiological Diagnostic Unit - Public Health Laboratory (MDU-PHL)	MDU-PHL	Seemann T. et al	https://www.gisaid.org	?	?	2020-08-25
Australia/VIC2756/2020	EPI_ISL_521591	2020-07-05	Oceania	Australia	Victoria		Oceania	Australia	Victoria	genome	29816	Human	36	Male	B.1.1.25	GR	Microbiological Diagnostic Unit - Public Health Laboratory (MDU-PHL)	MDU-PHL	Seemann T. et al	https://www.gisaid.org	?	?	2020-08-25
Australia/VIC2757/2020	EPI_ISL_521592	2020-07-05	Oceania	Australia	Victoria		Oceania	Australia	Victoria	genome	29816	Human	45	Female	B.1.1.25	GR	Microbiological Diagnostic Unit - Public Health Laboratory (MDU-PHL)	MDU-PHL	Seemann T. et al	https://www.gisaid.org	?	?	2020-08-25
Australia/VIC2758/2020	EPI_ISL_521593	2020-07-05	Oceania	Australia	Victoria		Oceania	Australia	Victoria	genome	29815	Human	30	Male	B.1.1.25	GR	Microbiological Diagnostic Unit - Public Health Laboratory (MDU-PHL)	MDU-PHL	Seemann T. et al	https://www.gisaid.org	?	?	2020-08-25
Australia/VIC2759/2020	EPI_ISL_521594	2020-07-07	Oceania	Australia	Victoria		Oceania	Australia	Victoria	genome	29813	Human	34	Male	B.1.1.25	GR	Microbiological Diagnostic Unit - Public Health Laboratory (MDU-PHL)	MDU-PHL	Seemann T. et al	https://www.gisaid.org	?	?	2020-08-25
Australia/VIC276/2020	EPI_ISL_419969	2020-03-22	Oceania	Australia	Victoria		Oceania	Australia	Victoria	genome	29890	Human	54	?	B.6	O	Victorian Infectious Diseases Reference Laboratory (VIDRL)	Victorian Infectious Diseases Reference Laboratory and Microbiological Diagnostic Unit Public Health Laboratory, Doherty Institute	Caly L. et al	https://www.gisaid.org	Tracking the COVID-19 pandemic in Australia using genomics	https://dx.doi.org/10.1101/2020.05.12.20099929	2020-04-03
Australia/VIC2760/2020	EPI_ISL_521595	2020-07-07	Oceania	Australia	Victoria		Oceania	Australia	Victoria	genome	29783	Human	39	Female	B.1.1.25	G	Microbiological Diagnostic Unit - Public Health Laboratory (MDU-PHL)	MDU-PHL	Seemann T. et al	https://www.gisaid.org	?	?	2020-08-25
Australia/VIC2761/2020	EPI_ISL_521596	2020-07-07	Oceania	Australia	Victoria		Oceania	Australia	Victoria	genome	29818	Human	26	Male	B.1.1.25	GR	Microbiological Diagnostic Unit - Public Health Laboratory (MDU-PHL)	MDU-PHL	Seemann T. et al	https://www.gisaid.org	?	?	2020-08-25
Australia/VIC2762/2020	EPI_ISL_521597	2020-07-07	Oceania	Australia	Victoria		Oceania	Australia	Victoria	genome	29816	Human	24	Male	B.1.1.25	GR	Microbiological Diagnostic Unit - Public Health Laboratory (MDU-PHL)	MDU-PHL	Seemann T. et al	https://www.gisaid.org	?	?	2020-08-25
Australia/VIC2763/2020	EPI_ISL_521598	2020-07-07	Oceania	Australia	Victoria		Oceania	Australia	Victoria	genome	29788	Human	37	Female	B.1.1.25	G	Microbiological Diagnostic Unit - Public Health Laboratory (MDU-PHL)	MDU-PHL	Seemann T. et al	https://www.gisaid.org	?	?	2020-08-25
Australia/VIC2764/2020	EPI_ISL_521599	2020-07-07	Oceania	Australia	Victoria		Oceania	Australia	Victoria	genome	29815	Human	55	Female	B.1.1.25	GR	Microbiological Diagnostic Unit - Public Health Laboratory (MDU-PHL)	MDU-PHL	Seemann T. et al	https://www.gisaid.org	?	?	2020-08-25
Australia/VIC2765/2020	EPI_ISL_521600	2020-07-07	Oceania	Australia	Victoria		Oceania	Australia	Victoria	genome	29842	Human	39	Female	B.1.1.25	GR	Microbiological Diagnostic Unit - Public Health Laboratory (MDU-PHL)	MDU-PHL	Seemann T. et al	https://www.gisaid.org	?	?	2020-08-25
Australia/VIC2766/2020	EPI_ISL_521601	2020-07-07	Oceania	Australia	Victoria		Oceania	Australia	Victoria	genome	29844	Human	42	Male	B.1.1.25	GR	Microbiological Diagnostic Unit - Public Health Laboratory (MDU-PHL)	MDU-PHL	Seemann T. et al	https://www.gisaid.org	?	?	2020-08-25
Australia/VIC2767/2020	EPI_ISL_521602	2020-07-07	Oceania	Australia	Victoria		Oceania	Australia	Victoria	genome	29815	Human	29	Male	B.1.1.25	GR	Microbiological Diagnostic Unit - Public Health Laboratory (MDU-PHL)	MDU-PHL	Seemann T. et al	https://www.gisaid.org	?	?	2020-08-25
Australia/VIC2768/2020	EPI_ISL_521603	2020-07-07	Oceania	Australia	Victoria		Oceania	Australia	Victoria	genome	29815	Human	21	Female	B.1.1.25	GR	Microbiological Diagnostic Unit - Public Health Laboratory (MDU-PHL)	MDU-PHL	Seemann T. et al	https://www.gisaid.org	?	?	2020-08-25
Australia/VIC2769/2020	EPI_ISL_521604	2020-07-07	Oceania	Australia	Victoria		Oceania	Australia	Victoria	genome	29818	Human	30	Female	B.1.1.25	GR	Microbiological Diagnostic Unit - Public Health Laboratory (MDU-PHL)	MDU-PHL	Seemann T. et al	https://www.gisaid.org	?	?	2020-08-25
Australia/VIC277/2020	EPI_ISL_419970	2020-03-22	Oceania	Australia	Victoria		Oceania	Australia	Victoria	genome	29901	Human	58	Female	A.2	S	Victorian Infectious Diseases Reference Laboratory (VIDRL)	Victorian Infectious Diseases Reference Laboratory and Microbiological Diagnostic Unit Public Health Laboratory, Doherty Institute	Caly L. et al	https://www.gisaid.org	Tracking the COVID-19 pandemic in Australia using genomics	https://dx.doi.org/10.1101/2020.05.12.20099929	2020-04-03
Australia/VIC2770/2020	EPI_ISL_521605	2020-07-06	Oceania	Australia	Victoria		Oceania	Australia	Victoria	genome	29792	Human	36	Male	B.1.1.25	G	Microbiological Diagnostic Unit - Public Health Laboratory (MDU-PHL)	MDU-PHL	Seemann T. et al	https://www.gisaid.org	?	?	2020-08-25
Australia/VIC2771/2020	EPI_ISL_521606	2020-07-06	Oceania	Australia	Victoria		Oceania	Australia	Victoria	genome	29813	Human	37	Male	B.1.1.25	GR	Microbiological Diagnostic Unit - Public Health Laboratory (MDU-PHL)	MDU-PHL	Seemann T. et al	https://www.gisaid.org	?	?	2020-08-25
Australia/VIC2772/2020	EPI_ISL_521607	2020-07-07	Oceania	Australia	Victoria		Oceania	Australia	Victoria	genome	29798	Human	25	Female	B.1.1	GR	Microbiological Diagnostic Unit - Public Health Laboratory (MDU-PHL)	MDU-PHL	Seemann T. et al	https://www.gisaid.org	?	?	2020-08-25
Australia/VIC2773/2020	EPI_ISL_521608	2020-07-07	Oceania	Australia	Victoria		Oceania	Australia	Victoria	genome	29854	Human	20	Male	B.1.1.25	GR	Microbiological Diagnostic Unit - Public Health Laboratory (MDU-PHL)	MDU-PHL	Seemann T. et al	https://www.gisaid.org	?	?	2020-08-25
Australia/VIC2774/2020	EPI_ISL_521609	2020-07-07	Oceania	Australia	Victoria		Oceania	Australia	Victoria	genome	29815	Human	46	Male	B.1.1.25	GR	Microbiological Diagnostic Unit - Public Health Laboratory (MDU-PHL)	MDU-PHL	Seemann T. et al	https://www.gisaid.org	?	?	2020-08-25
Australia/VIC2776/2020	EPI_ISL_521610	2020-07-01	Oceania	Australia	Victoria		Oceania	Australia	Victoria	genome	29814	Human	92	Male	B.1.1.25	GR	Microbiological Diagnostic Unit - Public Health Laboratory (MDU-PHL)	MDU-PHL	Seemann T. et al	https://www.gisaid.org	?	?	2020-08-25
Australia/VIC2777/2020	EPI_ISL_521611	2020-07-03	Oceania	Australia	Victoria		Oceania	Australia	Victoria	genome	29814	Human	26	Male	B.1.1.25	GR	Microbiological Diagnostic Unit - Public Health Laboratory (MDU-PHL)	MDU-PHL	Seemann T. et al	https://www.gisaid.org	?	?	2020-08-25
Australia/VIC2778/2020	EPI_ISL_521612	2020-07-06	Oceania	Australia	Victoria		Oceania	Australia	Victoria	genome	29805	Human	32	Male	B.1.1.25	GR	Microbiological Diagnostic Unit - Public Health Laboratory (MDU-PHL)	MDU-PHL	Seemann T. et al	https://www.gisaid.org	?	?	2020-08-25
Australia/VIC2779/2020	EPI_ISL_521613	2020-07-06	Oceania	Australia	Victoria		Oceania	Australia	Victoria	genome	29819	Human	49	Male	B.1.1.25	GR	Microbiological Diagnostic Unit - Public Health Laboratory (MDU-PHL)	MDU-PHL	Seemann T. et al	https://www.gisaid.org	?	?	2020-08-25
Australia/VIC278/2020	EPI_ISL_419971	2020-03-22	Oceania	Australia	Victoria		Oceania	Australia	Victoria	genome	29899	Human	40	Male	B.1.5	G	Victorian Infectious Diseases Reference Laboratory (VIDRL)	Victorian Infectious Diseases Reference Laboratory and Microbiological Diagnostic Unit Public Health Laboratory, Doherty Institute	Caly L. et al	https://www.gisaid.org	Tracking the COVID-19 pandemic in Australia using genomics	https://dx.doi.org/10.1101/2020.05.12.20099929	2020-04-03
Australia/VIC2780/2020	EPI_ISL_521614	2020-07-06	Oceania	Australia	Victoria		Oceania	Australia	Victoria	genome	29839	Human	36	Male	B.1.1.25	GR	Microbiological Diagnostic Unit - Public Health Laboratory (MDU-PHL)	MDU-PHL	Seemann T. et al	https://www.gisaid.org	?	?	2020-08-25
Australia/VIC2781/2020	EPI_ISL_521615	2020-07-06	Oceania	Australia	Victoria		Oceania	Australia	Victoria	genome	29847	Human	24	Male	B.1.1.25	GR	Microbiological Diagnostic Unit - Public Health Laboratory (MDU-PHL)	MDU-PHL	Seemann T. et al	https://www.gisaid.org	?	?	2020-08-25
Australia/VIC2782/2020	EPI_ISL_521616	2020-07-06	Oceania	Australia	Victoria		Oceania	Australia	Victoria	genome	29813	Human	34	Male	B.1.1.25	GR	Microbiological Diagnostic Unit - Public Health Laboratory (MDU-PHL)	MDU-PHL	Seemann T. et al	https://www.gisaid.org	?	?	2020-08-25
Australia/VIC2783/2020	EPI_ISL_521617	2020-07-05	Oceania	Australia	Victoria		Oceania	Australia	Victoria	genome	29813	Human	60	Male	B.1.1.25	GR	Microbiological Diagnostic Unit - Public Health Laboratory (MDU-PHL)	MDU-PHL	Seemann T. et al	https://www.gisaid.org	?	?	2020-08-25
Australia/VIC2784/2020	EPI_ISL_521618	2020-07-05	Oceania	Australia	Victoria		Oceania	Australia	Victoria	genome	29814	Human	57	Male	B.1.1.25	GR	Microbiological Diagnostic Unit - Public Health Laboratory (MDU-PHL)	MDU-PHL	Seemann T. et al	https://www.gisaid.org	?	?	2020-08-25
Australia/VIC2785/2020	EPI_ISL_521619	2020-07-05	Oceania	Australia	Victoria		Oceania	Australia	Victoria	genome	29813	Human	29	Female	B.1.1.25	GR	Microbiological Diagnostic Unit - Public Health Laboratory (MDU-PHL)	MDU-PHL	Seemann T. et al	https://www.gisaid.org	?	?	2020-08-25
Australia/VIC2786/2020	EPI_ISL_521620	2020-07-04	Oceania	Australia	Victoria		Oceania	Australia	Victoria	genome	29783	Human	38	Male	B.1.1.25	G	Microbiological Diagnostic Unit - Public Health Laboratory (MDU-PHL)	MDU-PHL	Seemann T. et al	https://www.gisaid.org	?	?	2020-08-25
Australia/VIC2787/2020	EPI_ISL_521621	2020-07-05	Oceania	Australia	Victoria		Oceania	Australia	Victoria	genome	29794	Human	43	Male	B.1.1.25	G	Microbiological Diagnostic Unit - Public Health Laboratory (MDU-PHL)	MDU-PHL	Seemann T. et al	https://www.gisaid.org	?	?	2020-08-25
Australia/VIC2788/2020	EPI_ISL_521622	2020-07-05	Oceania	Australia	Victoria		Oceania	Australia	Victoria	genome	29848	Human	26	Female	B.1.1.25	GR	Microbiological Diagnostic Unit - Public Health Laboratory (MDU-PHL)	MDU-PHL	Seemann T. et al	https://www.gisaid.org	?	?	2020-08-25
Australia/VIC2789/2020	EPI_ISL_521623	2020-07-05	Oceania	Australia	Victoria		Oceania	Australia	Victoria	genome	29783	Human	24	Male	B.1.1.25	G	Microbiological Diagnostic Unit - Public Health Laboratory (MDU-PHL)	MDU-PHL	Seemann T. et al	https://www.gisaid.org	?	?	2020-08-25
Australia/VIC279/2020	EPI_ISL_419972	2020-03-22	Oceania	Australia	Victoria		Oceania	Australia	Victoria	genome	29902	Human	32	Female	B.1	GH	Victorian Infectious Diseases Reference Laboratory (VIDRL)	Victorian Infectious Diseases Reference Laboratory and Microbiological Diagnostic Unit Public Health Laboratory, Doherty Institute	Caly L. et al	https://www.gisaid.org	Tracking the COVID-19 pandemic in Australia using genomics	https://dx.doi.org/10.1101/2020.05.12.20099929	2020-04-03
Australia/VIC2790/2020	EPI_ISL_521624	2020-07-06	Oceania	Australia	Victoria		Oceania	Australia	Victoria	genome	29814	Human	80	Male	B.1.1.25	GR	Microbiological Diagnostic Unit - Public Health Laboratory (MDU-PHL)	MDU-PHL	Seemann T. et al	https://www.gisaid.org	?	?	2020-08-25
Australia/VIC2792/2020	EPI_ISL_521625	2020-07-07	Oceania	Australia	Victoria		Oceania	Australia	Victoria	genome	29818	Human	54	Male	B.1.1.25	GR	Microbiological Diagnostic Unit - Public Health Laboratory (MDU-PHL)	MDU-PHL	Seemann T. et al	https://www.gisaid.org	?	?	2020-08-25
Australia/VIC2793/2020	EPI_ISL_521626	2020-07-04	Oceania	Australia	Victoria		Oceania	Australia	Victoria	genome	29813	Human	69	Female	B.1.1.25	GR	Microbiological Diagnostic Unit - Public Health Laboratory (MDU-PHL)	MDU-PHL	Seemann T. et al	https://www.gisaid.org	?	?	2020-08-25
Australia/VIC2794/2020	EPI_ISL_521627	2020-07-04	Oceania	Australia	Victoria		Oceania	Australia	Victoria	genome	29813	Human	32	Female	B.1.1.25	GR	Microbiological Diagnostic Unit - Public Health Laboratory (MDU-PHL)	MDU-PHL	Seemann T. et al	https://www.gisaid.org	?	?	2020-08-25
Australia/VIC2795/2020	EPI_ISL_521628	2020-07-04	Oceania	Australia	Victoria		Oceania	Australia	Victoria	genome	29813	Human	75	Female	B.1.1.25	GR	Microbiological Diagnostic Unit - Public Health Laboratory (MDU-PHL)	MDU-PHL	Seemann T. et al	https://www.gisaid.org	?	?	2020-08-25
Australia/VIC2796/2020	EPI_ISL_521629	2020-07-06	Oceania	Australia	Victoria		Oceania	Australia	Victoria	genome	29813	Human	28	Male	B.1.1.25	GR	Microbiological Diagnostic Unit - Public Health Laboratory (MDU-PHL)	MDU-PHL	Seemann T. et al	https://www.gisaid.org	?	?	2020-08-25
Australia/VIC2797/2020	EPI_ISL_521630	2020-07-06	Oceania	Australia	Victoria		Oceania	Australia	Victoria	genome	29813	Human	35	Male	B.1.1.25	GR	Microbiological Diagnostic Unit - Public Health Laboratory (MDU-PHL)	MDU-PHL	Seemann T. et al	https://www.gisaid.org	?	?	2020-08-25
Australia/VIC28/2020	EPI_ISL_419747	2020-03-10	Oceania	Australia	Victoria		Oceania	Australia	Victoria	genome	29891	Human	63	Male	A.3	S	Victorian Infectious Diseases Reference Laboratory (VIDRL)	Victorian Infectious Diseases Reference Laboratory and Microbiological Diagnostic Unit Public Health Laboratory, Doherty Institute	Caly L. et al	https://www.gisaid.org	Tracking the COVID-19 pandemic in Australia using genomics	https://dx.doi.org/10.1101/2020.05.12.20099929	2020-04-03
Australia/VIC280/2020	EPI_ISL_419973	2020-03-22	Oceania	Australia	Victoria		Oceania	Australia	Victoria	genome	29893	Human	66	Male	B.2.4	V	Victorian Infectious Diseases Reference Laboratory (VIDRL)	Victorian Infectious Diseases Reference Laboratory and Microbiological Diagnostic Unit Public Health Laboratory, Doherty Institute	Caly L. et al	https://www.gisaid.org	Tracking the COVID-19 pandemic in Australia using genomics	https://dx.doi.org/10.1101/2020.05.12.20099929	2020-04-03
Australia/VIC2800/2020	EPI_ISL_521631	2020-07-01	Oceania	Australia	Victoria		Oceania	Australia	Victoria	genome	29816	Human	?	?	B.1.1.25	GR	Microbiological Diagnostic Unit - Public Health Laboratory (MDU-PHL)	MDU-PHL	Seemann T. et al	https://www.gisaid.org	?	?	2020-08-25
Australia/VIC2801/2020	EPI_ISL_521632	2020-07-01	Oceania	Australia	Victoria		Oceania	Australia	Victoria	genome	29841	Human	56	Female	B.1.1.25	GR	Microbiological Diagnostic Unit - Public Health Laboratory (MDU-PHL)	MDU-PHL	Seemann T. et al	https://www.gisaid.org	?	?	2020-08-25
Australia/VIC2802/2020	EPI_ISL_521633	2020-06-30	Oceania	Australia	Victoria		Oceania	Australia	Victoria	genome	29815	Human	21	Male	B.1.1.25	GR	Microbiological Diagnostic Unit - Public Health Laboratory (MDU-PHL)	MDU-PHL	Seemann T. et al	https://www.gisaid.org	?	?	2020-08-25
Australia/VIC2803/2020	EPI_ISL_521634	2020-07-02	Oceania	Australia	Victoria		Oceania	Australia	Victoria	genome	29808	Human	?	?	B.1.1.25	GR	Microbiological Diagnostic Unit - Public Health Laboratory (MDU-PHL)	MDU-PHL	Seemann T. et al	https://www.gisaid.org	?	?	2020-08-25
Australia/VIC2804/2020	EPI_ISL_521635	2020-07-02	Oceania	Australia	Victoria		Oceania	Australia	Victoria	genome	29841	Human	?	?	B.1.1.25	GR	Microbiological Diagnostic Unit - Public Health Laboratory (MDU-PHL)	MDU-PHL	Seemann T. et al	https://www.gisaid.org	?	?	2020-08-25
Australia/VIC2805/2020	EPI_ISL_521636	2020-07-01	Oceania	Australia	Victoria		Oceania	Australia	Victoria	genome	29816	Human	21	Male	B.1.1.25	GR	Microbiological Diagnostic Unit - Public Health Laboratory (MDU-PHL)	MDU-PHL	Seemann T. et al	https://www.gisaid.org	?	?	2020-08-25
Australia/VIC2806/2020	EPI_ISL_521637	2020-07-02	Oceania	Australia	Victoria		Oceania	Australia	Victoria	genome	29816	Human	26	Male	B.1.1.25	GR	Microbiological Diagnostic Unit - Public Health Laboratory (MDU-PHL)	MDU-PHL	Seemann T. et al	https://www.gisaid.org	?	?	2020-08-25
Australia/VIC2807/2020	EPI_ISL_521638	2020-07-01	Oceania	Australia	Victoria		Oceania	Australia	Victoria	genome	29821	Human	43	Male	B.1.1.25	GR	Microbiological Diagnostic Unit - Public Health Laboratory (MDU-PHL)	MDU-PHL	Seemann T. et al	https://www.gisaid.org	?	?	2020-08-25
Australia/VIC2808/2020	EPI_ISL_521639	2020-07-01	Oceania	Australia	Victoria		Oceania	Australia	Victoria	genome	29814	Human	22	Male	B.1.1.25	GR	Microbiological Diagnostic Unit - Public Health Laboratory (MDU-PHL)	MDU-PHL	Seemann T. et al	https://www.gisaid.org	?	?	2020-08-25
Australia/VIC2809/2020	EPI_ISL_521640	2020-07-01	Oceania	Australia	Victoria		Oceania	Australia	Victoria	genome	29814	Human	?	?	B.1.1.25	GR	Microbiological Diagnostic Unit - Public Health Laboratory (MDU-PHL)	MDU-PHL	Seemann T. et al	https://www.gisaid.org	?	?	2020-08-25
Australia/VIC2810/2020	EPI_ISL_521641	2020-07-01	Oceania	Australia	Victoria		Oceania	Australia	Victoria	genome	29813	Human	?	?	B.1.1.25	GR	Microbiological Diagnostic Unit - Public Health Laboratory (MDU-PHL)	MDU-PHL	Seemann T. et al	https://www.gisaid.org	?	?	2020-08-25
Australia/VIC2811/2020	EPI_ISL_521642	2020-07-02	Oceania	Australia	Victoria		Oceania	Australia	Victoria	genome	29812	Human	46	Male	B.1.1.25	GR	Microbiological Diagnostic Unit - Public Health Laboratory (MDU-PHL)	MDU-PHL	Seemann T. et al	https://www.gisaid.org	?	?	2020-08-25
Australia/VIC2812/2020	EPI_ISL_521643	2020-07-02	Oceania	Australia	Victoria		Oceania	Australia	Victoria	genome	29817	Human	?	?	B.1.1.25	GR	Microbiological Diagnostic Unit - Public Health Laboratory (MDU-PHL)	MDU-PHL	Seemann T. et al	https://www.gisaid.org	?	?	2020-08-25
Australia/VIC2813/2020	EPI_ISL_521644	2020-07-01	Oceania	Australia	Victoria		Oceania	Australia	Victoria	genome	29813	Human	?	?	B.1.1.25	GR	Microbiological Diagnostic Unit - Public Health Laboratory (MDU-PHL)	MDU-PHL	Seemann T. et al	https://www.gisaid.org	?	?	2020-08-25
Australia/VIC2814/2020	EPI_ISL_521645	2020-06-27	Oceania	Australia	Victoria		Oceania	Australia	Victoria	genome	29804	Human	26	Male	B.1.1.25	GR	Microbiological Diagnostic Unit - Public Health Laboratory (MDU-PHL)	MDU-PHL	Seemann T. et al	https://www.gisaid.org	?	?	2020-08-25
Australia/VIC2815/2020	EPI_ISL_521646	2020-07-02	Oceania	Australia	Victoria		Oceania	Australia	Victoria	genome	29813	Human	?	?	B.1.1.25	GR	Microbiological Diagnostic Unit - Public Health Laboratory (MDU-PHL)	MDU-PHL	Seemann T. et al	https://www.gisaid.org	?	?	2020-08-25
Australia/VIC2816/2020	EPI_ISL_521647	2020-07-02	Oceania	Australia	Victoria		Oceania	Australia	Victoria	genome	29813	Human	?	?	B.1.1.25	GR	Microbiological Diagnostic Unit - Public Health Laboratory (MDU-PHL)	MDU-PHL	Seemann T. et al	https://www.gisaid.org	?	?	2020-08-25
Australia/VIC2817/2020	EPI_ISL_521648	2020-07-01	Oceania	Australia	Victoria		Oceania	Australia	Victoria	genome	29813	Human	23	Female	B.1.1.25	GR	Microbiological Diagnostic Unit - Public Health Laboratory (MDU-PHL)	MDU-PHL	Seemann T. et al	https://www.gisaid.org	?	?	2020-08-25
Australia/VIC2818/2020	EPI_ISL_521649	2020-07-01	Oceania	Australia	Victoria		Oceania	Australia	Victoria	genome	29813	Human	37	Female	B.1.1.25	GR	Microbiological Diagnostic Unit - Public Health Laboratory (MDU-PHL)	MDU-PHL	Seemann T. et al	https://www.gisaid.org	?	?	2020-08-25
Australia/VIC2819/2020	EPI_ISL_521650	2020-07-02	Oceania	Australia	Victoria		Oceania	Australia	Victoria	genome	29818	Human	40	Male	B.1.1.25	GR	Microbiological Diagnostic Unit - Public Health Laboratory (MDU-PHL)	MDU-PHL	Seemann T. et al	https://www.gisaid.org	?	?	2020-08-25
Australia/VIC2820/2020	EPI_ISL_521651	2020-07-01	Oceania	Australia	Victoria		Oceania	Australia	Victoria	genome	29813	Human	?	?	B.1.1.25	GR	Microbiological Diagnostic Unit - Public Health Laboratory (MDU-PHL)	MDU-PHL	Seemann T. et al	https://www.gisaid.org	?	?	2020-08-25
Australia/VIC2821/2020	EPI_ISL_521652	2020-07-02	Oceania	Australia	Victoria		Oceania	Australia	Victoria	genome	29813	Human	?	?	B.1.1.25	GR	Microbiological Diagnostic Unit - Public Health Laboratory (MDU-PHL)	MDU-PHL	Seemann T. et al	https://www.gisaid.org	?	?	2020-08-25
Australia/VIC2822/2020	EPI_ISL_521653	2020-06-30	Oceania	Australia	Victoria		Oceania	Australia	Victoria	genome	29853	Human	68	Male	B.1.1.25	GR	Microbiological Diagnostic Unit - Public Health Laboratory (MDU-PHL)	MDU-PHL	Seemann T. et al	https://www.gisaid.org	?	?	2020-08-25
Australia/VIC2823/2020	EPI_ISL_521654	2020-07-03	Oceania	Australia	Victoria		Oceania	Australia	Victoria	genome	29813	Human	34	Male	B.1.1.25	GR	Microbiological Diagnostic Unit - Public Health Laboratory (MDU-PHL)	MDU-PHL	Seemann T. et al	https://www.gisaid.org	?	?	2020-08-25
Australia/VIC2824/2020	EPI_ISL_521655	2020-07-02	Oceania	Australia	Victoria		Oceania	Australia	Victoria	genome	29813	Human	46	Female	B.1.1.25	GR	Microbiological Diagnostic Unit - Public Health Laboratory (MDU-PHL)	MDU-PHL	Seemann T. et al	https://www.gisaid.org	?	?	2020-08-25
Australia/VIC2825/2020	EPI_ISL_521656	2020-07-03	Oceania	Australia	Victoria		Oceania	Australia	Victoria	genome	29815	Human	?	?	B.1.1.25	GR	Microbiological Diagnostic Unit - Public Health Laboratory (MDU-PHL)	MDU-PHL	Seemann T. et al	https://www.gisaid.org	?	?	2020-08-25
Australia/VIC2826/2020	EPI_ISL_521657	2020-07-02	Oceania	Australia	Victoria		Oceania	Australia	Victoria	genome	29830	Human	34	Male	B.1.1.25	GR	Microbiological Diagnostic Unit - Public Health Laboratory (MDU-PHL)	MDU-PHL	Seemann T. et al	https://www.gisaid.org	?	?	2020-08-25
Australia/VIC2827/2020	EPI_ISL_521658	2020-07-02	Oceania	Australia	Victoria		Oceania	Australia	Victoria	genome	29813	Human	28	Male	B.1.1.25	GR	Microbiological Diagnostic Unit - Public Health Laboratory (MDU-PHL)	MDU-PHL	Seemann T. et al	https://www.gisaid.org	?	?	2020-08-25
Australia/VIC2828/2020	EPI_ISL_521659	2020-07-03	Oceania	Australia	Victoria		Oceania	Australia	Victoria	genome	29841	Human	?	?	B.1.1.25	GR	Microbiological Diagnostic Unit - Public Health Laboratory (MDU-PHL)	MDU-PHL	Seemann T. et al	https://www.gisaid.org	?	?	2020-08-25
Australia/VIC2829/2020	EPI_ISL_521660	2020-07-03	Oceania	Australia	Victoria		Oceania	Australia	Victoria	genome	29851	Human	22	Female	B.1.1.25	GR	Microbiological Diagnostic Unit - Public Health Laboratory (MDU-PHL)	MDU-PHL	Seemann T. et al	https://www.gisaid.org	?	?	2020-08-25
Australia/VIC283/2020	EPI_ISL_419974	2020-03-22	Oceania	Australia	Victoria		Oceania	Australia	Victoria	genome	29902	Human	52	Female	B.1	G	Victorian Infectious Diseases Reference Laboratory (VIDRL)	Victorian Infectious Diseases Reference Laboratory and Microbiological Diagnostic Unit Public Health Laboratory, Doherty Institute	Caly L. et al	https://www.gisaid.org	Tracking the COVID-19 pandemic in Australia using genomics	https://dx.doi.org/10.1101/2020.05.12.20099929	2020-04-03
Australia/VIC2830/2020	EPI_ISL_521661	2020-07-02	Oceania	Australia	Victoria		Oceania	Australia	Victoria	genome	29813	Human	?	?	B.1.1.25	GR	Microbiological Diagnostic Unit - Public Health Laboratory (MDU-PHL)	MDU-PHL	Seemann T. et al	https://www.gisaid.org	?	?	2020-08-25
Australia/VIC2831/2020	EPI_ISL_521662	2020-07-01	Oceania	Australia	Victoria		Oceania	Australia	Victoria	genome	29814	Human	37	Female	B.1.1.25	GR	Microbiological Diagnostic Unit - Public Health Laboratory (MDU-PHL)	MDU-PHL	Seemann T. et al	https://www.gisaid.org	?	?	2020-08-25
Australia/VIC2832/2020	EPI_ISL_521663	2020-07-03	Oceania	Australia	Victoria		Oceania	Australia	Victoria	genome	29812	Human	22	Male	B.1.1.25	GR	Microbiological Diagnostic Unit - Public Health Laboratory (MDU-PHL)	MDU-PHL	Seemann T. et al	https://www.gisaid.org	?	?	2020-08-25
Australia/VIC2833/2020	EPI_ISL_521664	2020-07-03	Oceania	Australia	Victoria		Oceania	Australia	Victoria	genome	29815	Human	21	Male	B.1.1.25	GR	Microbiological Diagnostic Unit - Public Health Laboratory (MDU-PHL)	MDU-PHL	Seemann T. et al	https://www.gisaid.org	?	?	2020-08-25
Australia/VIC2834/2020	EPI_ISL_521665	2020-07-02	Oceania	Australia	Victoria		Oceania	Australia	Victoria	genome	29813	Human	37	Female	B.1.1.25	GR	Microbiological Diagnostic Unit - Public Health Laboratory (MDU-PHL)	MDU-PHL	Seemann T. et al	https://www.gisaid.org	?	?	2020-08-25
Australia/VIC2835/2020	EPI_ISL_521666	2020-07-04	Oceania	Australia	Victoria		Oceania	Australia	Victoria	genome	29815	Human	18	Male	B.1.1.25	GR	Microbiological Diagnostic Unit - Public Health Laboratory (MDU-PHL)	MDU-PHL	Seemann T. et al	https://www.gisaid.org	?	?	2020-08-25
Australia/VIC2836/2020	EPI_ISL_521667	2020-07-03	Oceania	Australia	Victoria		Oceania	Australia	Victoria	genome	29812	Human	?	?	B.1.1.25	GR	Microbiological Diagnostic Unit - Public Health Laboratory (MDU-PHL)	MDU-PHL	Seemann T. et al	https://www.gisaid.org	?	?	2020-08-25
Australia/VIC2837/2020	EPI_ISL_521668	2020-07-04	Oceania	Australia	Victoria		Oceania	Australia	Victoria	genome	29813	Human	26	Male	B.1.1.25	GR	Microbiological Diagnostic Unit - Public Health Laboratory (MDU-PHL)	MDU-PHL	Seemann T. et al	https://www.gisaid.org	?	?	2020-08-25
Australia/VIC2838/2020	EPI_ISL_521669	2020-07-04	Oceania	Australia	Victoria		Oceania	Australia	Victoria	genome	29821	Human	33	Female	B.1.1.25	GR	Microbiological Diagnostic Unit - Public Health Laboratory (MDU-PHL)	MDU-PHL	Seemann T. et al	https://www.gisaid.org	?	?	2020-08-25
Australia/VIC2839/2020	EPI_ISL_521670	2020-07-04	Oceania	Australia	Victoria		Oceania	Australia	Victoria	genome	29800	Human	?	?	B.1.1.25	GR	Microbiological Diagnostic Unit - Public Health Laboratory (MDU-PHL)	MDU-PHL	Seemann T. et al	https://www.gisaid.org	?	?	2020-08-25
Australia/VIC284/2020	EPI_ISL_419975	2020-03-22	Oceania	Australia	Victoria		Oceania	Australia	Victoria	genome	29898	Human	?	?	B.1	G	Victorian Infectious Diseases Reference Laboratory (VIDRL)	Victorian Infectious Diseases Reference Laboratory and Microbiological Diagnostic Unit Public Health Laboratory, Doherty Institute	Caly L. et al	https://www.gisaid.org	Tracking the COVID-19 pandemic in Australia using genomics	https://dx.doi.org/10.1101/2020.05.12.20099929	2020-04-03
Australia/VIC2840/2020	EPI_ISL_521671	2020-07-02	Oceania	Australia	Victoria		Oceania	Australia	Victoria	genome	29813	Human	22	Female	B.1.1.25	GR	Microbiological Diagnostic Unit - Public Health Laboratory (MDU-PHL)	MDU-PHL	Seemann T. et al	https://www.gisaid.org	?	?	2020-08-25
Australia/VIC2841/2020	EPI_ISL_521672	2020-06-30	Oceania	Australia	Victoria		Oceania	Australia	Victoria	genome	29815	Human	43	Female	B.1.1.25	GR	Microbiological Diagnostic Unit - Public Health Laboratory (MDU-PHL)	MDU-PHL	Seemann T. et al	https://www.gisaid.org	?	?	2020-08-25
Australia/VIC2842/2020	EPI_ISL_521673	2020-07-02	Oceania	Australia	Victoria		Oceania	Australia	Victoria	genome	29815	Human	?	?	B.1.1.25	GR	Microbiological Diagnostic Unit - Public Health Laboratory (MDU-PHL)	MDU-PHL	Seemann T. et al	https://www.gisaid.org	?	?	2020-08-25
Australia/VIC2843/2020	EPI_ISL_521674	2020-07-01	Oceania	Australia	Victoria		Oceania	Australia	Victoria	genome	29814	Human	?	?	B.1.1.25	GR	Microbiological Diagnostic Unit - Public Health Laboratory (MDU-PHL)	MDU-PHL	Seemann T. et al	https://www.gisaid.org	?	?	2020-08-25
Australia/VIC2844/2020	EPI_ISL_521675	2020-07-03	Oceania	Australia	Victoria		Oceania	Australia	Victoria	genome	29816	Human	30	Male	B.1.1.25	GR	Microbiological Diagnostic Unit - Public Health Laboratory (MDU-PHL)	MDU-PHL	Seemann T. et al	https://www.gisaid.org	?	?	2020-08-25
Australia/VIC2845/2020	EPI_ISL_521676	2020-07-03	Oceania	Australia	Victoria		Oceania	Australia	Victoria	genome	29816	Human	28	Male	B.1.1.25	GR	Microbiological Diagnostic Unit - Public Health Laboratory (MDU-PHL)	MDU-PHL	Seemann T. et al	https://www.gisaid.org	?	?	2020-08-25
Australia/VIC2846/2020	EPI_ISL_521677	2020-07-04	Oceania	Australia	Victoria		Oceania	Australia	Victoria	genome	29846	Human	23	Female	B.1.1.25	GR	Microbiological Diagnostic Unit - Public Health Laboratory (MDU-PHL)	MDU-PHL	Seemann T. et al	https://www.gisaid.org	?	?	2020-08-25
Australia/VIC2847/2020	EPI_ISL_521678	2020-07-03	Oceania	Australia	Victoria		Oceania	Australia	Victoria	genome	29839	Human	?	?	B.1.1.25	GR	Microbiological Diagnostic Unit - Public Health Laboratory (MDU-PHL)	MDU-PHL	Seemann T. et al	https://www.gisaid.org	?	?	2020-08-25
Australia/VIC2848/2020	EPI_ISL_521679	2020-07-03	Oceania	Australia	Victoria		Oceania	Australia	Victoria	genome	29814	Human	48	Female	B.1.1.25	GR	Microbiological Diagnostic Unit - Public Health Laboratory (MDU-PHL)	MDU-PHL	Seemann T. et al	https://www.gisaid.org	?	?	2020-08-25
Australia/VIC2849/2020	EPI_ISL_521680	2020-07-03	Oceania	Australia	Victoria		Oceania	Australia	Victoria	genome	29813	Human	41	Male	B.1.1.25	GR	Microbiological Diagnostic Unit - Public Health Laboratory (MDU-PHL)	MDU-PHL	Seemann T. et al	https://www.gisaid.org	?	?	2020-08-25
Australia/VIC285/2020	EPI_ISL_419976	2020-03-22	Oceania	Australia	Victoria		Oceania	Australia	Victoria	genome	29875	Human	46	Male	B.1	G	Victorian Infectious Diseases Reference Laboratory (VIDRL)	Victorian Infectious Diseases Reference Laboratory and Microbiological Diagnostic Unit Public Health Laboratory, Doherty Institute	Caly L. et al	https://www.gisaid.org	Tracking the COVID-19 pandemic in Australia using genomics	https://dx.doi.org/10.1101/2020.05.12.20099929	2020-04-03
Australia/VIC2850/2020	EPI_ISL_521681	2020-07-03	Oceania	Australia	Victoria		Oceania	Australia	Victoria	genome	29815	Human	19	Female	B.1.1.25	GR	Microbiological Diagnostic Unit - Public Health Laboratory (MDU-PHL)	MDU-PHL	Seemann T. et al	https://www.gisaid.org	?	?	2020-08-25
Australia/VIC2851/2020	EPI_ISL_521682	2020-07-03	Oceania	Australia	Victoria		Oceania	Australia	Victoria	genome	29798	Human	50	Male	B.1.1.25	G	Microbiological Diagnostic Unit - Public Health Laboratory (MDU-PHL)	MDU-PHL	Seemann T. et al	https://www.gisaid.org	?	?	2020-08-25
Australia/VIC2852/2020	EPI_ISL_521683	2020-07-03	Oceania	Australia	Victoria		Oceania	Australia	Victoria	genome	29812	Human	27	Female	B.1.1.25	GR	Microbiological Diagnostic Unit - Public Health Laboratory (MDU-PHL)	MDU-PHL	Seemann T. et al	https://www.gisaid.org	?	?	2020-08-25
Australia/VIC2853/2020	EPI_ISL_521684	2020-07-03	Oceania	Australia	Victoria		Oceania	Australia	Victoria	genome	29813	Human	23	Male	B.1.1	GR	Microbiological Diagnostic Unit - Public Health Laboratory (MDU-PHL)	MDU-PHL	Seemann T. et al	https://www.gisaid.org	?	?	2020-08-25
Australia/VIC2854/2020	EPI_ISL_521685	2020-07-02	Oceania	Australia	Victoria		Oceania	Australia	Victoria	genome	29849	Human	?	?	B.1.1.25	GR	Microbiological Diagnostic Unit - Public Health Laboratory (MDU-PHL)	MDU-PHL	Seemann T. et al	https://www.gisaid.org	?	?	2020-08-25
Australia/VIC2855/2020	EPI_ISL_521686	2020-07-02	Oceania	Australia	Victoria		Oceania	Australia	Victoria	genome	29844	Human	55	Male	B.1.1.25	GR	Microbiological Diagnostic Unit - Public Health Laboratory (MDU-PHL)	MDU-PHL	Seemann T. et al	https://www.gisaid.org	?	?	2020-08-25
Australia/VIC2856/2020	EPI_ISL_521687	2020-07-02	Oceania	Australia	Victoria		Oceania	Australia	Victoria	genome	29840	Human	26	Male	B.1.1.25	GR	Microbiological Diagnostic Unit - Public Health Laboratory (MDU-PHL)	MDU-PHL	Seemann T. et al	https://www.gisaid.org	?	?	2020-08-25
Australia/VIC2857/2020	EPI_ISL_521688	2020-07-02	Oceania	Australia	Victoria		Oceania	Australia	Victoria	genome	29815	Human	41	Female	B.1.1.25	GR	Microbiological Diagnostic Unit - Public Health Laboratory (MDU-PHL)	MDU-PHL	Seemann T. et al	https://www.gisaid.org	?	?	2020-08-25
Australia/VIC2858/2020	EPI_ISL_521689	2020-07-02	Oceania	Australia	Victoria		Oceania	Australia	Victoria	genome	29816	Human	?	?	B.1.1.25	GR	Microbiological Diagnostic Unit - Public Health Laboratory (MDU-PHL)	MDU-PHL	Seemann T. et al	https://www.gisaid.org	?	?	2020-08-25
Australia/VIC2859/2020	EPI_ISL_521690	2020-07-02	Oceania	Australia	Victoria		Oceania	Australia	Victoria	genome	29813	Human	42	Female	B.1.1.25	GR	Microbiological Diagnostic Unit - Public Health Laboratory (MDU-PHL)	MDU-PHL	Seemann T. et al	https://www.gisaid.org	?	?	2020-08-25
Australia/VIC286/2020	EPI_ISL_419977	2020-03-22	Oceania	Australia	Victoria		Oceania	Australia	Victoria	genome	29901	Human	46	Male	B.1	G	Victorian Infectious Diseases Reference Laboratory (VIDRL)	Victorian Infectious Diseases Reference Laboratory and Microbiological Diagnostic Unit Public Health Laboratory, Doherty Institute	Caly L. et al	https://www.gisaid.org	Tracking the COVID-19 pandemic in Australia using genomics	https://dx.doi.org/10.1101/2020.05.12.20099929	2020-04-03
Australia/VIC2860/2020	EPI_ISL_521691	2020-07-02	Oceania	Australia	Victoria		Oceania	Australia	Victoria	genome	29819	Human	19	Male	B.1.1.25	GR	Microbiological Diagnostic Unit - Public Health Laboratory (MDU-PHL)	MDU-PHL	Seemann T. et al	https://www.gisaid.org	?	?	2020-08-25
Australia/VIC2861/2020	EPI_ISL_521692	2020-07-02	Oceania	Australia	Victoria		Oceania	Australia	Victoria	genome	29841	Human	35	Male	B.1.1.25	GR	Microbiological Diagnostic Unit - Public Health Laboratory (MDU-PHL)	MDU-PHL	Seemann T. et al	https://www.gisaid.org	?	?	2020-08-25
Australia/VIC2862/2020	EPI_ISL_521693	2020-07-04	Oceania	Australia	Victoria		Oceania	Australia	Victoria	genome	29812	Human	56	Female	B.1.1.25	GR	Microbiological Diagnostic Unit - Public Health Laboratory (MDU-PHL)	MDU-PHL	Seemann T. et al	https://www.gisaid.org	?	?	2020-08-25
Australia/VIC2863/2020	EPI_ISL_521694	2020-07-03	Oceania	Australia	Victoria		Oceania	Australia	Victoria	genome	29815	Human	19	Female	B.1.1.25	GR	Microbiological Diagnostic Unit - Public Health Laboratory (MDU-PHL)	MDU-PHL	Seemann T. et al	https://www.gisaid.org	?	?	2020-08-25
Australia/VIC2864/2020	EPI_ISL_521695	2020-07-04	Oceania	Australia	Victoria		Oceania	Australia	Victoria	genome	29802	Human	?	?	B.1.1.25	GR	Microbiological Diagnostic Unit - Public Health Laboratory (MDU-PHL)	MDU-PHL	Seemann T. et al	https://www.gisaid.org	?	?	2020-08-25
Australia/VIC2865/2020	EPI_ISL_521696	2020-07-02	Oceania	Australia	Victoria		Oceania	Australia	Victoria	genome	29814	Human	40	Female	B.1.1.25	GR	Microbiological Diagnostic Unit - Public Health Laboratory (MDU-PHL)	MDU-PHL	Seemann T. et al	https://www.gisaid.org	?	?	2020-08-25
Australia/VIC2866/2020	EPI_ISL_521697	2020-07-04	Oceania	Australia	Victoria		Oceania	Australia	Victoria	genome	29814	Human	28	Male	B.1.1.25	GR	Microbiological Diagnostic Unit - Public Health Laboratory (MDU-PHL)	MDU-PHL	Seemann T. et al	https://www.gisaid.org	?	?	2020-08-25
Australia/VIC2867/2020	EPI_ISL_521698	2020-07-03	Oceania	Australia	Victoria		Oceania	Australia	Victoria	genome	29815	Human	23	Female	B.1.1.25	GR	Microbiological Diagnostic Unit - Public Health Laboratory (MDU-PHL)	MDU-PHL	Seemann T. et al	https://www.gisaid.org	?	?	2020-08-25
Australia/VIC2868/2020	EPI_ISL_521699	2020-07-04	Oceania	Australia	Victoria		Oceania	Australia	Victoria	genome	29815	Human	26	Female	B.1.1.25	GR	Microbiological Diagnostic Unit - Public Health Laboratory (MDU-PHL)	MDU-PHL	Seemann T. et al	https://www.gisaid.org	?	?	2020-08-25
Australia/VIC2869/2020	EPI_ISL_521700	2020-07-04	Oceania	Australia	Victoria		Oceania	Australia	Victoria	genome	29819	Human	49	Female	B.1.1.25	GR	Microbiological Diagnostic Unit - Public Health Laboratory (MDU-PHL)	MDU-PHL	Seemann T. et al	https://www.gisaid.org	?	?	2020-08-25
Australia/VIC287/2020	EPI_ISL_419978	2020-03-22	Oceania	Australia	Victoria		Oceania	Australia	Victoria	genome	29901	Human	47	Male	B.1	GH	Victorian Infectious Diseases Reference Laboratory (VIDRL)	Victorian Infectious Diseases Reference Laboratory and Microbiological Diagnostic Unit Public Health Laboratory, Doherty Institute	Caly L. et al	https://www.gisaid.org	Tracking the COVID-19 pandemic in Australia using genomics	https://dx.doi.org/10.1101/2020.05.12.20099929	2020-04-03
Australia/VIC2870/2020	EPI_ISL_521701	2020-07-04	Oceania	Australia	Victoria		Oceania	Australia	Victoria	genome	29853	Human	39	Male	B.1.1.25	GR	Microbiological Diagnostic Unit - Public Health Laboratory (MDU-PHL)	MDU-PHL	Seemann T. et al	https://www.gisaid.org	?	?	2020-08-25
Australia/VIC2871/2020	EPI_ISL_521702	2020-07-04	Oceania	Australia	Victoria		Oceania	Australia	Victoria	genome	29853	Human	26	Female	B.1.1.25	GR	Microbiological Diagnostic Unit - Public Health Laboratory (MDU-PHL)	MDU-PHL	Seemann T. et al	https://www.gisaid.org	?	?	2020-08-25
Australia/VIC2872/2020	EPI_ISL_521703	2020-07-02	Oceania	Australia	Victoria		Oceania	Australia	Victoria	genome	29814	Human	?	?	B.1.1.25	GR	Microbiological Diagnostic Unit - Public Health Laboratory (MDU-PHL)	MDU-PHL	Seemann T. et al	https://www.gisaid.org	?	?	2020-08-25
Australia/VIC2873/2020	EPI_ISL_521704	2020-07-04	Oceania	Australia	Victoria		Oceania	Australia	Victoria	genome	29815	Human	22	Male	B.1.1.25	GR	Microbiological Diagnostic Unit - Public Health Laboratory (MDU-PHL)	MDU-PHL	Seemann T. et al	https://www.gisaid.org	?	?	2020-08-25
Australia/VIC2874/2020	EPI_ISL_521705	2020-07-03	Oceania	Australia	Victoria		Oceania	Australia	Victoria	genome	29842	Human	57	Male	B.1.1.25	GR	Microbiological Diagnostic Unit - Public Health Laboratory (MDU-PHL)	MDU-PHL	Seemann T. et al	https://www.gisaid.org	?	?	2020-08-25
Australia/VIC2875/2020	EPI_ISL_521706	2020-07-02	Oceania	Australia	Victoria		Oceania	Australia	Victoria	genome	29847	Human	40	Female	B.1.1.25	GR	Microbiological Diagnostic Unit - Public Health Laboratory (MDU-PHL)	MDU-PHL	Seemann T. et al	https://www.gisaid.org	?	?	2020-08-25
Australia/VIC2876/2020	EPI_ISL_521707	2020-07-03	Oceania	Australia	Victoria		Oceania	Australia	Victoria	genome	29851	Human	25	Male	B.1.1.25	GR	Microbiological Diagnostic Unit - Public Health Laboratory (MDU-PHL)	MDU-PHL	Seemann T. et al	https://www.gisaid.org	?	?	2020-08-25
Australia/VIC2877/2020	EPI_ISL_521708	2020-07-04	Oceania	Australia	Victoria		Oceania	Australia	Victoria	genome	29813	Human	23	Female	B.1.1.25	GR	Microbiological Diagnostic Unit - Public Health Laboratory (MDU-PHL)	MDU-PHL	Seemann T. et al	https://www.gisaid.org	?	?	2020-08-25
Australia/VIC2878/2020	EPI_ISL_521709	2020-07-06	Oceania	Australia	Victoria		Oceania	Australia	Victoria	genome	29792	Human	42	Female	B.1.1	GR	Microbiological Diagnostic Unit - Public Health Laboratory (MDU-PHL)	MDU-PHL	Seemann T. et al	https://www.gisaid.org	?	?	2020-08-25
Australia/VIC2879/2020	EPI_ISL_521710	2020-07-06	Oceania	Australia	Victoria		Oceania	Australia	Victoria	genome	29821	Human	?	?	B.1.1.25	GR	Microbiological Diagnostic Unit - Public Health Laboratory (MDU-PHL)	MDU-PHL	Seemann T. et al	https://www.gisaid.org	?	?	2020-08-25
Australia/VIC288/2020	EPI_ISL_419979	2020-03-22	Oceania	Australia	Victoria		Oceania	Australia	Victoria	genome	29887	Human	37	Female	A.1	S	Victorian Infectious Diseases Reference Laboratory (VIDRL)	Victorian Infectious Diseases Reference Laboratory and Microbiological Diagnostic Unit Public Health Laboratory, Doherty Institute	Caly L. et al	https://www.gisaid.org	Tracking the COVID-19 pandemic in Australia using genomics	https://dx.doi.org/10.1101/2020.05.12.20099929	2020-04-03
Australia/VIC2880/2020	EPI_ISL_521711	2020-06-29	Oceania	Australia	Victoria		Oceania	Australia	Victoria	genome	29787	Human	28	Female	B.1.1.25	GR	Microbiological Diagnostic Unit - Public Health Laboratory (MDU-PHL)	MDU-PHL	Seemann T. et al	https://www.gisaid.org	?	?	2020-08-25
Australia/VIC2881/2020	EPI_ISL_521712	2020-07-06	Oceania	Australia	Victoria		Oceania	Australia	Victoria	genome	29816	Human	?	?	B.1.1.25	GR	Microbiological Diagnostic Unit - Public Health Laboratory (MDU-PHL)	MDU-PHL	Seemann T. et al	https://www.gisaid.org	?	?	2020-08-25
Australia/VIC2882/2020	EPI_ISL_521713	2020-06-29	Oceania	Australia	Victoria		Oceania	Australia	Victoria	genome	29804	Human	46	Female	B.1.1.25	GR	Microbiological Diagnostic Unit - Public Health Laboratory (MDU-PHL)	MDU-PHL	Seemann T. et al	https://www.gisaid.org	?	?	2020-08-25
Australia/VIC2883/2020	EPI_ISL_521714	2020-06-28	Oceania	Australia	Victoria		Oceania	Australia	Victoria	genome	29843	Human	39	?	B.1.1.25	GR	Microbiological Diagnostic Unit - Public Health Laboratory (MDU-PHL)	MDU-PHL	Seemann T. et al	https://www.gisaid.org	?	?	2020-08-25
Australia/VIC2884/2020	EPI_ISL_521715	2020-07-04	Oceania	Australia	Victoria		Oceania	Australia	Victoria	genome	29815	Human	65	Male	B.1.1.25	GR	Microbiological Diagnostic Unit - Public Health Laboratory (MDU-PHL)	MDU-PHL	Seemann T. et al	https://www.gisaid.org	?	?	2020-08-25
Australia/VIC2885/2020	EPI_ISL_521716	2020-07-07	Oceania	Australia	Victoria		Oceania	Australia	Victoria	genome	29813	Human	48	Male	B.1.1.25	GR	Microbiological Diagnostic Unit - Public Health Laboratory (MDU-PHL)	MDU-PHL	Seemann T. et al	https://www.gisaid.org	?	?	2020-08-25
Australia/VIC2886/2020	EPI_ISL_521717	2020-07-07	Oceania	Australia	Victoria		Oceania	Australia	Victoria	genome	29815	Human	21	Female	B.1.1.25	GR	Microbiological Diagnostic Unit - Public Health Laboratory (MDU-PHL)	MDU-PHL	Seemann T. et al	https://www.gisaid.org	?	?	2020-08-25
Australia/VIC2887/2020	EPI_ISL_521718	2020-07-05	Oceania	Australia	Victoria		Oceania	Australia	Victoria	genome	29841	Human	26	Male	B.1.1.25	GR	Microbiological Diagnostic Unit - Public Health Laboratory (MDU-PHL)	MDU-PHL	Seemann T. et al	https://www.gisaid.org	?	?	2020-08-25
Australia/VIC2888/2020	EPI_ISL_521719	2020-07-08	Oceania	Australia	Victoria		Oceania	Australia	Victoria	genome	29841	Human	47	Male	B.1.1.25	GR	Microbiological Diagnostic Unit - Public Health Laboratory (MDU-PHL)	MDU-PHL	Seemann T. et al	https://www.gisaid.org	?	?	2020-08-25
Australia/VIC2889/2020	EPI_ISL_521720	2020-07-02	Oceania	Australia	Victoria		Oceania	Australia	Victoria	genome	29815	Human	23	Female	B.1.1.25	GR	Microbiological Diagnostic Unit - Public Health Laboratory (MDU-PHL)	MDU-PHL	Seemann T. et al	https://www.gisaid.org	?	?	2020-08-25
Australia/VIC289/2020	EPI_ISL_419980	2020-03-22	Oceania	Australia	Victoria		Oceania	Australia	Victoria	genome	29902	Human	62	Male	B.1.23	G	Microbiological Diagnostic Unit Public Health Laboratory	Microbiological Diagnostic Unit Public Health Laboratory	Seemann T. et al	https://www.gisaid.org	Tracking the COVID-19 pandemic in Australia using genomics	https://dx.doi.org/10.1101/2020.05.12.20099929	2020-04-03
Australia/VIC2890/2020	EPI_ISL_521721	2020-07-05	Oceania	Australia	Victoria		Oceania	Australia	Victoria	genome	29813	Human	62	Male	B.1.1	GR	Microbiological Diagnostic Unit - Public Health Laboratory (MDU-PHL)	MDU-PHL	Seemann T. et al	https://www.gisaid.org	?	?	2020-08-25
Australia/VIC2891/2020	EPI_ISL_521722	2020-07-05	Oceania	Australia	Victoria		Oceania	Australia	Victoria	genome	29849	Human	29	Female	B.1.1.25	GR	Microbiological Diagnostic Unit - Public Health Laboratory (MDU-PHL)	MDU-PHL	Seemann T. et al	https://www.gisaid.org	?	?	2020-08-25
Australia/VIC2892/2020	EPI_ISL_521723	2020-07-02	Oceania	Australia	Victoria		Oceania	Australia	Victoria	genome	29812	Human	55	Male	B.1.1.25	GR	Microbiological Diagnostic Unit - Public Health Laboratory (MDU-PHL)	MDU-PHL	Seemann T. et al	https://www.gisaid.org	?	?	2020-08-25
Australia/VIC2893/2020	EPI_ISL_521724	2020-07-02	Oceania	Australia	Victoria		Oceania	Australia	Victoria	genome	29803	Human	35	Male	B.1.1.25	GR	Microbiological Diagnostic Unit - Public Health Laboratory (MDU-PHL)	MDU-PHL	Seemann T. et al	https://www.gisaid.org	?	?	2020-08-25
Australia/VIC2894/2020	EPI_ISL_521725	2020-07-05	Oceania	Australia	Victoria		Oceania	Australia	Victoria	genome	29813	Human	36	?	B.1.1.25	GR	Microbiological Diagnostic Unit - Public Health Laboratory (MDU-PHL)	MDU-PHL	Seemann T. et al	https://www.gisaid.org	?	?	2020-08-25
Australia/VIC2895/2020	EPI_ISL_521726	2020-07-04	Oceania	Australia	Victoria		Oceania	Australia	Victoria	genome	29815	Human	21	Male	B.1.1.25	GR	Microbiological Diagnostic Unit - Public Health Laboratory (MDU-PHL)	MDU-PHL	Seemann T. et al	https://www.gisaid.org	?	?	2020-08-25
Australia/VIC2896/2020	EPI_ISL_521727	2020-07-07	Oceania	Australia	Victoria		Oceania	Australia	Victoria	genome	29812	Human	65	Female	B.1.1.25	GR	Microbiological Diagnostic Unit - Public Health Laboratory (MDU-PHL)	MDU-PHL	Seemann T. et al	https://www.gisaid.org	?	?	2020-08-25
Australia/VIC2897/2020	EPI_ISL_521728	2020-07-08	Oceania	Australia	Victoria		Oceania	Australia	Victoria	genome	29792	Human	24	Male	B.1.1.25	G	Microbiological Diagnostic Unit - Public Health Laboratory (MDU-PHL)	MDU-PHL	Seemann T. et al	https://www.gisaid.org	?	?	2020-08-25
Australia/VIC2898/2020	EPI_ISL_521729	2020-07-08	Oceania	Australia	Victoria		Oceania	Australia	Victoria	genome	29813	Human	20	Female	B.1.1.25	GR	Microbiological Diagnostic Unit - Public Health Laboratory (MDU-PHL)	MDU-PHL	Seemann T. et al	https://www.gisaid.org	?	?	2020-08-25
Australia/VIC2899/2020	EPI_ISL_521730	2020-07-08	Oceania	Australia	Victoria		Oceania	Australia	Victoria	genome	29808	Human	35	Male	B.1.1.25	GR	Microbiological Diagnostic Unit - Public Health Laboratory (MDU-PHL)	MDU-PHL	Seemann T. et al	https://www.gisaid.org	?	?	2020-08-25
Australia/VIC29/2020	EPI_ISL_419748	2020-03-10	Oceania	Australia	Victoria		Oceania	Australia	Victoria	genome	29902	Human	31	Male	B.1.1	GR	Victorian Infectious Diseases Reference Laboratory (VIDRL)	Victorian Infectious Diseases Reference Laboratory and Microbiological Diagnostic Unit Public Health Laboratory, Doherty Institute	Caly L. et al	https://www.gisaid.org	Tracking the COVID-19 pandemic in Australia using genomics	https://dx.doi.org/10.1101/2020.05.12.20099929	2020-04-03
Australia/VIC290/2020	EPI_ISL_419981	2020-03-22	Oceania	Australia	Victoria		Oceania	Australia	Victoria	genome	29853	Human	58	Female	B.2.4	V	Microbiological Diagnostic Unit Public Health Laboratory	Microbiological Diagnostic Unit Public Health Laboratory	Seemann T. et al	https://www.gisaid.org	?	?	2020-04-03
Australia/VIC2900/2020	EPI_ISL_521731	2020-07-08	Oceania	Australia	Victoria		Oceania	Australia	Victoria	genome	29806	Human	72	Female	B.1.1.25	GR	Microbiological Diagnostic Unit - Public Health Laboratory (MDU-PHL)	MDU-PHL	Seemann T. et al	https://www.gisaid.org	?	?	2020-08-25
Australia/VIC2901/2020	EPI_ISL_521732	2020-07-08	Oceania	Australia	Victoria		Oceania	Australia	Victoria	genome	29817	Human	32	Female	B.1.1.25	GR	Microbiological Diagnostic Unit - Public Health Laboratory (MDU-PHL)	MDU-PHL	Seemann T. et al	https://www.gisaid.org	?	?	2020-08-25
Australia/VIC2902/2020	EPI_ISL_521733	2020-07-01	Oceania	Australia	Victoria		Oceania	Australia	Victoria	genome	29852	Human	21	Female	B.1.1.25	GR	Microbiological Diagnostic Unit - Public Health Laboratory (MDU-PHL)	MDU-PHL	Seemann T. et al	https://www.gisaid.org	?	?	2020-08-25
Australia/VIC2903/2020	EPI_ISL_521734	2020-07-08	Oceania	Australia	Victoria		Oceania	Australia	Victoria	genome	29818	Human	25	Female	B.1.1.25	GR	Microbiological Diagnostic Unit - Public Health Laboratory (MDU-PHL)	MDU-PHL	Seemann T. et al	https://www.gisaid.org	?	?	2020-08-25
Australia/VIC2904/2020	EPI_ISL_521735	2020-07-08	Oceania	Australia	Victoria		Oceania	Australia	Victoria	genome	29849	Human	53	Female	B.1.1.25	GR	Microbiological Diagnostic Unit - Public Health Laboratory (MDU-PHL)	MDU-PHL	Seemann T. et al	https://www.gisaid.org	?	?	2020-08-25
Australia/VIC2905/2020	EPI_ISL_521736	2020-07-07	Oceania	Australia	Victoria		Oceania	Australia	Victoria	genome	29813	Human	51	Female	B.1.1.25	GR	Microbiological Diagnostic Unit - Public Health Laboratory (MDU-PHL)	MDU-PHL	Seemann T. et al	https://www.gisaid.org	?	?	2020-08-25
Australia/VIC2906/2020	EPI_ISL_521737	2020-07-07	Oceania	Australia	Victoria		Oceania	Australia	Victoria	genome	29831	Human	?	?	B.1.1.25	GR	Microbiological Diagnostic Unit - Public Health Laboratory (MDU-PHL)	MDU-PHL	Seemann T. et al	https://www.gisaid.org	?	?	2020-08-25
Australia/VIC2907/2020	EPI_ISL_521738	2020-07-07	Oceania	Australia	Victoria		Oceania	Australia	Victoria	genome	29813	Human	23	Male	B.1.1.25	GR	Microbiological Diagnostic Unit - Public Health Laboratory (MDU-PHL)	MDU-PHL	Seemann T. et al	https://www.gisaid.org	?	?	2020-08-25
Australia/VIC2908/2020	EPI_ISL_521739	2020-07-06	Oceania	Australia	Victoria		Oceania	Australia	Victoria	genome	29815	Human	28	Male	B.1.1.25	GR	Microbiological Diagnostic Unit - Public Health Laboratory (MDU-PHL)	MDU-PHL	Seemann T. et al	https://www.gisaid.org	?	?	2020-08-25
Australia/VIC2909/2020	EPI_ISL_521740	2020-07-06	Oceania	Australia	Victoria		Oceania	Australia	Victoria	genome	29841	Human	33	Male	B.1.1.25	GR	Microbiological Diagnostic Unit - Public Health Laboratory (MDU-PHL)	MDU-PHL	Seemann T. et al	https://www.gisaid.org	?	?	2020-08-25
Australia/VIC291/2020	EPI_ISL_419982	2020-03-23	Oceania	Australia	Victoria		Oceania	Australia	Victoria	genome	29899	Human	?	Female	B.1.25	GH	Victorian Infectious Diseases Reference Laboratory (VIDRL)	Victorian Infectious Diseases Reference Laboratory and Microbiological Diagnostic Unit Public Health Laboratory, Doherty Institute	Caly L. et al	https://www.gisaid.org	Tracking the COVID-19 pandemic in Australia using genomics	https://dx.doi.org/10.1101/2020.05.12.20099929	2020-04-03
Australia/VIC2910/2020	EPI_ISL_521741	2020-07-07	Oceania	Australia	Victoria		Oceania	Australia	Victoria	genome	29815	Human	26	Female	B.1.1.25	GR	Microbiological Diagnostic Unit - Public Health Laboratory (MDU-PHL)	MDU-PHL	Seemann T. et al	https://www.gisaid.org	?	?	2020-08-25
Australia/VIC2911/2020	EPI_ISL_521742	2020-07-07	Oceania	Australia	Victoria		Oceania	Australia	Victoria	genome	29847	Human	45	Male	B.1.1.25	GR	Microbiological Diagnostic Unit - Public Health Laboratory (MDU-PHL)	MDU-PHL	Seemann T. et al	https://www.gisaid.org	?	?	2020-08-25
Australia/VIC2912/2020	EPI_ISL_521743	2020-07-07	Oceania	Australia	Victoria		Oceania	Australia	Victoria	genome	29813	Human	53	Male	B.1.1.25	GR	Microbiological Diagnostic Unit - Public Health Laboratory (MDU-PHL)	MDU-PHL	Seemann T. et al	https://www.gisaid.org	?	?	2020-08-25
Australia/VIC2913/2020	EPI_ISL_521744	2020-07-08	Oceania	Australia	Victoria		Oceania	Australia	Victoria	genome	29845	Human	47	Male	B.1.1.25	GR	Microbiological Diagnostic Unit - Public Health Laboratory (MDU-PHL)	MDU-PHL	Seemann T. et al	https://www.gisaid.org	?	?	2020-08-25
Australia/VIC2914/2020	EPI_ISL_521745	2020-07-08	Oceania	Australia	Victoria		Oceania	Australia	Victoria	genome	29844	Human	31	Male	B.1.1.25	GR	Microbiological Diagnostic Unit - Public Health Laboratory (MDU-PHL)	MDU-PHL	Seemann T. et al	https://www.gisaid.org	?	?	2020-08-25
Australia/VIC2915/2020	EPI_ISL_521746	2020-07-08	Oceania	Australia	Victoria		Oceania	Australia	Victoria	genome	29797	Human	59	Male	B.1.1.25	GR	Microbiological Diagnostic Unit - Public Health Laboratory (MDU-PHL)	MDU-PHL	Seemann T. et al	https://www.gisaid.org	?	?	2020-08-25
Australia/VIC2916/2020	EPI_ISL_521747	2020-07-07	Oceania	Australia	Victoria		Oceania	Australia	Victoria	genome	29813	Human	55	Male	B.1.1.25	GR	Microbiological Diagnostic Unit - Public Health Laboratory (MDU-PHL)	MDU-PHL	Seemann T. et al	https://www.gisaid.org	?	?	2020-08-25
Australia/VIC2917/2020	EPI_ISL_521748	2020-07-07	Oceania	Australia	Victoria		Oceania	Australia	Victoria	genome	29813	Human	54	?	B.1.1.25	GR	Microbiological Diagnostic Unit - Public Health Laboratory (MDU-PHL)	MDU-PHL	Seemann T. et al	https://www.gisaid.org	?	?	2020-08-25
Australia/VIC2918/2020	EPI_ISL_521749	2020-07-09	Oceania	Australia	Victoria		Oceania	Australia	Victoria	genome	29813	Human	45	Female	B.1.1.25	GR	Microbiological Diagnostic Unit - Public Health Laboratory (MDU-PHL)	MDU-PHL	Seemann T. et al	https://www.gisaid.org	?	?	2020-08-25
Australia/VIC2919/2020	EPI_ISL_521750	2020-07-08	Oceania	Australia	Victoria		Oceania	Australia	Victoria	genome	29814	Human	40	Female	B.1.1.25	GR	Microbiological Diagnostic Unit - Public Health Laboratory (MDU-PHL)	MDU-PHL	Seemann T. et al	https://www.gisaid.org	?	?	2020-08-25
Australia/VIC292/2020	EPI_ISL_419983	2020-03-23	Oceania	Australia	Victoria		Oceania	Australia	Victoria	genome	29899	Human	39	Female	B.1	GH	Victorian Infectious Diseases Reference Laboratory (VIDRL)	Victorian Infectious Diseases Reference Laboratory and Microbiological Diagnostic Unit Public Health Laboratory, Doherty Institute	Caly L. et al	https://www.gisaid.org	Tracking the COVID-19 pandemic in Australia using genomics	https://dx.doi.org/10.1101/2020.05.12.20099929	2020-04-03
Australia/VIC2920/2020	EPI_ISL_521751	2020-07-08	Oceania	Australia	Victoria		Oceania	Australia	Victoria	genome	29815	Human	29	Female	B.1.1.25	GR	Microbiological Diagnostic Unit - Public Health Laboratory (MDU-PHL)	MDU-PHL	Seemann T. et al	https://www.gisaid.org	?	?	2020-08-25
Australia/VIC2921/2020	EPI_ISL_521752	2020-07-06	Oceania	Australia	Victoria		Oceania	Australia	Victoria	genome	29814	Human	21	Female	B.1.1.25	GR	Microbiological Diagnostic Unit - Public Health Laboratory (MDU-PHL)	MDU-PHL	Seemann T. et al	https://www.gisaid.org	?	?	2020-08-25
Australia/VIC2922/2020	EPI_ISL_521753	2020-07-06	Oceania	Australia	Victoria		Oceania	Australia	Victoria	genome	29814	Human	21	Female	B.1.1.25	GR	Microbiological Diagnostic Unit - Public Health Laboratory (MDU-PHL)	MDU-PHL	Seemann T. et al	https://www.gisaid.org	?	?	2020-08-25
Australia/VIC2923/2020	EPI_ISL_521754	2020-07-06	Oceania	Australia	Victoria		Oceania	Australia	Victoria	genome	29813	Human	21	Male	B.1.1.25	GR	Microbiological Diagnostic Unit - Public Health Laboratory (MDU-PHL)	MDU-PHL	Seemann T. et al	https://www.gisaid.org	?	?	2020-08-25
Australia/VIC2924/2020	EPI_ISL_521755	2020-07-06	Oceania	Australia	Victoria		Oceania	Australia	Victoria	genome	29814	Human	21	Male	B.1.1.25	GR	Microbiological Diagnostic Unit - Public Health Laboratory (MDU-PHL)	MDU-PHL	Seemann T. et al	https://www.gisaid.org	?	?	2020-08-25
Australia/VIC2925/2020	EPI_ISL_521756	2020-07-06	Oceania	Australia	Victoria		Oceania	Australia	Victoria	genome	29813	Human	48	Female	B.1.1.25	GR	Microbiological Diagnostic Unit - Public Health Laboratory (MDU-PHL)	MDU-PHL	Seemann T. et al	https://www.gisaid.org	?	?	2020-08-25
Australia/VIC2926/2020	EPI_ISL_521757	2020-07-06	Oceania	Australia	Victoria		Oceania	Australia	Victoria	genome	29813	Human	86	Male	B.1.1.25	GR	Microbiological Diagnostic Unit - Public Health Laboratory (MDU-PHL)	MDU-PHL	Seemann T. et al	https://www.gisaid.org	?	?	2020-08-25
Australia/VIC2927/2020	EPI_ISL_521758	2020-07-06	Oceania	Australia	Victoria		Oceania	Australia	Victoria	genome	29798	Human	40	Female	B.1.1.25	GR	Microbiological Diagnostic Unit - Public Health Laboratory (MDU-PHL)	MDU-PHL	Seemann T. et al	https://www.gisaid.org	?	?	2020-08-25
Australia/VIC2928/2020	EPI_ISL_521759	2020-07-05	Oceania	Australia	Victoria		Oceania	Australia	Victoria	genome	29797	Human	27	Male	B.1.1.25	G	Microbiological Diagnostic Unit - Public Health Laboratory (MDU-PHL)	MDU-PHL	Seemann T. et al	https://www.gisaid.org	?	?	2020-08-25
Australia/VIC2929/2020	EPI_ISL_521760	2020-07-06	Oceania	Australia	Victoria		Oceania	Australia	Victoria	genome	29836	Human	47	?	B.1.1.25	GR	Microbiological Diagnostic Unit - Public Health Laboratory (MDU-PHL)	MDU-PHL	Seemann T. et al	https://www.gisaid.org	?	?	2020-08-25
Australia/VIC293/2020	EPI_ISL_419984	2020-03-23	Oceania	Australia	Victoria		Oceania	Australia	Victoria	genome	29898	Human	48	Female	A.5	S	Victorian Infectious Diseases Reference Laboratory (VIDRL)	Victorian Infectious Diseases Reference Laboratory and Microbiological Diagnostic Unit Public Health Laboratory, Doherty Institute	Caly L. et al	https://www.gisaid.org	Tracking the COVID-19 pandemic in Australia using genomics	https://dx.doi.org/10.1101/2020.05.12.20099929	2020-04-03
Australia/VIC2930/2020	EPI_ISL_521761	2020-07-06	Oceania	Australia	Victoria		Oceania	Australia	Victoria	genome	29813	Human	30	Male	B.1.1.25	GR	Microbiological Diagnostic Unit - Public Health Laboratory (MDU-PHL)	MDU-PHL	Seemann T. et al	https://www.gisaid.org	?	?	2020-08-25
Australia/VIC2931/2020	EPI_ISL_521762	2020-07-07	Oceania	Australia	Victoria		Oceania	Australia	Victoria	genome	29813	Human	55	Female	B.1.1.25	GR	Microbiological Diagnostic Unit - Public Health Laboratory (MDU-PHL)	MDU-PHL	Seemann T. et al	https://www.gisaid.org	?	?	2020-08-25
Australia/VIC2932/2020	EPI_ISL_521763	2020-07-06	Oceania	Australia	Victoria		Oceania	Australia	Victoria	genome	29813	Human	20	Female	B.1.1.25	GR	Microbiological Diagnostic Unit - Public Health Laboratory (MDU-PHL)	MDU-PHL	Seemann T. et al	https://www.gisaid.org	?	?	2020-08-25
Australia/VIC2933/2020	EPI_ISL_521764	2020-07-06	Oceania	Australia	Victoria		Oceania	Australia	Victoria	genome	29813	Human	29	Male	B.1.1.25	GR	Microbiological Diagnostic Unit - Public Health Laboratory (MDU-PHL)	MDU-PHL	Seemann T. et al	https://www.gisaid.org	?	?	2020-08-25
Australia/VIC2934/2020	EPI_ISL_521765	2020-07-06	Oceania	Australia	Victoria		Oceania	Australia	Victoria	genome	29817	Human	32	Male	B.1.1.25	GR	Microbiological Diagnostic Unit - Public Health Laboratory (MDU-PHL)	MDU-PHL	Seemann T. et al	https://www.gisaid.org	?	?	2020-08-25
Australia/VIC2935/2020	EPI_ISL_521766	2020-07-09	Oceania	Australia	Victoria		Oceania	Australia	Victoria	genome	29813	Human	34	Female	B.1.1.25	GR	Microbiological Diagnostic Unit - Public Health Laboratory (MDU-PHL)	MDU-PHL	Seemann T. et al	https://www.gisaid.org	?	?	2020-08-25
Australia/VIC2936/2020	EPI_ISL_521767	2020-07-08	Oceania	Australia	Victoria		Oceania	Australia	Victoria	genome	29814	Human	28	Male	B.1.1.25	GR	Microbiological Diagnostic Unit - Public Health Laboratory (MDU-PHL)	MDU-PHL	Seemann T. et al	https://www.gisaid.org	?	?	2020-08-25
Australia/VIC2937/2020	EPI_ISL_521768	2020-07-08	Oceania	Australia	Victoria		Oceania	Australia	Victoria	genome	29830	Human	43	Male	B.1.1.25	GR	Microbiological Diagnostic Unit - Public Health Laboratory (MDU-PHL)	MDU-PHL	Seemann T. et al	https://www.gisaid.org	?	?	2020-08-25
Australia/VIC2938/2020	EPI_ISL_521769	2020-07-09	Oceania	Australia	Victoria		Oceania	Australia	Victoria	genome	29849	Human	75	Female	B.1.1.25	GR	Microbiological Diagnostic Unit - Public Health Laboratory (MDU-PHL)	MDU-PHL	Seemann T. et al	https://www.gisaid.org	?	?	2020-08-25
Australia/VIC294/2020	EPI_ISL_419985	2020-03-23	Oceania	Australia	Victoria		Oceania	Australia	Victoria	genome	29898	Human	23	Female	B.4	O	Victorian Infectious Diseases Reference Laboratory (VIDRL)	Victorian Infectious Diseases Reference Laboratory and Microbiological Diagnostic Unit Public Health Laboratory, Doherty Institute	Caly L. et al	https://www.gisaid.org	Tracking the COVID-19 pandemic in Australia using genomics	https://dx.doi.org/10.1101/2020.05.12.20099929	2020-04-03
Australia/VIC2940/2020	EPI_ISL_521770	2020-07-08	Oceania	Australia	Victoria		Oceania	Australia	Victoria	genome	29815	Human	25	Male	B.1.1.25	GR	Microbiological Diagnostic Unit - Public Health Laboratory (MDU-PHL)	MDU-PHL	Seemann T. et al	https://www.gisaid.org	?	?	2020-08-25
Australia/VIC2941/2020	EPI_ISL_521771	2020-07-07	Oceania	Australia	Victoria		Oceania	Australia	Victoria	genome	29816	Human	40	Female	B.1.1.25	GR	Microbiological Diagnostic Unit - Public Health Laboratory (MDU-PHL)	MDU-PHL	Seemann T. et al	https://www.gisaid.org	?	?	2020-08-25
Australia/VIC2942/2020	EPI_ISL_521772	2020-07-07	Oceania	Australia	Victoria		Oceania	Australia	Victoria	genome	29813	Human	24	Female	B.1.1.25	GR	Microbiological Diagnostic Unit - Public Health Laboratory (MDU-PHL)	MDU-PHL	Seemann T. et al	https://www.gisaid.org	?	?	2020-08-25
Australia/VIC2943/2020	EPI_ISL_521773	2020-07-07	Oceania	Australia	Victoria		Oceania	Australia	Victoria	genome	29815	Human	54	Male	B.1.1.25	GR	Microbiological Diagnostic Unit - Public Health Laboratory (MDU-PHL)	MDU-PHL	Seemann T. et al	https://www.gisaid.org	?	?	2020-08-25
Australia/VIC2944/2020	EPI_ISL_521774	2020-07-11	Oceania	Australia	Victoria		Oceania	Australia	Victoria	genome	29813	Human	62	Male	B.1.1.25	GR	Microbiological Diagnostic Unit - Public Health Laboratory (MDU-PHL)	MDU-PHL	Seemann T. et al	https://www.gisaid.org	?	?	2020-08-25
Australia/VIC2945/2020	EPI_ISL_521775	2020-07-08	Oceania	Australia	Victoria		Oceania	Australia	Victoria	genome	29798	Human	30	Male	B.1.1.25	G	Microbiological Diagnostic Unit - Public Health Laboratory (MDU-PHL)	MDU-PHL	Seemann T. et al	https://www.gisaid.org	?	?	2020-08-25
Australia/VIC2946/2020	EPI_ISL_521776	2020-07-08	Oceania	Australia	Victoria		Oceania	Australia	Victoria	genome	29818	Human	27	Male	B.1.1.25	GR	Microbiological Diagnostic Unit - Public Health Laboratory (MDU-PHL)	MDU-PHL	Seemann T. et al	https://www.gisaid.org	?	?	2020-08-25
Australia/VIC2947/2020	EPI_ISL_521777	2020-07-07	Oceania	Australia	Victoria		Oceania	Australia	Victoria	genome	29813	Human	50	Male	B.1.1.25	GR	Microbiological Diagnostic Unit - Public Health Laboratory (MDU-PHL)	MDU-PHL	Seemann T. et al	https://www.gisaid.org	?	?	2020-08-25
Australia/VIC2948/2020	EPI_ISL_521778	2020-07-07	Oceania	Australia	Victoria		Oceania	Australia	Victoria	genome	29815	Human	44	Male	B.1.1.25	GR	Microbiological Diagnostic Unit - Public Health Laboratory (MDU-PHL)	MDU-PHL	Seemann T. et al	https://www.gisaid.org	?	?	2020-08-25
Australia/VIC2949/2020	EPI_ISL_521779	2020-07-07	Oceania	Australia	Victoria		Oceania	Australia	Victoria	genome	29827	Human	28	Male	B.1.1.25	GR	Microbiological Diagnostic Unit - Public Health Laboratory (MDU-PHL)	MDU-PHL	Seemann T. et al	https://www.gisaid.org	?	?	2020-08-25
Australia/VIC295/2020	EPI_ISL_419986	2020-03-23	Oceania	Australia	Victoria		Oceania	Australia	Victoria	genome	29901	Human	55	Male	A.2	S	Victorian Infectious Diseases Reference Laboratory (VIDRL)	Victorian Infectious Diseases Reference Laboratory and Microbiological Diagnostic Unit Public Health Laboratory, Doherty Institute	Caly L. et al	https://www.gisaid.org	Tracking the COVID-19 pandemic in Australia using genomics	https://dx.doi.org/10.1101/2020.05.12.20099929	2020-04-03
Australia/VIC2950/2020	EPI_ISL_521780	2020-07-07	Oceania	Australia	Victoria		Oceania	Australia	Victoria	genome	29835	Human	?	?	B.1.1.25	GR	Microbiological Diagnostic Unit - Public Health Laboratory (MDU-PHL)	MDU-PHL	Seemann T. et al	https://www.gisaid.org	?	?	2020-08-25
Australia/VIC2951/2020	EPI_ISL_521781	2020-07-06	Oceania	Australia	Victoria		Oceania	Australia	Victoria	genome	29813	Human	42	Male	B.1.1.25	GR	Microbiological Diagnostic Unit - Public Health Laboratory (MDU-PHL)	MDU-PHL	Seemann T. et al	https://www.gisaid.org	?	?	2020-08-25
Australia/VIC2952/2020	EPI_ISL_521782	2020-07-07	Oceania	Australia	Victoria		Oceania	Australia	Victoria	genome	29815	Human	44	Female	B.1.1.25	GR	Microbiological Diagnostic Unit - Public Health Laboratory (MDU-PHL)	MDU-PHL	Seemann T. et al	https://www.gisaid.org	?	?	2020-08-25
Australia/VIC2953/2020	EPI_ISL_521783	2020-07-07	Oceania	Australia	Victoria		Oceania	Australia	Victoria	genome	29818	Human	22	Female	B.1.1.25	GR	Microbiological Diagnostic Unit - Public Health Laboratory (MDU-PHL)	MDU-PHL	Seemann T. et al	https://www.gisaid.org	?	?	2020-08-25
Australia/VIC2954/2020	EPI_ISL_521784	2020-07-06	Oceania	Australia	Victoria		Oceania	Australia	Victoria	genome	29834	Human	19	Male	B.1.1.25	GR	Microbiological Diagnostic Unit - Public Health Laboratory (MDU-PHL)	MDU-PHL	Seemann T. et al	https://www.gisaid.org	?	?	2020-08-25
Australia/VIC2955/2020	EPI_ISL_521785	2020-07-07	Oceania	Australia	Victoria		Oceania	Australia	Victoria	genome	29813	Human	37	Female	B.1.1.25	GR	Microbiological Diagnostic Unit - Public Health Laboratory (MDU-PHL)	MDU-PHL	Seemann T. et al	https://www.gisaid.org	?	?	2020-08-25
Australia/VIC2956/2020	EPI_ISL_521786	2020-07-07	Oceania	Australia	Victoria		Oceania	Australia	Victoria	genome	29813	Human	49	Male	B.1.1.25	GR	Microbiological Diagnostic Unit - Public Health Laboratory (MDU-PHL)	MDU-PHL	Seemann T. et al	https://www.gisaid.org	?	?	2020-08-25
Australia/VIC2957/2020	EPI_ISL_521787	2020-07-06	Oceania	Australia	Victoria		Oceania	Australia	Victoria	genome	29813	Human	31	Male	B.1.1.25	GR	Microbiological Diagnostic Unit - Public Health Laboratory (MDU-PHL)	MDU-PHL	Seemann T. et al	https://www.gisaid.org	?	?	2020-08-25
Australia/VIC2958/2020	EPI_ISL_521788	2020-07-06	Oceania	Australia	Victoria		Oceania	Australia	Victoria	genome	29816	Human	37	Female	B.1.1.25	GR	Microbiological Diagnostic Unit - Public Health Laboratory (MDU-PHL)	MDU-PHL	Seemann T. et al	https://www.gisaid.org	?	?	2020-08-25
Australia/VIC2959/2020	EPI_ISL_521789	2020-07-11	Oceania	Australia	Victoria		Oceania	Australia	Victoria	genome	29815	Human	39	Female	B.1.1.25	GR	Microbiological Diagnostic Unit - Public Health Laboratory (MDU-PHL)	MDU-PHL	Seemann T. et al	https://www.gisaid.org	?	?	2020-08-25
Australia/VIC296/2020	EPI_ISL_419987	2020-03-23	Oceania	Australia	Victoria		Oceania	Australia	Victoria	genome	29865	Human	50	Male	B.1.1	GR	Victorian Infectious Diseases Reference Laboratory (VIDRL)	Victorian Infectious Diseases Reference Laboratory and Microbiological Diagnostic Unit Public Health Laboratory, Doherty Institute	Caly L. et al	https://www.gisaid.org	Tracking the COVID-19 pandemic in Australia using genomics	https://dx.doi.org/10.1101/2020.05.12.20099929	2020-04-03
Australia/VIC2960/2020	EPI_ISL_521790	2020-07-07	Oceania	Australia	Victoria		Oceania	Australia	Victoria	genome	29816	Human	33	Male	B.1.1.25	GR	Microbiological Diagnostic Unit - Public Health Laboratory (MDU-PHL)	MDU-PHL	Seemann T. et al	https://www.gisaid.org	?	?	2020-08-25
Australia/VIC2961/2020	EPI_ISL_521791	2020-07-11	Oceania	Australia	Victoria		Oceania	Australia	Victoria	genome	29813	Human	54	Female	B.1.1.25	GR	Microbiological Diagnostic Unit - Public Health Laboratory (MDU-PHL)	MDU-PHL	Seemann T. et al	https://www.gisaid.org	?	?	2020-08-25
Australia/VIC2962/2020	EPI_ISL_521792	2020-07-08	Oceania	Australia	Victoria		Oceania	Australia	Victoria	genome	29815	Human	60	Female	B.1.1.25	GR	Microbiological Diagnostic Unit - Public Health Laboratory (MDU-PHL)	MDU-PHL	Seemann T. et al	https://www.gisaid.org	?	?	2020-08-25
Australia/VIC2963/2020	EPI_ISL_521793	2020-07-08	Oceania	Australia	Victoria		Oceania	Australia	Victoria	genome	29815	Human	54	Male	B.1.1.25	GR	Microbiological Diagnostic Unit - Public Health Laboratory (MDU-PHL)	MDU-PHL	Seemann T. et al	https://www.gisaid.org	?	?	2020-08-25
Australia/VIC2964/2020	EPI_ISL_521794	2020-07-08	Oceania	Australia	Victoria		Oceania	Australia	Victoria	genome	29787	Human	25	Male	B.1.1.25	G	Microbiological Diagnostic Unit - Public Health Laboratory (MDU-PHL)	MDU-PHL	Seemann T. et al	https://www.gisaid.org	?	?	2020-08-25
Australia/VIC2965/2020	EPI_ISL_521795	2020-07-06	Oceania	Australia	Victoria		Oceania	Australia	Victoria	genome	29815	Human	33	Male	B.1.1.25	GR	Microbiological Diagnostic Unit - Public Health Laboratory (MDU-PHL)	MDU-PHL	Seemann T. et al	https://www.gisaid.org	?	?	2020-08-25
Australia/VIC2966/2020	EPI_ISL_521796	2020-07-07	Oceania	Australia	Victoria		Oceania	Australia	Victoria	genome	29813	Human	34	Male	B.1.1.25	GR	Microbiological Diagnostic Unit - Public Health Laboratory (MDU-PHL)	MDU-PHL	Seemann T. et al	https://www.gisaid.org	?	?	2020-08-25
Australia/VIC2967/2020	EPI_ISL_521797	2020-07-11	Oceania	Australia	Victoria		Oceania	Australia	Victoria	genome	29813	Human	44	Female	B.1.1.25	GR	Microbiological Diagnostic Unit - Public Health Laboratory (MDU-PHL)	MDU-PHL	Seemann T. et al	https://www.gisaid.org	?	?	2020-08-25
Australia/VIC2968/2020	EPI_ISL_521798	2020-07-07	Oceania	Australia	Victoria		Oceania	Australia	Victoria	genome	29816	Human	32	Male	B.1.1.25	GR	Microbiological Diagnostic Unit - Public Health Laboratory (MDU-PHL)	MDU-PHL	Seemann T. et al	https://www.gisaid.org	?	?	2020-08-25
Australia/VIC2969/2020	EPI_ISL_521799	2020-07-07	Oceania	Australia	Victoria		Oceania	Australia	Victoria	genome	29816	Human	26	Female	B.1.1.25	GR	Microbiological Diagnostic Unit - Public Health Laboratory (MDU-PHL)	MDU-PHL	Seemann T. et al	https://www.gisaid.org	?	?	2020-08-25
Australia/VIC297/2020	EPI_ISL_419988	2020-03-23	Oceania	Australia	Victoria		Oceania	Australia	Victoria	genome	29899	Human	46	Female	B.1.1.7	GR	Victorian Infectious Diseases Reference Laboratory (VIDRL)	Victorian Infectious Diseases Reference Laboratory and Microbiological Diagnostic Unit Public Health Laboratory, Doherty Institute	Caly L. et al	https://www.gisaid.org	Tracking the COVID-19 pandemic in Australia using genomics	https://dx.doi.org/10.1101/2020.05.12.20099929	2020-04-03
Australia/VIC2970/2020	EPI_ISL_521800	2020-07-06	Oceania	Australia	Victoria		Oceania	Australia	Victoria	genome	29814	Human	19	Male	B.1.1.25	GR	Microbiological Diagnostic Unit - Public Health Laboratory (MDU-PHL)	MDU-PHL	Seemann T. et al	https://www.gisaid.org	?	?	2020-08-25
Australia/VIC2971/2020	EPI_ISL_521801	2020-07-07	Oceania	Australia	Victoria		Oceania	Australia	Victoria	genome	29815	Human	44	Male	B.1.1.25	GR	Microbiological Diagnostic Unit - Public Health Laboratory (MDU-PHL)	MDU-PHL	Seemann T. et al	https://www.gisaid.org	?	?	2020-08-25
Australia/VIC2972/2020	EPI_ISL_521802	2020-07-07	Oceania	Australia	Victoria		Oceania	Australia	Victoria	genome	29815	Human	39	Female	B.1.1.25	GR	Microbiological Diagnostic Unit - Public Health Laboratory (MDU-PHL)	MDU-PHL	Seemann T. et al	https://www.gisaid.org	?	?	2020-08-25
Australia/VIC2973/2020	EPI_ISL_521803	2020-07-07	Oceania	Australia	Victoria		Oceania	Australia	Victoria	genome	29813	Human	50	Female	B.1.1.25	GR	Microbiological Diagnostic Unit - Public Health Laboratory (MDU-PHL)	MDU-PHL	Seemann T. et al	https://www.gisaid.org	?	?	2020-08-25
Australia/VIC2974/2020	EPI_ISL_521804	2020-07-09	Oceania	Australia	Victoria		Oceania	Australia	Victoria	genome	29813	Human	38	Male	B.1.1.25	GR	Microbiological Diagnostic Unit - Public Health Laboratory (MDU-PHL)	MDU-PHL	Seemann T. et al	https://www.gisaid.org	?	?	2020-08-25
Australia/VIC2975/2020	EPI_ISL_521805	2020-07-08	Oceania	Australia	Victoria		Oceania	Australia	Victoria	genome	29814	Human	34	Female	B.1.1.25	GR	Microbiological Diagnostic Unit - Public Health Laboratory (MDU-PHL)	MDU-PHL	Seemann T. et al	https://www.gisaid.org	?	?	2020-08-25
Australia/VIC2976/2020	EPI_ISL_521806	2020-07-09	Oceania	Australia	Victoria		Oceania	Australia	Victoria	genome	29814	Human	24	Female	B.1.1.25	GR	Microbiological Diagnostic Unit - Public Health Laboratory (MDU-PHL)	MDU-PHL	Seemann T. et al	https://www.gisaid.org	?	?	2020-08-25
Australia/VIC2977/2020	EPI_ISL_521807	2020-07-09	Oceania	Australia	Victoria		Oceania	Australia	Victoria	genome	29815	Human	39	Male	B.1.1.25	GR	Microbiological Diagnostic Unit - Public Health Laboratory (MDU-PHL)	MDU-PHL	Seemann T. et al	https://www.gisaid.org	?	?	2020-08-25
Australia/VIC2978/2020	EPI_ISL_521808	2020-07-09	Oceania	Australia	Victoria		Oceania	Australia	Victoria	genome	29813	Human	30	Female	B.1.1.25	GR	Microbiological Diagnostic Unit - Public Health Laboratory (MDU-PHL)	MDU-PHL	Seemann T. et al	https://www.gisaid.org	?	?	2020-08-25
Australia/VIC2979/2020	EPI_ISL_521809	2020-07-09	Oceania	Australia	Victoria		Oceania	Australia	Victoria	genome	29836	Human	25	Female	B.1.1.25	GR	Microbiological Diagnostic Unit - Public Health Laboratory (MDU-PHL)	MDU-PHL	Seemann T. et al	https://www.gisaid.org	?	?	2020-08-25
Australia/VIC298/2020	EPI_ISL_419989	2020-03-23	Oceania	Australia	Victoria		Oceania	Australia	Victoria	genome	29865	Human	18	Female	B.1	GH	Victorian Infectious Diseases Reference Laboratory (VIDRL)	Victorian Infectious Diseases Reference Laboratory and Microbiological Diagnostic Unit Public Health Laboratory, Doherty Institute	Caly L. et al	https://www.gisaid.org	Tracking the COVID-19 pandemic in Australia using genomics	https://dx.doi.org/10.1101/2020.05.12.20099929	2020-04-03
Australia/VIC2980/2020	EPI_ISL_521810	2020-07-07	Oceania	Australia	Victoria		Oceania	Australia	Victoria	genome	29815	Human	64	Male	B.1.1.25	GR	Microbiological Diagnostic Unit - Public Health Laboratory (MDU-PHL)	MDU-PHL	Seemann T. et al	https://www.gisaid.org	?	?	2020-08-25
Australia/VIC2981/2020	EPI_ISL_521811	2020-07-07	Oceania	Australia	Victoria		Oceania	Australia	Victoria	genome	29844	Human	56	Female	B.1.1.25	GR	Microbiological Diagnostic Unit - Public Health Laboratory (MDU-PHL)	MDU-PHL	Seemann T. et al	https://www.gisaid.org	?	?	2020-08-25
Australia/VIC2982/2020	EPI_ISL_521812	2020-07-07	Oceania	Australia	Victoria		Oceania	Australia	Victoria	genome	29815	Human	20	Female	B.1.1.25	GR	Microbiological Diagnostic Unit - Public Health Laboratory (MDU-PHL)	MDU-PHL	Seemann T. et al	https://www.gisaid.org	?	?	2020-08-25
Australia/VIC2983/2020	EPI_ISL_521813	2020-07-07	Oceania	Australia	Victoria		Oceania	Australia	Victoria	genome	29813	Human	34	Female	B.1.1.25	GR	Microbiological Diagnostic Unit - Public Health Laboratory (MDU-PHL)	MDU-PHL	Seemann T. et al	https://www.gisaid.org	?	?	2020-08-25
Australia/VIC2984/2020	EPI_ISL_521814	2020-07-05	Oceania	Australia	Victoria		Oceania	Australia	Victoria	genome	29815	Human	?	?	B.1.1.25	GR	Microbiological Diagnostic Unit - Public Health Laboratory (MDU-PHL)	MDU-PHL	Seemann T. et al	https://www.gisaid.org	?	?	2020-08-25
Australia/VIC2985/2020	EPI_ISL_521815	2020-07-07	Oceania	Australia	Victoria		Oceania	Australia	Victoria	genome	29819	Human	25	Male	B.1.1.25	GR	Microbiological Diagnostic Unit - Public Health Laboratory (MDU-PHL)	MDU-PHL	Seemann T. et al	https://www.gisaid.org	?	?	2020-08-25
Australia/VIC2986/2020	EPI_ISL_521816	2020-07-07	Oceania	Australia	Victoria		Oceania	Australia	Victoria	genome	29813	Human	57	Male	B.1.1.25	GR	Microbiological Diagnostic Unit - Public Health Laboratory (MDU-PHL)	MDU-PHL	Seemann T. et al	https://www.gisaid.org	?	?	2020-08-25
Australia/VIC2987/2020	EPI_ISL_521817	2020	Oceania	Australia	Victoria		Oceania	Australia	Victoria	genome	29815	Human	49	Male	B.1.1.25	GR	Microbiological Diagnostic Unit - Public Health Laboratory (MDU-PHL)	MDU-PHL	Seemann T. et al	https://www.gisaid.org	?	?	2020-08-25
Australia/VIC2988/2020	EPI_ISL_521818	2020-07-07	Oceania	Australia	Victoria		Oceania	Australia	Victoria	genome	29815	Human	30	Female	B.1.1.25	GR	Microbiological Diagnostic Unit - Public Health Laboratory (MDU-PHL)	MDU-PHL	Seemann T. et al	https://www.gisaid.org	?	?	2020-08-25
Australia/VIC2989/2020	EPI_ISL_521819	2020-07-07	Oceania	Australia	Victoria		Oceania	Australia	Victoria	genome	29806	Human	50	Male	B.1.1.25	GR	Microbiological Diagnostic Unit - Public Health Laboratory (MDU-PHL)	MDU-PHL	Seemann T. et al	https://www.gisaid.org	?	?	2020-08-25
Australia/VIC299/2020	EPI_ISL_419990	2020-03-23	Oceania	Australia	Victoria		Oceania	Australia	Victoria	genome	29901	Human	74	Female	B.2.1	V	Victorian Infectious Diseases Reference Laboratory (VIDRL)	Victorian Infectious Diseases Reference Laboratory and Microbiological Diagnostic Unit Public Health Laboratory, Doherty Institute	Caly L. et al	https://www.gisaid.org	Tracking the COVID-19 pandemic in Australia using genomics	https://dx.doi.org/10.1101/2020.05.12.20099929	2020-04-03
Australia/VIC2990/2020	EPI_ISL_521820	2020-07-07	Oceania	Australia	Victoria		Oceania	Australia	Victoria	genome	29798	Human	52	Male	B.1.1.25	GR	Microbiological Diagnostic Unit - Public Health Laboratory (MDU-PHL)	MDU-PHL	Seemann T. et al	https://www.gisaid.org	?	?	2020-08-25
Australia/VIC2991/2020	EPI_ISL_521821	2020	Oceania	Australia	Victoria		Oceania	Australia	Victoria	genome	29804	Human	49	Female	B.1.1.25	GR	Microbiological Diagnostic Unit - Public Health Laboratory (MDU-PHL)	MDU-PHL	Seemann T. et al	https://www.gisaid.org	?	?	2020-08-25
Australia/VIC2992/2020	EPI_ISL_521822	2020-07-07	Oceania	Australia	Victoria		Oceania	Australia	Victoria	genome	29806	Human	71	Male	B.1.1.25	GR	Microbiological Diagnostic Unit - Public Health Laboratory (MDU-PHL)	MDU-PHL	Seemann T. et al	https://www.gisaid.org	?	?	2020-08-25
Australia/VIC2993/2020	EPI_ISL_521823	2020-07-11	Oceania	Australia	Victoria		Oceania	Australia	Victoria	genome	29830	Human	?	?	B.1.1.25	GR	Microbiological Diagnostic Unit - Public Health Laboratory (MDU-PHL)	MDU-PHL	Seemann T. et al	https://www.gisaid.org	?	?	2020-08-25
Australia/VIC2994/2020	EPI_ISL_521824	2020-07-07	Oceania	Australia	Victoria		Oceania	Australia	Victoria	genome	29829	Human	66	Female	B.1.1.25	GR	Microbiological Diagnostic Unit - Public Health Laboratory (MDU-PHL)	MDU-PHL	Seemann T. et al	https://www.gisaid.org	?	?	2020-08-25
Australia/VIC2995/2020	EPI_ISL_521825	2020-07-11	Oceania	Australia	Victoria		Oceania	Australia	Victoria	genome	29782	Human	29	Male	B.1.1.25	G	Microbiological Diagnostic Unit - Public Health Laboratory (MDU-PHL)	MDU-PHL	Seemann T. et al	https://www.gisaid.org	?	?	2020-08-25
Australia/VIC2996/2020	EPI_ISL_521826	2020-07-07	Oceania	Australia	Victoria		Oceania	Australia	Victoria	genome	29791	Human	29	Female	B.1.1.25	GR	Microbiological Diagnostic Unit - Public Health Laboratory (MDU-PHL)	MDU-PHL	Seemann T. et al	https://www.gisaid.org	?	?	2020-08-25
Australia/VIC2997/2020	EPI_ISL_521827	2020-07-11	Oceania	Australia	Victoria		Oceania	Australia	Victoria	genome	29839	Human	?	?	B.1.1.25	GR	Microbiological Diagnostic Unit - Public Health Laboratory (MDU-PHL)	MDU-PHL	Seemann T. et al	https://www.gisaid.org	?	?	2020-08-25
Australia/VIC2998/2020	EPI_ISL_521828	2020-07-07	Oceania	Australia	Victoria		Oceania	Australia	Victoria	genome	29812	Human	32	Female	B.1.1.25	GR	Microbiological Diagnostic Unit - Public Health Laboratory (MDU-PHL)	MDU-PHL	Seemann T. et al	https://www.gisaid.org	?	?	2020-08-25
Australia/VIC2999/2020	EPI_ISL_521829	2020-07-07	Oceania	Australia	Victoria		Oceania	Australia	Victoria	genome	29802	Human	?	?	B.1.1.25	GR	Microbiological Diagnostic Unit - Public Health Laboratory (MDU-PHL)	MDU-PHL	Seemann T. et al	https://www.gisaid.org	?	?	2020-08-25
Australia/VIC30/2020	EPI_ISL_419749	2020-03-10	Oceania	Australia	Victoria		Oceania	Australia	Victoria	genome	29871	Human	52	Male	B.4	O	Victorian Infectious Diseases Reference Laboratory (VIDRL)	Victorian Infectious Diseases Reference Laboratory and Microbiological Diagnostic Unit Public Health Laboratory, Doherty Institute	Caly L. et al	https://www.gisaid.org	Tracking the COVID-19 pandemic in Australia using genomics	https://dx.doi.org/10.1101/2020.05.12.20099929	2020-04-03
Australia/VIC300/2020	EPI_ISL_419991	2020-03-23	Oceania	Australia	Victoria		Oceania	Australia	Victoria	genome	29865	Human	35	?	B.1.5	G	Victorian Infectious Diseases Reference Laboratory (VIDRL)	Victorian Infectious Diseases Reference Laboratory and Microbiological Diagnostic Unit Public Health Laboratory, Doherty Institute	Caly L. et al	https://www.gisaid.org	Tracking the COVID-19 pandemic in Australia using genomics	https://dx.doi.org/10.1101/2020.05.12.20099929	2020-04-03
Australia/VIC3000/2020	EPI_ISL_521830	2020-07-07	Oceania	Australia	Victoria		Oceania	Australia	Victoria	genome	29815	Human	19	Female	B.1.1.25	GR	Microbiological Diagnostic Unit - Public Health Laboratory (MDU-PHL)	MDU-PHL	Seemann T. et al	https://www.gisaid.org	?	?	2020-08-25
Australia/VIC3001/2020	EPI_ISL_521831	2020-07-08	Oceania	Australia	Victoria		Oceania	Australia	Victoria	genome	29815	Human	31	Male	B.1.1.25	GR	Microbiological Diagnostic Unit - Public Health Laboratory (MDU-PHL)	MDU-PHL	Seemann T. et al	https://www.gisaid.org	?	?	2020-08-25
Australia/VIC3002/2020	EPI_ISL_521832	2020-07-07	Oceania	Australia	Victoria		Oceania	Australia	Victoria	genome	29813	Human	55	Male	B.1.1.25	GR	Microbiological Diagnostic Unit - Public Health Laboratory (MDU-PHL)	MDU-PHL	Seemann T. et al	https://www.gisaid.org	?	?	2020-08-25
Australia/VIC3003/2020	EPI_ISL_521833	2020-07-07	Oceania	Australia	Victoria		Oceania	Australia	Victoria	genome	29838	Human	57	Male	B.1.1.25	GR	Microbiological Diagnostic Unit - Public Health Laboratory (MDU-PHL)	MDU-PHL	Seemann T. et al	https://www.gisaid.org	?	?	2020-08-25
Australia/VIC3004/2020	EPI_ISL_521834	2020-07-07	Oceania	Australia	Victoria		Oceania	Australia	Victoria	genome	29813	Human	22	Female	B.1.1.25	GR	Microbiological Diagnostic Unit - Public Health Laboratory (MDU-PHL)	MDU-PHL	Seemann T. et al	https://www.gisaid.org	?	?	2020-08-25
Australia/VIC3005/2020	EPI_ISL_521835	2020-07-07	Oceania	Australia	Victoria		Oceania	Australia	Victoria	genome	29807	Human	40	Male	B.1.1.25	GR	Microbiological Diagnostic Unit - Public Health Laboratory (MDU-PHL)	MDU-PHL	Seemann T. et al	https://www.gisaid.org	?	?	2020-08-25
Australia/VIC3006/2020	EPI_ISL_521836	2020-07-11	Oceania	Australia	Victoria		Oceania	Australia	Victoria	genome	29828	Human	?	?	B.1.1.25	GR	Microbiological Diagnostic Unit - Public Health Laboratory (MDU-PHL)	MDU-PHL	Seemann T. et al	https://www.gisaid.org	?	?	2020-08-25
Australia/VIC3007/2020	EPI_ISL_521837	2020-07-08	Oceania	Australia	Victoria		Oceania	Australia	Victoria	genome	29815	Human	45	Male	B.1.1.25	GR	Microbiological Diagnostic Unit - Public Health Laboratory (MDU-PHL)	MDU-PHL	Seemann T. et al	https://www.gisaid.org	?	?	2020-08-25
Australia/VIC3008/2020	EPI_ISL_521838	2020-07-07	Oceania	Australia	Victoria		Oceania	Australia	Victoria	genome	29849	Human	19	Male	B.1.1.25	GR	Microbiological Diagnostic Unit - Public Health Laboratory (MDU-PHL)	MDU-PHL	Seemann T. et al	https://www.gisaid.org	?	?	2020-08-25
Australia/VIC3009/2020	EPI_ISL_521839	2020-07-08	Oceania	Australia	Victoria		Oceania	Australia	Victoria	genome	29813	Human	40	Male	B.1.1.25	GR	Microbiological Diagnostic Unit - Public Health Laboratory (MDU-PHL)	MDU-PHL	Seemann T. et al	https://www.gisaid.org	?	?	2020-08-25
Australia/VIC301/2020	EPI_ISL_419992	2020-03-23	Oceania	Australia	Victoria		Oceania	Australia	Victoria	genome	29865	Human	?	?	B.2.1	V	Victorian Infectious Diseases Reference Laboratory (VIDRL)	Victorian Infectious Diseases Reference Laboratory and Microbiological Diagnostic Unit Public Health Laboratory, Doherty Institute	Caly L. et al	https://www.gisaid.org	Tracking the COVID-19 pandemic in Australia using genomics	https://dx.doi.org/10.1101/2020.05.12.20099929	2020-04-03
Australia/VIC3011/2020	EPI_ISL_521840	2020-07-05	Oceania	Australia	Victoria		Oceania	Australia	Victoria	genome	29846	Human	73	?	B.1.113	GH	Victorian Infectious Diseases Reference Laboratory (VIDRL)	VIDRL and MDU-PHL	Caly L. et al	https://www.gisaid.org	?	?	2020-08-25
Australia/VIC3012/2020	EPI_ISL_521841	2020-07-05	Oceania	Australia	Victoria		Oceania	Australia	Victoria	genome	29782	Human	?	?	B.1.1	GR	Victorian Infectious Diseases Reference Laboratory (VIDRL)	VIDRL and MDU-PHL	Caly L. et al	https://www.gisaid.org	?	?	2020-08-25
Australia/VIC3013/2020	EPI_ISL_521842	2020-07-04	Oceania	Australia	Victoria		Oceania	Australia	Victoria	genome	29808	Human	29	?	B.1.1	GR	Victorian Infectious Diseases Reference Laboratory (VIDRL)	VIDRL and MDU-PHL	Caly L. et al	https://www.gisaid.org	?	?	2020-08-25
Australia/VIC3014/2020	EPI_ISL_521843	2020-07-04	Oceania	Australia	Victoria		Oceania	Australia	Victoria	genome	29844	Human	66	?	B.1.1.25	GR	Victorian Infectious Diseases Reference Laboratory (VIDRL)	VIDRL and MDU-PHL	Caly L. et al	https://www.gisaid.org	?	?	2020-08-25
Australia/VIC3015/2020	EPI_ISL_521844	2020-07-04	Oceania	Australia	Victoria		Oceania	Australia	Victoria	genome	29852	Human	?	?	B.1.1.25	GR	Victorian Infectious Diseases Reference Laboratory (VIDRL)	VIDRL and MDU-PHL	Caly L. et al	https://www.gisaid.org	?	?	2020-08-25
Australia/VIC3016/2020	EPI_ISL_521845	2020-07-04	Oceania	Australia	Victoria		Oceania	Australia	Victoria	genome	29816	Human	33	?	B.1.1.25	GR	Victorian Infectious Diseases Reference Laboratory (VIDRL)	VIDRL and MDU-PHL	Caly L. et al	https://www.gisaid.org	?	?	2020-08-25
Australia/VIC3017/2020	EPI_ISL_521846	2020-07-05	Oceania	Australia	Victoria		Oceania	Australia	Victoria	genome	29791	Human	23	?	B.1.1.25	G	Victorian Infectious Diseases Reference Laboratory (VIDRL)	VIDRL and MDU-PHL	Caly L. et al	https://www.gisaid.org	?	?	2020-08-25
Australia/VIC3018/2020	EPI_ISL_521847	2020-07-05	Oceania	Australia	Victoria		Oceania	Australia	Victoria	genome	29811	Human	33	?	B.1.1.25	GR	Victorian Infectious Diseases Reference Laboratory (VIDRL)	VIDRL and MDU-PHL	Caly L. et al	https://www.gisaid.org	?	?	2020-08-25
Australia/VIC3019/2020	EPI_ISL_521848	2020-07-05	Oceania	Australia	Victoria		Oceania	Australia	Victoria	genome	29777	Human	31	?	B.1.1.25	GR	Victorian Infectious Diseases Reference Laboratory (VIDRL)	VIDRL and MDU-PHL	Caly L. et al	https://www.gisaid.org	?	?	2020-08-25
Australia/VIC302/2020	EPI_ISL_419993	2020-03-23	Oceania	Australia	Victoria		Oceania	Australia	Victoria	genome	29899	Human	61	Female	B.1	G	Victorian Infectious Diseases Reference Laboratory (VIDRL)	Victorian Infectious Diseases Reference Laboratory and Microbiological Diagnostic Unit Public Health Laboratory, Doherty Institute	Caly L. et al	https://www.gisaid.org	Tracking the COVID-19 pandemic in Australia using genomics	https://dx.doi.org/10.1101/2020.05.12.20099929	2020-04-03
Australia/VIC3020/2020	EPI_ISL_521849	2020-07-03	Oceania	Australia	Victoria		Oceania	Australia	Victoria	genome	29805	Human	?	?	B.1.1.25	GR	Victorian Infectious Diseases Reference Laboratory (VIDRL)	VIDRL and MDU-PHL	Caly L. et al	https://www.gisaid.org	?	?	2020-08-25
Australia/VIC3021/2020	EPI_ISL_521850	2020-07-03	Oceania	Australia	Victoria		Oceania	Australia	Victoria	genome	29816	Human	30	Female	B.1.1.25	GR	Victorian Infectious Diseases Reference Laboratory (VIDRL)	VIDRL and MDU-PHL	Caly L. et al	https://www.gisaid.org	?	?	2020-08-25
Australia/VIC3022/2020	EPI_ISL_521851	2020-07-01	Oceania	Australia	Victoria		Oceania	Australia	Victoria	genome	29853	Human	60	Male	B.1.1.25	GR	Victorian Infectious Diseases Reference Laboratory (VIDRL)	VIDRL and MDU-PHL	Caly L. et al	https://www.gisaid.org	?	?	2020-08-25
Australia/VIC3023/2020	EPI_ISL_521852	2020-07-01	Oceania	Australia	Victoria		Oceania	Australia	Victoria	genome	29804	Human	42	Male	B.1.1.25	GR	Victorian Infectious Diseases Reference Laboratory (VIDRL)	VIDRL and MDU-PHL	Caly L. et al	https://www.gisaid.org	?	?	2020-08-25
Australia/VIC3024/2020	EPI_ISL_521853	2020-06-30	Oceania	Australia	Victoria		Oceania	Australia	Victoria	genome	29822	Human	28	Male	B.1.1.25	GR	Victorian Infectious Diseases Reference Laboratory (VIDRL)	VIDRL and MDU-PHL	Caly L. et al	https://www.gisaid.org	?	?	2020-08-25
Australia/VIC3025/2020	EPI_ISL_521854	2020-07-01	Oceania	Australia	Victoria		Oceania	Australia	Victoria	genome	29821	Human	24	Male	B.1.1.25	GR	Victorian Infectious Diseases Reference Laboratory (VIDRL)	VIDRL and MDU-PHL	Caly L. et al	https://www.gisaid.org	?	?	2020-08-25
Australia/VIC3026/2020	EPI_ISL_521855	2020-06-29	Oceania	Australia	Victoria		Oceania	Australia	Victoria	genome	29747	Human	88	Male	B.1.1.25	GR	Victorian Infectious Diseases Reference Laboratory (VIDRL)	VIDRL and MDU-PHL	Caly L. et al	https://www.gisaid.org	?	?	2020-08-25
Australia/VIC3027/2020	EPI_ISL_521856	2020-07-01	Oceania	Australia	Victoria		Oceania	Australia	Victoria	genome	29852	Human	25	Female	B.1.1.25	GR	Victorian Infectious Diseases Reference Laboratory (VIDRL)	VIDRL and MDU-PHL	Caly L. et al	https://www.gisaid.org	?	?	2020-08-25
Australia/VIC3028/2020	EPI_ISL_521857	2020-07-01	Oceania	Australia	Victoria		Oceania	Australia	Victoria	genome	29852	Human	59	Male	B.1.1.25	GR	Victorian Infectious Diseases Reference Laboratory (VIDRL)	VIDRL and MDU-PHL	Caly L. et al	https://www.gisaid.org	?	?	2020-08-25
Australia/VIC3029/2020	EPI_ISL_521858	2020-07-01	Oceania	Australia	Victoria		Oceania	Australia	Victoria	genome	29814	Human	26	Female	B.1.1.25	GR	Victorian Infectious Diseases Reference Laboratory (VIDRL)	VIDRL and MDU-PHL	Caly L. et al	https://www.gisaid.org	?	?	2020-08-25
Australia/VIC303/2020	EPI_ISL_419994	2020-03-23	Oceania	Australia	Victoria		Oceania	Australia	Victoria	genome	29865	Human	39	?	B.1.88	G	Victorian Infectious Diseases Reference Laboratory (VIDRL)	Victorian Infectious Diseases Reference Laboratory and Microbiological Diagnostic Unit Public Health Laboratory, Doherty Institute	Caly L. et al	https://www.gisaid.org	Tracking the COVID-19 pandemic in Australia using genomics	https://dx.doi.org/10.1101/2020.05.12.20099929	2020-04-03
Australia/VIC3030/2020	EPI_ISL_521859	2020-07-01	Oceania	Australia	Victoria		Oceania	Australia	Victoria	genome	29810	Human	76	Female	B.1.1.25	GR	Victorian Infectious Diseases Reference Laboratory (VIDRL)	VIDRL and MDU-PHL	Caly L. et al	https://www.gisaid.org	?	?	2020-08-25
Australia/VIC3031/2020	EPI_ISL_520745	2020-07-01	Oceania	Australia	Victoria		Oceania	Australia	Victoria	genome	29845	Human	77	Female	B.1.1.25	GR	Victorian Infectious Diseases Reference Laboratory (VIDRL)	VIDRL and MDU-PHL	Caly L. et al	https://www.gisaid.org	?	?	2020-08-25
Australia/VIC3032/2020	EPI_ISL_520746	2020-07-01	Oceania	Australia	Victoria		Oceania	Australia	Victoria	genome	29818	Human	?	?	B.1.1.25	GR	Victorian Infectious Diseases Reference Laboratory (VIDRL)	VIDRL and MDU-PHL	Caly L. et al	https://www.gisaid.org	?	?	2020-08-25
Australia/VIC3033/2020	EPI_ISL_520747	2020-07-01	Oceania	Australia	Victoria		Oceania	Australia	Victoria	genome	29852	Human	?	?	B.1.1.25	GR	Victorian Infectious Diseases Reference Laboratory (VIDRL)	VIDRL and MDU-PHL	Caly L. et al	https://www.gisaid.org	?	?	2020-08-25
Australia/VIC3035/2020	EPI_ISL_520748	2020-07-02	Oceania	Australia	Victoria		Oceania	Australia	Victoria	genome	29815	Human	?	?	B.1.1.25	GR	Victorian Infectious Diseases Reference Laboratory (VIDRL)	VIDRL and MDU-PHL	Caly L. et al	https://www.gisaid.org	?	?	2020-08-25
Australia/VIC3036/2020	EPI_ISL_520749	2020-06-28	Oceania	Australia	Victoria		Oceania	Australia	Victoria	genome	29837	Human	?	?	B.1.1	GR	Victorian Infectious Diseases Reference Laboratory (VIDRL)	VIDRL and MDU-PHL	Caly L. et al	https://www.gisaid.org	?	?	2020-08-25
Australia/VIC3037/2020	EPI_ISL_520750	2020-07-03	Oceania	Australia	Victoria		Oceania	Australia	Victoria	genome	29850	Human	50	Male	B.1.1.25	GR	Victorian Infectious Diseases Reference Laboratory (VIDRL)	VIDRL and MDU-PHL	Caly L. et al	https://www.gisaid.org	?	?	2020-08-25
Australia/VIC3038/2020	EPI_ISL_520751	2020-07-03	Oceania	Australia	Victoria		Oceania	Australia	Victoria	genome	29797	Human	28	Male	B.1.1.25	GR	Victorian Infectious Diseases Reference Laboratory (VIDRL)	VIDRL and MDU-PHL	Caly L. et al	https://www.gisaid.org	?	?	2020-08-25
Australia/VIC3039/2020	EPI_ISL_520752	2020-07-03	Oceania	Australia	Victoria		Oceania	Australia	Victoria	genome	29815	Human	42	Female	B.1.1.25	GR	Victorian Infectious Diseases Reference Laboratory (VIDRL)	VIDRL and MDU-PHL	Caly L. et al	https://www.gisaid.org	?	?	2020-08-25
Australia/VIC304/2020	EPI_ISL_419995	2020-03-23	Oceania	Australia	Victoria		Oceania	Australia	Victoria	genome	29899	Human	69	Female	A.2	S	Victorian Infectious Diseases Reference Laboratory (VIDRL)	Victorian Infectious Diseases Reference Laboratory and Microbiological Diagnostic Unit Public Health Laboratory, Doherty Institute	Caly L. et al	https://www.gisaid.org	Tracking the COVID-19 pandemic in Australia using genomics	https://dx.doi.org/10.1101/2020.05.12.20099929	2020-04-03
Australia/VIC3040/2020	EPI_ISL_520753	2020-07-05	Oceania	Australia	Victoria		Oceania	Australia	Victoria	genome	29842	Human	56	Female	B.1.1.25	GR	Victorian Infectious Diseases Reference Laboratory (VIDRL)	VIDRL and MDU-PHL	Caly L. et al	https://www.gisaid.org	?	?	2020-08-25
Australia/VIC3041/2020	EPI_ISL_520754	2020-07-05	Oceania	Australia	Victoria		Oceania	Australia	Victoria	genome	29814	Human	47	Female	B.1.1.25	GR	Victorian Infectious Diseases Reference Laboratory (VIDRL)	VIDRL and MDU-PHL	Caly L. et al	https://www.gisaid.org	?	?	2020-08-25
Australia/VIC3042/2020	EPI_ISL_520755	2020-07-05	Oceania	Australia	Victoria		Oceania	Australia	Victoria	genome	29802	Human	27	Female	B.1.1.25	GR	Victorian Infectious Diseases Reference Laboratory (VIDRL)	VIDRL and MDU-PHL	Caly L. et al	https://www.gisaid.org	?	?	2020-08-25
Australia/VIC3043/2020	EPI_ISL_520756	2020-07-05	Oceania	Australia	Victoria		Oceania	Australia	Victoria	genome	29815	Human	24	Female	B.1.1.25	GR	Victorian Infectious Diseases Reference Laboratory (VIDRL)	VIDRL and MDU-PHL	Caly L. et al	https://www.gisaid.org	?	?	2020-08-25
Australia/VIC3044/2020	EPI_ISL_520757	2020-07-05	Oceania	Australia	Victoria		Oceania	Australia	Victoria	genome	29837	Human	?	?	B.1.1.25	GR	Victorian Infectious Diseases Reference Laboratory (VIDRL)	VIDRL and MDU-PHL	Caly L. et al	https://www.gisaid.org	?	?	2020-08-25
Australia/VIC3045/2020	EPI_ISL_520758	2020-07-05	Oceania	Australia	Victoria		Oceania	Australia	Victoria	genome	29835	Human	41	Male	B.1.1.25	GR	Victorian Infectious Diseases Reference Laboratory (VIDRL)	VIDRL and MDU-PHL	Caly L. et al	https://www.gisaid.org	?	?	2020-08-25
Australia/VIC3046/2020	EPI_ISL_520759	2020-07-05	Oceania	Australia	Victoria		Oceania	Australia	Victoria	genome	29802	Human	37	Male	B.1.1.25	GR	Victorian Infectious Diseases Reference Laboratory (VIDRL)	VIDRL and MDU-PHL	Caly L. et al	https://www.gisaid.org	?	?	2020-08-25
Australia/VIC3047/2020	EPI_ISL_520760	2020-07-06	Oceania	Australia	Victoria		Oceania	Australia	Victoria	genome	29813	Human	?	?	B.1.1.25	GR	Victorian Infectious Diseases Reference Laboratory (VIDRL)	VIDRL and MDU-PHL	Caly L. et al	https://www.gisaid.org	?	?	2020-08-25
Australia/VIC3048/2020	EPI_ISL_520761	2020-07-05	Oceania	Australia	Victoria		Oceania	Australia	Victoria	genome	29813	Human	31	Male	B.1.1.25	GR	Victorian Infectious Diseases Reference Laboratory (VIDRL)	VIDRL and MDU-PHL	Caly L. et al	https://www.gisaid.org	?	?	2020-08-25
Australia/VIC3049/2020	EPI_ISL_520762	2020-07-05	Oceania	Australia	Victoria		Oceania	Australia	Victoria	genome	29839	Human	23	Male	B.1.1.25	GR	Victorian Infectious Diseases Reference Laboratory (VIDRL)	VIDRL and MDU-PHL	Caly L. et al	https://www.gisaid.org	?	?	2020-08-25
Australia/VIC305/2020	EPI_ISL_419996	2020-03-23	Oceania	Australia	Victoria		Oceania	Australia	Victoria	genome	29891	Human	62	Male	B.2.4	V	Victorian Infectious Diseases Reference Laboratory (VIDRL)	Victorian Infectious Diseases Reference Laboratory and Microbiological Diagnostic Unit Public Health Laboratory, Doherty Institute	Caly L. et al	https://www.gisaid.org	Tracking the COVID-19 pandemic in Australia using genomics	https://dx.doi.org/10.1101/2020.05.12.20099929	2020-04-03
Australia/VIC3053/2020	EPI_ISL_520763	2020-07-04	Oceania	Australia	Victoria		Oceania	Australia	Victoria	genome	29632	Human	29	Male	B.1.1	GR	Victorian Infectious Diseases Reference Laboratory (VIDRL)	VIDRL and MDU-PHL	Caly L. et al	https://www.gisaid.org	?	?	2020-08-25
Australia/VIC3054/2020	EPI_ISL_520764	2020-07-06	Oceania	Australia	Victoria		Oceania	Australia	Victoria	genome	29794	Human	24	Female	B.1.1.25	GR	Victorian Infectious Diseases Reference Laboratory (VIDRL)	VIDRL and MDU-PHL	Caly L. et al	https://www.gisaid.org	?	?	2020-08-25
Australia/VIC3058/2020	EPI_ISL_520765	2020-07-07	Oceania	Australia	Victoria		Oceania	Australia	Victoria	genome	29802	Human	39	Female	B.1.1.25	GR	Microbiological Diagnostic Unit - Public Health Laboratory (MDU-PHL)	MDU-PHL	Seemann T. et al	https://www.gisaid.org	?	?	2020-08-25
Australia/VIC3059/2020	EPI_ISL_520766	2020	Oceania	Australia	Victoria		Oceania	Australia	Victoria	genome	29816	Human	23	Female	B.1.1.25	GR	Microbiological Diagnostic Unit - Public Health Laboratory (MDU-PHL)	MDU-PHL	Seemann T. et al	https://www.gisaid.org	?	?	2020-08-25
Australia/VIC306/2020	EPI_ISL_419997	2020-03-23	Oceania	Australia	Victoria		Oceania	Australia	Victoria	genome	29903	Human	56	Male	B.1	GH	Victorian Infectious Diseases Reference Laboratory (VIDRL)	Victorian Infectious Diseases Reference Laboratory and Microbiological Diagnostic Unit Public Health Laboratory, Doherty Institute	Caly L. et al	https://www.gisaid.org	Tracking the COVID-19 pandemic in Australia using genomics	https://dx.doi.org/10.1101/2020.05.12.20099929	2020-04-03
Australia/VIC3060/2020	EPI_ISL_520767	2020-07-07	Oceania	Australia	Victoria		Oceania	Australia	Victoria	genome	29852	Human	55	Female	B.1.1.25	GR	Microbiological Diagnostic Unit - Public Health Laboratory (MDU-PHL)	MDU-PHL	Seemann T. et al	https://www.gisaid.org	?	?	2020-08-25
Australia/VIC3061/2020	EPI_ISL_520768	2020-07-07	Oceania	Australia	Victoria		Oceania	Australia	Victoria	genome	29812	Human	20	Male	B.1.1.25	GR	Microbiological Diagnostic Unit - Public Health Laboratory (MDU-PHL)	MDU-PHL	Seemann T. et al	https://www.gisaid.org	?	?	2020-08-25
Australia/VIC3062/2020	EPI_ISL_520769	2020-07-08	Oceania	Australia	Victoria		Oceania	Australia	Victoria	genome	29813	Human	53	Female	B.1.1.25	GR	Microbiological Diagnostic Unit - Public Health Laboratory (MDU-PHL)	MDU-PHL	Seemann T. et al	https://www.gisaid.org	?	?	2020-08-25
Australia/VIC3063/2020	EPI_ISL_520770	2020-07-08	Oceania	Australia	Victoria		Oceania	Australia	Victoria	genome	29850	Human	40	Male	B.1.1.25	GR	Microbiological Diagnostic Unit - Public Health Laboratory (MDU-PHL)	MDU-PHL	Seemann T. et al	https://www.gisaid.org	?	?	2020-08-25
Australia/VIC3064/2020	EPI_ISL_520771	2020-07-08	Oceania	Australia	Victoria		Oceania	Australia	Victoria	genome	29802	Human	25	Male	B.1.1.25	GR	Microbiological Diagnostic Unit - Public Health Laboratory (MDU-PHL)	MDU-PHL	Seemann T. et al	https://www.gisaid.org	?	?	2020-08-25
Australia/VIC3065/2020	EPI_ISL_520772	2020	Oceania	Australia	Victoria		Oceania	Australia	Victoria	genome	29813	Human	29	Male	B.1.1.25	GR	Microbiological Diagnostic Unit - Public Health Laboratory (MDU-PHL)	MDU-PHL	Seemann T. et al	https://www.gisaid.org	?	?	2020-08-25
Australia/VIC3066/2020	EPI_ISL_520773	2020-07-09	Oceania	Australia	Victoria		Oceania	Australia	Victoria	genome	29810	Human	?	?	B.1.1.25	GR	Microbiological Diagnostic Unit - Public Health Laboratory (MDU-PHL)	MDU-PHL	Seemann T. et al	https://www.gisaid.org	?	?	2020-08-25
Australia/VIC3067/2020	EPI_ISL_520774	2020-07-09	Oceania	Australia	Victoria		Oceania	Australia	Victoria	genome	29813	Human	24	Female	B.1.1.25	GR	Microbiological Diagnostic Unit - Public Health Laboratory (MDU-PHL)	MDU-PHL	Seemann T. et al	https://www.gisaid.org	?	?	2020-08-25
Australia/VIC3069/2020	EPI_ISL_520776	2020-07-09	Oceania	Australia	Victoria		Oceania	Australia	Victoria	genome	29813	Human	19	Female	B.1.1.25	GR	Microbiological Diagnostic Unit - Public Health Laboratory (MDU-PHL)	MDU-PHL	Seemann T. et al	https://www.gisaid.org	?	?	2020-08-25
Australia/VIC307/2020	EPI_ISL_419998	2020-03-23	Oceania	Australia	Victoria		Oceania	Australia	Victoria	genome	29900	Human	87	Male	B.1.13	GH	Victorian Infectious Diseases Reference Laboratory (VIDRL)	Victorian Infectious Diseases Reference Laboratory and Microbiological Diagnostic Unit Public Health Laboratory, Doherty Institute	Caly L. et al	https://www.gisaid.org	Tracking the COVID-19 pandemic in Australia using genomics	https://dx.doi.org/10.1101/2020.05.12.20099929	2020-04-03
Australia/VIC3070/2020	EPI_ISL_520777	2020-07-09	Oceania	Australia	Victoria		Oceania	Australia	Victoria	genome	29809	Human	21	Female	B.1.1.25	G	Microbiological Diagnostic Unit - Public Health Laboratory (MDU-PHL)	MDU-PHL	Seemann T. et al	https://www.gisaid.org	?	?	2020-08-25
Australia/VIC3071/2020	EPI_ISL_520778	2020-07-09	Oceania	Australia	Victoria		Oceania	Australia	Victoria	genome	29813	Human	51	Female	B.1.1.25	GR	Microbiological Diagnostic Unit - Public Health Laboratory (MDU-PHL)	MDU-PHL	Seemann T. et al	https://www.gisaid.org	?	?	2020-08-25
Australia/VIC3072/2020	EPI_ISL_520779	2020-07-09	Oceania	Australia	Victoria		Oceania	Australia	Victoria	genome	29816	Human	54	Male	B.1.1.25	GR	Microbiological Diagnostic Unit - Public Health Laboratory (MDU-PHL)	MDU-PHL	Seemann T. et al	https://www.gisaid.org	?	?	2020-08-25
Australia/VIC3073/2020	EPI_ISL_520780	2020-07-09	Oceania	Australia	Victoria		Oceania	Australia	Victoria	genome	29818	Human	42	Female	B.1.1.25	GR	Microbiological Diagnostic Unit - Public Health Laboratory (MDU-PHL)	MDU-PHL	Seemann T. et al	https://www.gisaid.org	?	?	2020-08-25
Australia/VIC3074/2020	EPI_ISL_520781	2020-07-09	Oceania	Australia	Victoria		Oceania	Australia	Victoria	genome	29805	Human	40	Male	B.1.1.25	GR	Microbiological Diagnostic Unit - Public Health Laboratory (MDU-PHL)	MDU-PHL	Seemann T. et al	https://www.gisaid.org	?	?	2020-08-25
Australia/VIC3075/2020	EPI_ISL_520782	2020-07-10	Oceania	Australia	Victoria		Oceania	Australia	Victoria	genome	29804	Human	52	Male	B.1.1.25	GR	Microbiological Diagnostic Unit - Public Health Laboratory (MDU-PHL)	MDU-PHL	Seemann T. et al	https://www.gisaid.org	?	?	2020-08-25
Australia/VIC3076/2020	EPI_ISL_520783	2020-07-10	Oceania	Australia	Victoria		Oceania	Australia	Victoria	genome	29804	Human	25	Male	B.1.1.25	GR	Microbiological Diagnostic Unit - Public Health Laboratory (MDU-PHL)	MDU-PHL	Seemann T. et al	https://www.gisaid.org	?	?	2020-08-25
Australia/VIC3077/2020	EPI_ISL_520784	2020-07-10	Oceania	Australia	Victoria		Oceania	Australia	Victoria	genome	29805	Human	59	Male	B.1.1.25	GR	Microbiological Diagnostic Unit - Public Health Laboratory (MDU-PHL)	MDU-PHL	Seemann T. et al	https://www.gisaid.org	?	?	2020-08-25
Australia/VIC3078/2020	EPI_ISL_520785	2020-07-10	Oceania	Australia	Victoria		Oceania	Australia	Victoria	genome	29849	Human	23	Male	B.1.1.25	GR	Microbiological Diagnostic Unit - Public Health Laboratory (MDU-PHL)	MDU-PHL	Seemann T. et al	https://www.gisaid.org	?	?	2020-08-25
Australia/VIC3079/2020	EPI_ISL_520786	2020-07-10	Oceania	Australia	Victoria		Oceania	Australia	Victoria	genome	29802	Human	21	Male	B.1.1.25	GR	Microbiological Diagnostic Unit - Public Health Laboratory (MDU-PHL)	MDU-PHL	Seemann T. et al	https://www.gisaid.org	?	?	2020-08-25
Australia/VIC308/2020	EPI_ISL_419999	2020-03-23	Oceania	Australia	Victoria		Oceania	Australia	Victoria	genome	29901	Human	32	Female	B.1	GH	Microbiological Diagnostic Unit Public Health Laboratory	Microbiological Diagnostic Unit Public Health Laboratory	Seemann T. et al	https://www.gisaid.org	Tracking the COVID-19 pandemic in Australia using genomics	https://dx.doi.org/10.1101/2020.05.12.20099929	2020-04-03
Australia/VIC3080/2020	EPI_ISL_520787	2020-07-10	Oceania	Australia	Victoria		Oceania	Australia	Victoria	genome	29808	Human	39	Female	B.1.1.25	GR	Microbiological Diagnostic Unit - Public Health Laboratory (MDU-PHL)	MDU-PHL	Seemann T. et al	https://www.gisaid.org	?	?	2020-08-25
Australia/VIC3081/2020	EPI_ISL_520788	2020-07-10	Oceania	Australia	Victoria		Oceania	Australia	Victoria	genome	29815	Human	28	Male	B.1.1.25	GR	Microbiological Diagnostic Unit - Public Health Laboratory (MDU-PHL)	MDU-PHL	Seemann T. et al	https://www.gisaid.org	?	?	2020-08-25
Australia/VIC3082/2020	EPI_ISL_520789	2020	Oceania	Australia	Victoria		Oceania	Australia	Victoria	genome	29841	Human	?	?	B.1.1.25	GR	Microbiological Diagnostic Unit - Public Health Laboratory (MDU-PHL)	MDU-PHL	Seemann T. et al	https://www.gisaid.org	?	?	2020-08-25
Australia/VIC3083/2020	EPI_ISL_520790	2020	Oceania	Australia	Victoria		Oceania	Australia	Victoria	genome	29810	Human	36	Female	B.1.1.25	GR	Microbiological Diagnostic Unit - Public Health Laboratory (MDU-PHL)	MDU-PHL	Seemann T. et al	https://www.gisaid.org	?	?	2020-08-25
Australia/VIC3084/2020	EPI_ISL_520791	2020-07-04	Oceania	Australia	Victoria		Oceania	Australia	Victoria	genome	29815	Human	27	Male	B.1.1.25	GR	Victorian Infectious Diseases Reference Laboratory (VIDRL)	VIDRL and MDU-PHL	Caly L. et al	https://www.gisaid.org	?	?	2020-08-25
Australia/VIC3085/2020	EPI_ISL_520792	2020-07-04	Oceania	Australia	Victoria		Oceania	Australia	Victoria	genome	29840	Human	28	Male	B.1.1.25	GR	Victorian Infectious Diseases Reference Laboratory (VIDRL)	VIDRL and MDU-PHL	Caly L. et al	https://www.gisaid.org	?	?	2020-08-25
Australia/VIC3086/2020	EPI_ISL_520793	2020-07-04	Oceania	Australia	Victoria		Oceania	Australia	Victoria	genome	29813	Human	35	Female	B.1.1.25	GR	Victorian Infectious Diseases Reference Laboratory (VIDRL)	VIDRL and MDU-PHL	Caly L. et al	https://www.gisaid.org	?	?	2020-08-25
Australia/VIC3087/2020	EPI_ISL_520794	2020-07-04	Oceania	Australia	Victoria		Oceania	Australia	Victoria	genome	29817	Human	57	Female	B.1.1.25	GR	Victorian Infectious Diseases Reference Laboratory (VIDRL)	VIDRL and MDU-PHL	Caly L. et al	https://www.gisaid.org	?	?	2020-08-25
Australia/VIC3088/2020	EPI_ISL_520795	2020-07-04	Oceania	Australia	Victoria		Oceania	Australia	Victoria	genome	29815	Human	24	Female	B.1.1.25	GR	Victorian Infectious Diseases Reference Laboratory (VIDRL)	VIDRL and MDU-PHL	Caly L. et al	https://www.gisaid.org	?	?	2020-08-25
Australia/VIC3089/2020	EPI_ISL_520796	2020-07-04	Oceania	Australia	Victoria		Oceania	Australia	Victoria	genome	29819	Human	28	Female	B.1.1.25	GR	Victorian Infectious Diseases Reference Laboratory (VIDRL)	VIDRL and MDU-PHL	Caly L. et al	https://www.gisaid.org	?	?	2020-08-25
Australia/VIC309/2020	EPI_ISL_420000	2020-03-23	Oceania	Australia	Victoria		Oceania	Australia	Victoria	genome	29891	Human	36	Female	B.1.1	GR	Microbiological Diagnostic Unit Public Health Laboratory	Microbiological Diagnostic Unit Public Health Laboratory	Seemann T. et al	https://www.gisaid.org	Tracking the COVID-19 pandemic in Australia using genomics	https://dx.doi.org/10.1101/2020.05.12.20099929	2020-04-03
Australia/VIC3090/2020	EPI_ISL_520797	2020-07-04	Oceania	Australia	Victoria		Oceania	Australia	Victoria	genome	29813	Human	33	Female	B.1.1.25	GR	Victorian Infectious Diseases Reference Laboratory (VIDRL)	VIDRL and MDU-PHL	Caly L. et al	https://www.gisaid.org	?	?	2020-08-25
Australia/VIC3091/2020	EPI_ISL_520798	2020-07-05	Oceania	Australia	Victoria		Oceania	Australia	Victoria	genome	29828	Human	73	Female	B.1.1.25	GR	Victorian Infectious Diseases Reference Laboratory (VIDRL)	VIDRL and MDU-PHL	Caly L. et al	https://www.gisaid.org	?	?	2020-08-25
Australia/VIC3092/2020	EPI_ISL_520799	2020-07-04	Oceania	Australia	Victoria		Oceania	Australia	Victoria	genome	29815	Human	?	?	B.1.1.25	GR	Victorian Infectious Diseases Reference Laboratory (VIDRL)	VIDRL and MDU-PHL	Caly L. et al	https://www.gisaid.org	?	?	2020-08-25
Australia/VIC3093/2020	EPI_ISL_520800	2020-07-04	Oceania	Australia	Victoria		Oceania	Australia	Victoria	genome	29849	Human	36	Male	B.1.1.25	GR	Victorian Infectious Diseases Reference Laboratory (VIDRL)	VIDRL and MDU-PHL	Caly L. et al	https://www.gisaid.org	?	?	2020-08-25
Australia/VIC3094/2020	EPI_ISL_520801	2020-07-04	Oceania	Australia	Victoria		Oceania	Australia	Victoria	genome	29847	Human	22	Female	B.1.1.25	GR	Victorian Infectious Diseases Reference Laboratory (VIDRL)	VIDRL and MDU-PHL	Caly L. et al	https://www.gisaid.org	?	?	2020-08-25
Australia/VIC3095/2020	EPI_ISL_520802	2020-07-04	Oceania	Australia	Victoria		Oceania	Australia	Victoria	genome	29815	Human	?	?	B.1.1.25	GR	Victorian Infectious Diseases Reference Laboratory (VIDRL)	VIDRL and MDU-PHL	Caly L. et al	https://www.gisaid.org	?	?	2020-08-25
Australia/VIC3096/2020	EPI_ISL_520803	2020-07-05	Oceania	Australia	Victoria		Oceania	Australia	Victoria	genome	29816	Human	67	Male	B.1.1.25	GR	Victorian Infectious Diseases Reference Laboratory (VIDRL)	VIDRL and MDU-PHL	Caly L. et al	https://www.gisaid.org	?	?	2020-08-25
Australia/VIC3097/2020	EPI_ISL_520804	2020-07-04	Oceania	Australia	Victoria		Oceania	Australia	Victoria	genome	29813	Human	51	Male	B.1.1.25	GR	Victorian Infectious Diseases Reference Laboratory (VIDRL)	VIDRL and MDU-PHL	Caly L. et al	https://www.gisaid.org	?	?	2020-08-25
Australia/VIC3098/2020	EPI_ISL_520805	2020-07-04	Oceania	Australia	Victoria		Oceania	Australia	Victoria	genome	29849	Human	26	Male	B.1.1.25	GR	Victorian Infectious Diseases Reference Laboratory (VIDRL)	VIDRL and MDU-PHL	Caly L. et al	https://www.gisaid.org	?	?	2020-08-25
Australia/VIC3099/2020	EPI_ISL_520806	2020-07-04	Oceania	Australia	Victoria		Oceania	Australia	Victoria	genome	29834	Human	25	Female	B.1.1.25	GR	Victorian Infectious Diseases Reference Laboratory (VIDRL)	VIDRL and MDU-PHL	Caly L. et al	https://www.gisaid.org	?	?	2020-08-25
Australia/VIC31/2020	EPI_ISL_419750	2020-03-10	Oceania	Australia	Victoria		Oceania	Australia	Victoria	genome	29873	Human	38	Male	B.1	GH	Victorian Infectious Diseases Reference Laboratory (VIDRL)	Victorian Infectious Diseases Reference Laboratory and Microbiological Diagnostic Unit Public Health Laboratory, Doherty Institute	Caly L. et al	https://www.gisaid.org	Tracking the COVID-19 pandemic in Australia using genomics	https://dx.doi.org/10.1101/2020.05.12.20099929	2020-04-03
Australia/VIC310/2020	EPI_ISL_420001	2020-03-23	Oceania	Australia	Victoria		Oceania	Australia	Victoria	genome	29895	Human	25	Female	B.1.1	GR	Microbiological Diagnostic Unit Public Health Laboratory	Microbiological Diagnostic Unit Public Health Laboratory	Seemann T. et al	https://www.gisaid.org	Tracking the COVID-19 pandemic in Australia using genomics	https://dx.doi.org/10.1101/2020.05.12.20099929	2020-04-03
Australia/VIC3100/2020	EPI_ISL_520807	2020-07-04	Oceania	Australia	Victoria		Oceania	Australia	Victoria	genome	29815	Human	34	Female	B.1.1.25	GR	Victorian Infectious Diseases Reference Laboratory (VIDRL)	VIDRL and MDU-PHL	Caly L. et al	https://www.gisaid.org	?	?	2020-08-25
Australia/VIC3101/2020	EPI_ISL_520808	2020-07-06	Oceania	Australia	Victoria		Oceania	Australia	Victoria	genome	29836	Human	51	Female	B.1.1.25	GR	Victorian Infectious Diseases Reference Laboratory (VIDRL)	VIDRL and MDU-PHL	Caly L. et al	https://www.gisaid.org	?	?	2020-08-25
Australia/VIC3102/2020	EPI_ISL_520809	2020-07-04	Oceania	Australia	Victoria		Oceania	Australia	Victoria	genome	29815	Human	26	Female	B.1.1.25	GR	Victorian Infectious Diseases Reference Laboratory (VIDRL)	VIDRL and MDU-PHL	Caly L. et al	https://www.gisaid.org	?	?	2020-08-25
Australia/VIC3103/2020	EPI_ISL_520810	2020-07-04	Oceania	Australia	Victoria		Oceania	Australia	Victoria	genome	29785	Human	48	Male	B.1.1.25	G	Victorian Infectious Diseases Reference Laboratory (VIDRL)	VIDRL and MDU-PHL	Caly L. et al	https://www.gisaid.org	?	?	2020-08-25
Australia/VIC3104/2020	EPI_ISL_520811	2020-07-04	Oceania	Australia	Victoria		Oceania	Australia	Victoria	genome	29826	Human	32	Female	B.1.1.25	GR	Victorian Infectious Diseases Reference Laboratory (VIDRL)	VIDRL and MDU-PHL	Caly L. et al	https://www.gisaid.org	?	?	2020-08-25
Australia/VIC3105/2020	EPI_ISL_520812	2020-07-04	Oceania	Australia	Victoria		Oceania	Australia	Victoria	genome	29815	Human	42	Male	B.1.1.25	GR	Victorian Infectious Diseases Reference Laboratory (VIDRL)	VIDRL and MDU-PHL	Caly L. et al	https://www.gisaid.org	?	?	2020-08-25
Australia/VIC3106/2020	EPI_ISL_520813	2020-07-04	Oceania	Australia	Victoria		Oceania	Australia	Victoria	genome	29813	Human	34	Male	B.1.1.25	GR	Victorian Infectious Diseases Reference Laboratory (VIDRL)	VIDRL and MDU-PHL	Caly L. et al	https://www.gisaid.org	?	?	2020-08-25
Australia/VIC3107/2020	EPI_ISL_520814	2020-07-04	Oceania	Australia	Victoria		Oceania	Australia	Victoria	genome	29835	Human	?	?	B.1.1.25	GR	Victorian Infectious Diseases Reference Laboratory (VIDRL)	VIDRL and MDU-PHL	Caly L. et al	https://www.gisaid.org	?	?	2020-08-25
Australia/VIC3108/2020	EPI_ISL_520815	2020-07-06	Oceania	Australia	Victoria		Oceania	Australia	Victoria	genome	29851	Human	53	Male	B.1.1.25	GR	Victorian Infectious Diseases Reference Laboratory (VIDRL)	VIDRL and MDU-PHL	Caly L. et al	https://www.gisaid.org	?	?	2020-08-25
Australia/VIC3109/2020	EPI_ISL_520816	2020-07-06	Oceania	Australia	Victoria		Oceania	Australia	Victoria	genome	29849	Human	?	?	B.1.1.25	GR	Victorian Infectious Diseases Reference Laboratory (VIDRL)	VIDRL and MDU-PHL	Caly L. et al	https://www.gisaid.org	?	?	2020-08-25
Australia/VIC311/2020	EPI_ISL_420002	2020-03-23	Oceania	Australia	Victoria		Oceania	Australia	Victoria	genome	29896	Human	37	Male	B.1.1	GR	Microbiological Diagnostic Unit Public Health Laboratory	Microbiological Diagnostic Unit Public Health Laboratory	Seemann T. et al	https://www.gisaid.org	Tracking the COVID-19 pandemic in Australia using genomics	https://dx.doi.org/10.1101/2020.05.12.20099929	2020-04-03
Australia/VIC3110/2020	EPI_ISL_520817	2020-07-06	Oceania	Australia	Victoria		Oceania	Australia	Victoria	genome	29788	Human	34	Male	B.1.1	GR	Victorian Infectious Diseases Reference Laboratory (VIDRL)	VIDRL and MDU-PHL	Caly L. et al	https://www.gisaid.org	?	?	2020-08-25
Australia/VIC3111/2020	EPI_ISL_520818	2020-07-06	Oceania	Australia	Victoria		Oceania	Australia	Victoria	genome	29813	Human	26	Male	B.1.1.25	GR	Victorian Infectious Diseases Reference Laboratory (VIDRL)	VIDRL and MDU-PHL	Caly L. et al	https://www.gisaid.org	?	?	2020-08-25
Australia/VIC3112/2020	EPI_ISL_520819	2020-07-06	Oceania	Australia	Victoria		Oceania	Australia	Victoria	genome	29812	Human	24	Female	B.1.1	GR	Victorian Infectious Diseases Reference Laboratory (VIDRL)	VIDRL and MDU-PHL	Caly L. et al	https://www.gisaid.org	?	?	2020-08-25
Australia/VIC3113/2020	EPI_ISL_520820	2020-07-06	Oceania	Australia	Victoria		Oceania	Australia	Victoria	genome	29815	Human	46	Female	B.1.1.25	GR	Victorian Infectious Diseases Reference Laboratory (VIDRL)	VIDRL and MDU-PHL	Caly L. et al	https://www.gisaid.org	?	?	2020-08-25
Australia/VIC3114/2020	EPI_ISL_520821	2020-07-06	Oceania	Australia	Victoria		Oceania	Australia	Victoria	genome	29808	Human	?	?	B.1.1	GR	Victorian Infectious Diseases Reference Laboratory (VIDRL)	VIDRL and MDU-PHL	Caly L. et al	https://www.gisaid.org	?	?	2020-08-25
Australia/VIC3115/2020	EPI_ISL_520822	2020-07-06	Oceania	Australia	Victoria		Oceania	Australia	Victoria	genome	29807	Human	58	Female	B.1.1.25	GR	Victorian Infectious Diseases Reference Laboratory (VIDRL)	VIDRL and MDU-PHL	Caly L. et al	https://www.gisaid.org	?	?	2020-08-25
Australia/VIC3116/2020	EPI_ISL_520823	2020-07-06	Oceania	Australia	Victoria		Oceania	Australia	Victoria	genome	29814	Human	35	Male	B.1.1.25	GR	Victorian Infectious Diseases Reference Laboratory (VIDRL)	VIDRL and MDU-PHL	Caly L. et al	https://www.gisaid.org	?	?	2020-08-25
Australia/VIC3117/2020	EPI_ISL_520824	2020-07-05	Oceania	Australia	Victoria		Oceania	Australia	Victoria	genome	29826	Human	26	Female	B.1.1.25	GR	Victorian Infectious Diseases Reference Laboratory (VIDRL)	VIDRL and MDU-PHL	Caly L. et al	https://www.gisaid.org	?	?	2020-08-25
Australia/VIC3118/2020	EPI_ISL_520825	2020-07-06	Oceania	Australia	Victoria		Oceania	Australia	Victoria	genome	29843	Human	?	?	B.1.1.25	GR	Victorian Infectious Diseases Reference Laboratory (VIDRL)	VIDRL and MDU-PHL	Caly L. et al	https://www.gisaid.org	?	?	2020-08-25
Australia/VIC3119/2020	EPI_ISL_520826	2020-07-06	Oceania	Australia	Victoria		Oceania	Australia	Victoria	genome	29818	Human	49	Male	B.1.1.25	GR	Victorian Infectious Diseases Reference Laboratory (VIDRL)	VIDRL and MDU-PHL	Caly L. et al	https://www.gisaid.org	?	?	2020-08-25
Australia/VIC312/2020	EPI_ISL_420003	2020-03-23	Oceania	Australia	Victoria		Oceania	Australia	Victoria	genome	29867	Human	63	Male	B.1	G	Microbiological Diagnostic Unit Public Health Laboratory	Microbiological Diagnostic Unit Public Health Laboratory	Seemann T. et al	https://www.gisaid.org	Tracking the COVID-19 pandemic in Australia using genomics	https://dx.doi.org/10.1101/2020.05.12.20099929	2020-04-03
Australia/VIC3120/2020	EPI_ISL_520827	2020-07-06	Oceania	Australia	Victoria		Oceania	Australia	Victoria	genome	29841	Human	38	Female	B.1.1.25	GR	Victorian Infectious Diseases Reference Laboratory (VIDRL)	VIDRL and MDU-PHL	Caly L. et al	https://www.gisaid.org	?	?	2020-08-25
Australia/VIC3121/2020	EPI_ISL_520828	2020-07-06	Oceania	Australia	Victoria		Oceania	Australia	Victoria	genome	29805	Human	?	?	B.1.1.25	GR	Victorian Infectious Diseases Reference Laboratory (VIDRL)	VIDRL and MDU-PHL	Caly L. et al	https://www.gisaid.org	?	?	2020-08-25
Australia/VIC3122/2020	EPI_ISL_520829	2020-07-06	Oceania	Australia	Victoria		Oceania	Australia	Victoria	genome	29845	Human	18	Male	B.1.1.25	GR	Victorian Infectious Diseases Reference Laboratory (VIDRL)	VIDRL and MDU-PHL	Caly L. et al	https://www.gisaid.org	?	?	2020-08-25
Australia/VIC3123/2020	EPI_ISL_520830	2020-07-06	Oceania	Australia	Victoria		Oceania	Australia	Victoria	genome	29818	Human	42	Female	B.1.1.25	GR	Victorian Infectious Diseases Reference Laboratory (VIDRL)	VIDRL and MDU-PHL	Caly L. et al	https://www.gisaid.org	?	?	2020-08-25
Australia/VIC3124/2020	EPI_ISL_520831	2020-07-06	Oceania	Australia	Victoria		Oceania	Australia	Victoria	genome	29817	Human	?	?	B.1.1.25	GR	Victorian Infectious Diseases Reference Laboratory (VIDRL)	VIDRL and MDU-PHL	Caly L. et al	https://www.gisaid.org	?	?	2020-08-25
Australia/VIC3125/2020	EPI_ISL_520832	2020-07-06	Oceania	Australia	Victoria		Oceania	Australia	Victoria	genome	29813	Human	32	Female	B.1.1.25	GR	Victorian Infectious Diseases Reference Laboratory (VIDRL)	VIDRL and MDU-PHL	Caly L. et al	https://www.gisaid.org	?	?	2020-08-25
Australia/VIC3126/2020	EPI_ISL_520833	2020-07-06	Oceania	Australia	Victoria		Oceania	Australia	Victoria	genome	29813	Human	?	?	B.1.1.25	GR	Victorian Infectious Diseases Reference Laboratory (VIDRL)	VIDRL and MDU-PHL	Caly L. et al	https://www.gisaid.org	?	?	2020-08-25
Australia/VIC3127/2020	EPI_ISL_520834	2020-07-06	Oceania	Australia	Victoria		Oceania	Australia	Victoria	genome	29804	Human	48	Male	B.1.1.25	GR	Victorian Infectious Diseases Reference Laboratory (VIDRL)	VIDRL and MDU-PHL	Caly L. et al	https://www.gisaid.org	?	?	2020-08-25
Australia/VIC3128/2020	EPI_ISL_520835	2020-07-06	Oceania	Australia	Victoria		Oceania	Australia	Victoria	genome	29813	Human	19	Male	B.1.1.25	GR	Victorian Infectious Diseases Reference Laboratory (VIDRL)	VIDRL and MDU-PHL	Caly L. et al	https://www.gisaid.org	?	?	2020-08-25
Australia/VIC3129/2020	EPI_ISL_520836	2020-07-02	Oceania	Australia	Victoria		Oceania	Australia	Victoria	genome	29842	Human	19	?	B.1.1.25	GR	Victorian Infectious Diseases Reference Laboratory (VIDRL)	VIDRL and MDU-PHL	Caly L. et al	https://www.gisaid.org	?	?	2020-08-25
Australia/VIC313/2020	EPI_ISL_420004	2020-03-24	Oceania	Australia	Victoria		Oceania	Australia	Victoria	genome	29865	Human	68	Male	B.4	O	Victorian Infectious Diseases Reference Laboratory (VIDRL)	Victorian Infectious Diseases Reference Laboratory and Microbiological Diagnostic Unit Public Health Laboratory, Doherty Institute	Caly L. et al	https://www.gisaid.org	Tracking the COVID-19 pandemic in Australia using genomics	https://dx.doi.org/10.1101/2020.05.12.20099929	2020-04-03
Australia/VIC3130/2020	EPI_ISL_520837	2020-07-07	Oceania	Australia	Victoria		Oceania	Australia	Victoria	genome	29814	Human	18	Male	B.1.1.25	GR	Victorian Infectious Diseases Reference Laboratory (VIDRL)	VIDRL and MDU-PHL	Caly L. et al	https://www.gisaid.org	?	?	2020-08-25
Australia/VIC3131/2020	EPI_ISL_520838	2020-07-07	Oceania	Australia	Victoria		Oceania	Australia	Victoria	genome	29848	Human	22	Male	B.1.1.25	GR	Victorian Infectious Diseases Reference Laboratory (VIDRL)	VIDRL and MDU-PHL	Caly L. et al	https://www.gisaid.org	?	?	2020-08-25
Australia/VIC3133/2020	EPI_ISL_520840	2020-07-07	Oceania	Australia	Victoria		Oceania	Australia	Victoria	genome	29800	Human	?	?	B.1.1.25	GR	Victorian Infectious Diseases Reference Laboratory (VIDRL)	VIDRL and MDU-PHL	Caly L. et al	https://www.gisaid.org	?	?	2020-08-25
Australia/VIC3134/2020	EPI_ISL_520841	2020-07-04	Oceania	Australia	Victoria		Oceania	Australia	Victoria	genome	29816	Human	?	?	B.1.1.25	GR	Victorian Infectious Diseases Reference Laboratory (VIDRL)	VIDRL and MDU-PHL	Caly L. et al	https://www.gisaid.org	?	?	2020-08-25
Australia/VIC3135/2020	EPI_ISL_520842	2020-07-06	Oceania	Australia	Victoria		Oceania	Australia	Victoria	genome	29817	Human	95	Male	B.1.1.25	GR	Victorian Infectious Diseases Reference Laboratory (VIDRL)	VIDRL and MDU-PHL	Caly L. et al	https://www.gisaid.org	?	?	2020-08-25
Australia/VIC3136/2020	EPI_ISL_520843	2020-07-05	Oceania	Australia	Victoria		Oceania	Australia	Victoria	genome	29816	Human	79	Male	B.1.1.25	GR	Victorian Infectious Diseases Reference Laboratory (VIDRL)	VIDRL and MDU-PHL	Caly L. et al	https://www.gisaid.org	?	?	2020-08-25
Australia/VIC3137/2020	EPI_ISL_520844	2020-07-10	Oceania	Australia	Victoria		Oceania	Australia	Victoria	genome	29813	Human	?	?	B.1.1.25	GR	Microbiological Diagnostic Unit - Public Health Laboratory (MDU-PHL)	MDU-PHL	Seemann T. et al	https://www.gisaid.org	?	?	2020-08-25
Australia/VIC3138/2020	EPI_ISL_520845	2020-07-11	Oceania	Australia	Victoria		Oceania	Australia	Victoria	genome	29813	Human	71	Female	B.1.1.25	GR	Microbiological Diagnostic Unit - Public Health Laboratory (MDU-PHL)	MDU-PHL	Seemann T. et al	https://www.gisaid.org	?	?	2020-08-25
Australia/VIC3139/2020	EPI_ISL_520846	2020-07-10	Oceania	Australia	Victoria		Oceania	Australia	Victoria	genome	29815	Human	26	Male	B.1.1.25	GR	Microbiological Diagnostic Unit - Public Health Laboratory (MDU-PHL)	MDU-PHL	Seemann T. et al	https://www.gisaid.org	?	?	2020-08-25
Australia/VIC314/2020	EPI_ISL_420005	2020-03-24	Oceania	Australia	Victoria		Oceania	Australia	Victoria	genome	29877	Human	43	Male	B.4	O	Victorian Infectious Diseases Reference Laboratory (VIDRL)	Victorian Infectious Diseases Reference Laboratory and Microbiological Diagnostic Unit Public Health Laboratory, Doherty Institute	Caly L. et al	https://www.gisaid.org	Tracking the COVID-19 pandemic in Australia using genomics	https://dx.doi.org/10.1101/2020.05.12.20099929	2020-04-03
Australia/VIC3140/2020	EPI_ISL_520847	2020-07-11	Oceania	Australia	Victoria		Oceania	Australia	Victoria	genome	29816	Human	24	Male	B.1.1.25	GR	Microbiological Diagnostic Unit - Public Health Laboratory (MDU-PHL)	MDU-PHL	Seemann T. et al	https://www.gisaid.org	?	?	2020-08-25
Australia/VIC3141/2020	EPI_ISL_520848	2020-07-10	Oceania	Australia	Victoria		Oceania	Australia	Victoria	genome	29821	Human	34	Male	B.1.1.25	GR	Microbiological Diagnostic Unit - Public Health Laboratory (MDU-PHL)	MDU-PHL	Seemann T. et al	https://www.gisaid.org	?	?	2020-08-25
Australia/VIC3142/2020	EPI_ISL_520849	2020-07-08	Oceania	Australia	Victoria		Oceania	Australia	Victoria	genome	29828	Human	65	Male	B.1.1.25	GR	Microbiological Diagnostic Unit - Public Health Laboratory (MDU-PHL)	MDU-PHL	Seemann T. et al	https://www.gisaid.org	?	?	2020-08-25
Australia/VIC3143/2020	EPI_ISL_520850	2020-07-12	Oceania	Australia	Victoria		Oceania	Australia	Victoria	genome	29819	Human	26	Female	B.1.1.25	GR	Microbiological Diagnostic Unit - Public Health Laboratory (MDU-PHL)	MDU-PHL	Seemann T. et al	https://www.gisaid.org	?	?	2020-08-25
Australia/VIC3144/2020	EPI_ISL_520851	2020-07-10	Oceania	Australia	Victoria		Oceania	Australia	Victoria	genome	29813	Human	47	Male	B.1.1.25	GR	Microbiological Diagnostic Unit - Public Health Laboratory (MDU-PHL)	MDU-PHL	Seemann T. et al	https://www.gisaid.org	?	?	2020-08-25
Australia/VIC3145/2020	EPI_ISL_520852	2020-07-09	Oceania	Australia	Victoria		Oceania	Australia	Victoria	genome	29806	Human	64	Male	B.1.1.25	GR	Microbiological Diagnostic Unit - Public Health Laboratory (MDU-PHL)	MDU-PHL	Seemann T. et al	https://www.gisaid.org	?	?	2020-08-25
Australia/VIC3146/2020	EPI_ISL_520853	2020-07-12	Oceania	Australia	Victoria		Oceania	Australia	Victoria	genome	29820	Human	80	Male	B.1.1.25	GR	Microbiological Diagnostic Unit - Public Health Laboratory (MDU-PHL)	MDU-PHL	Seemann T. et al	https://www.gisaid.org	?	?	2020-08-25
Australia/VIC3148/2020	EPI_ISL_520854	2020-07-12	Oceania	Australia	Victoria		Oceania	Australia	Victoria	genome	29815	Human	26	Female	B.1.1.25	GR	Microbiological Diagnostic Unit - Public Health Laboratory (MDU-PHL)	MDU-PHL	Seemann T. et al	https://www.gisaid.org	?	?	2020-08-25
Australia/VIC3149/2020	EPI_ISL_520855	2020-07-10	Oceania	Australia	Victoria		Oceania	Australia	Victoria	genome	29817	Human	68	Male	B.1.1.25	GR	Microbiological Diagnostic Unit - Public Health Laboratory (MDU-PHL)	MDU-PHL	Seemann T. et al	https://www.gisaid.org	?	?	2020-08-25
Australia/VIC315/2020	EPI_ISL_420006	2020-03-24	Oceania	Australia	Victoria		Oceania	Australia	Victoria	genome	29902	Human	61	Male	B.1.1	GR	Microbiological Diagnostic Unit Public Health Laboratory	Microbiological Diagnostic Unit Public Health Laboratory	Seemann T. et al	https://www.gisaid.org	Tracking the COVID-19 pandemic in Australia using genomics	https://dx.doi.org/10.1101/2020.05.12.20099929	2020-04-03
Australia/VIC3150/2020	EPI_ISL_520856	2020-07-10	Oceania	Australia	Victoria		Oceania	Australia	Victoria	genome	29849	Human	38	Female	B.1.1.25	GR	Microbiological Diagnostic Unit - Public Health Laboratory (MDU-PHL)	MDU-PHL	Seemann T. et al	https://www.gisaid.org	?	?	2020-08-25
Australia/VIC3151/2020	EPI_ISL_520857	2020-07-11	Oceania	Australia	Victoria		Oceania	Australia	Victoria	genome	29812	Human	67	Male	B.1.1.25	GR	Microbiological Diagnostic Unit - Public Health Laboratory (MDU-PHL)	MDU-PHL	Seemann T. et al	https://www.gisaid.org	?	?	2020-08-25
Australia/VIC3152/2020	EPI_ISL_520858	2020-07-10	Oceania	Australia	Victoria		Oceania	Australia	Victoria	genome	29813	Human	29	Female	B.1.1.25	GR	Microbiological Diagnostic Unit - Public Health Laboratory (MDU-PHL)	MDU-PHL	Seemann T. et al	https://www.gisaid.org	?	?	2020-08-25
Australia/VIC3153/2020	EPI_ISL_520859	2020-07-10	Oceania	Australia	Victoria		Oceania	Australia	Victoria	genome	29813	Human	26	Male	B.1.1.25	GR	Microbiological Diagnostic Unit - Public Health Laboratory (MDU-PHL)	MDU-PHL	Seemann T. et al	https://www.gisaid.org	?	?	2020-08-25
Australia/VIC3154/2020	EPI_ISL_520860	2020-07-12	Oceania	Australia	Victoria		Oceania	Australia	Victoria	genome	29839	Human	39	Male	B.1.1.25	GR	Microbiological Diagnostic Unit - Public Health Laboratory (MDU-PHL)	MDU-PHL	Seemann T. et al	https://www.gisaid.org	?	?	2020-08-25
Australia/VIC3155/2020	EPI_ISL_520861	2020-07-08	Oceania	Australia	Victoria		Oceania	Australia	Victoria	genome	29845	Human	22	Male	B.1.1.25	GR	Microbiological Diagnostic Unit - Public Health Laboratory (MDU-PHL)	MDU-PHL	Seemann T. et al	https://www.gisaid.org	?	?	2020-08-25
Australia/VIC3156/2020	EPI_ISL_520862	2020-07-09	Oceania	Australia	Victoria		Oceania	Australia	Victoria	genome	29815	Human	75	Male	B.1.1.25	GR	Microbiological Diagnostic Unit - Public Health Laboratory (MDU-PHL)	MDU-PHL	Seemann T. et al	https://www.gisaid.org	?	?	2020-08-25
Australia/VIC3157/2020	EPI_ISL_520863	2020-07-11	Oceania	Australia	Victoria		Oceania	Australia	Victoria	genome	29814	Human	33	Female	B.1.1.25	GR	Microbiological Diagnostic Unit - Public Health Laboratory (MDU-PHL)	MDU-PHL	Seemann T. et al	https://www.gisaid.org	?	?	2020-08-25
Australia/VIC316/2020	EPI_ISL_420007	2020-03-24	Oceania	Australia	Victoria		Oceania	Australia	Victoria	genome	29865	Human	59	Female	A.1	S	Microbiological Diagnostic Unit Public Health Laboratory	Microbiological Diagnostic Unit Public Health Laboratory	Seemann T. et al	https://www.gisaid.org	Tracking the COVID-19 pandemic in Australia using genomics	https://dx.doi.org/10.1101/2020.05.12.20099929	2020-04-03
Australia/VIC317/2020	EPI_ISL_420008	2020-03-24	Oceania	Australia	Victoria		Oceania	Australia	Victoria	genome	29899	Human	65	Male	A.1	S	Microbiological Diagnostic Unit Public Health Laboratory	Microbiological Diagnostic Unit Public Health Laboratory	Seemann T. et al	https://www.gisaid.org	Tracking the COVID-19 pandemic in Australia using genomics	https://dx.doi.org/10.1101/2020.05.12.20099929	2020-04-03
Australia/VIC3172/2020	EPI_ISL_520864	2020-07-06	Oceania	Australia	Victoria		Oceania	Australia	Victoria	genome	29815	Human	18	Female	B.1.1.25	GR	Victorian Infectious Diseases Reference Laboratory (VIDRL)	VIDRL and MDU-PHL	Caly L. et al	https://www.gisaid.org	?	?	2020-08-25
Australia/VIC3173/2020	EPI_ISL_520865	2020-07-07	Oceania	Australia	Victoria		Oceania	Australia	Victoria	genome	29813	Human	40	?	B.1.1.25	GR	Victorian Infectious Diseases Reference Laboratory (VIDRL)	VIDRL and MDU-PHL	Caly L. et al	https://www.gisaid.org	?	?	2020-08-25
Australia/VIC3174/2020	EPI_ISL_520866	2020-07-07	Oceania	Australia	Victoria		Oceania	Australia	Victoria	genome	29816	Human	?	?	B.1.1.25	GR	Victorian Infectious Diseases Reference Laboratory (VIDRL)	VIDRL and MDU-PHL	Caly L. et al	https://www.gisaid.org	?	?	2020-08-25
Australia/VIC3176/2020	EPI_ISL_520867	2020-07-07	Oceania	Australia	Victoria		Oceania	Australia	Victoria	genome	29812	Human	50	Male	B.1.1.25	GR	Victorian Infectious Diseases Reference Laboratory (VIDRL)	VIDRL and MDU-PHL	Caly L. et al	https://www.gisaid.org	?	?	2020-08-25
Australia/VIC3177/2020	EPI_ISL_520868	2020-07-07	Oceania	Australia	Victoria		Oceania	Australia	Victoria	genome	29818	Human	41	Female	B.1.1.25	GR	Victorian Infectious Diseases Reference Laboratory (VIDRL)	VIDRL and MDU-PHL	Caly L. et al	https://www.gisaid.org	?	?	2020-08-25
Australia/VIC3178/2020	EPI_ISL_520869	2020-07-07	Oceania	Australia	Victoria		Oceania	Australia	Victoria	genome	29818	Human	?	?	B.1.1.25	GR	Victorian Infectious Diseases Reference Laboratory (VIDRL)	VIDRL and MDU-PHL	Caly L. et al	https://www.gisaid.org	?	?	2020-08-25
Australia/VIC3179/2020	EPI_ISL_520870	2020-07-07	Oceania	Australia	Victoria		Oceania	Australia	Victoria	genome	29796	Human	?	?	B.1.1.25	GR	Victorian Infectious Diseases Reference Laboratory (VIDRL)	VIDRL and MDU-PHL	Caly L. et al	https://www.gisaid.org	?	?	2020-08-25
Australia/VIC318/2020	EPI_ISL_420009	2020-03-24	Oceania	Australia	Victoria		Oceania	Australia	Victoria	genome	29901	Human	65	Female	B.1.23	G	Microbiological Diagnostic Unit Public Health Laboratory	Microbiological Diagnostic Unit Public Health Laboratory	Seemann T. et al	https://www.gisaid.org	Tracking the COVID-19 pandemic in Australia using genomics	https://dx.doi.org/10.1101/2020.05.12.20099929	2020-04-03
Australia/VIC3181/2020	EPI_ISL_520871	2020-07-07	Oceania	Australia	Victoria		Oceania	Australia	Victoria	genome	29815	Human	?	?	B.1.1.25	GR	Victorian Infectious Diseases Reference Laboratory (VIDRL)	VIDRL and MDU-PHL	Caly L. et al	https://www.gisaid.org	?	?	2020-08-25
Australia/VIC3182/2020	EPI_ISL_520872	2020-07-07	Oceania	Australia	Victoria		Oceania	Australia	Victoria	genome	29815	Human	?	?	B.1.1.25	GR	Victorian Infectious Diseases Reference Laboratory (VIDRL)	VIDRL and MDU-PHL	Caly L. et al	https://www.gisaid.org	?	?	2020-08-25
Australia/VIC3186/2020	EPI_ISL_520873	2020-07-02	Oceania	Australia	Victoria		Oceania	Australia	Victoria	genome	29815	Human	57	Female	B.1.1.25	GR	Victorian Infectious Diseases Reference Laboratory (VIDRL)	VIDRL and MDU-PHL	Caly L. et al	https://www.gisaid.org	?	?	2020-08-25
Australia/VIC3187/2020	EPI_ISL_520874	2020-07-04	Oceania	Australia	Victoria		Oceania	Australia	Victoria	genome	29813	Human	76	Female	B.1.1.25	GR	Victorian Infectious Diseases Reference Laboratory (VIDRL)	VIDRL and MDU-PHL	Caly L. et al	https://www.gisaid.org	?	?	2020-08-25
Australia/VIC3188/2020	EPI_ISL_520875	2020-06-29	Oceania	Australia	Victoria		Oceania	Australia	Victoria	genome	29853	Human	31	Female	B.1.1.25	GR	Victorian Infectious Diseases Reference Laboratory (VIDRL)	VIDRL and MDU-PHL	Caly L. et al	https://www.gisaid.org	?	?	2020-08-25
Australia/VIC3189/2020	EPI_ISL_520876	2020-07-03	Oceania	Australia	Victoria		Oceania	Australia	Victoria	genome	29842	Human	?	?	B.1.1.25	GR	Victorian Infectious Diseases Reference Laboratory (VIDRL)	VIDRL and MDU-PHL	Caly L. et al	https://www.gisaid.org	?	?	2020-08-25
Australia/VIC319/2020	EPI_ISL_420010	2020-03-24	Oceania	Australia	Victoria		Oceania	Australia	Victoria	genome	29902	Human	59	Male	B.1.23	G	Microbiological Diagnostic Unit Public Health Laboratory	Microbiological Diagnostic Unit Public Health Laboratory	Seemann T. et al	https://www.gisaid.org	Tracking the COVID-19 pandemic in Australia using genomics	https://dx.doi.org/10.1101/2020.05.12.20099929	2020-04-03
Australia/VIC3190/2020	EPI_ISL_520877	2020-07-03	Oceania	Australia	Victoria		Oceania	Australia	Victoria	genome	29837	Human	30	Male	B.1.1.25	GR	Victorian Infectious Diseases Reference Laboratory (VIDRL)	VIDRL and MDU-PHL	Caly L. et al	https://www.gisaid.org	?	?	2020-08-25
Australia/VIC3192/2020	EPI_ISL_520878	2020-07-03	Oceania	Australia	Victoria		Oceania	Australia	Victoria	genome	29849	Human	45	Female	B.1.1.25	GR	Victorian Infectious Diseases Reference Laboratory (VIDRL)	VIDRL and MDU-PHL	Caly L. et al	https://www.gisaid.org	?	?	2020-08-25
Australia/VIC3193/2020	EPI_ISL_520879	2020-07-04	Oceania	Australia	Victoria		Oceania	Australia	Victoria	genome	29836	Human	?	?	B.1.1.25	GR	Victorian Infectious Diseases Reference Laboratory (VIDRL)	VIDRL and MDU-PHL	Caly L. et al	https://www.gisaid.org	?	?	2020-08-25
Australia/VIC3194/2020	EPI_ISL_520880	2020-07-02	Oceania	Australia	Victoria		Oceania	Australia	Victoria	genome	29802	Human	?	?	B.1.1.25	GR	Victorian Infectious Diseases Reference Laboratory (VIDRL)	VIDRL and MDU-PHL	Caly L. et al	https://www.gisaid.org	?	?	2020-08-25
Australia/VIC3195/2020	EPI_ISL_520881	2020-07-03	Oceania	Australia	Victoria		Oceania	Australia	Victoria	genome	29848	Human	37	Female	B.1.1.25	GR	Victorian Infectious Diseases Reference Laboratory (VIDRL)	VIDRL and MDU-PHL	Caly L. et al	https://www.gisaid.org	?	?	2020-08-25
Australia/VIC3196/2020	EPI_ISL_520882	2020-07-04	Oceania	Australia	Victoria		Oceania	Australia	Victoria	genome	29813	Human	?	?	B.1.1.25	GR	Victorian Infectious Diseases Reference Laboratory (VIDRL)	VIDRL and MDU-PHL	Caly L. et al	https://www.gisaid.org	?	?	2020-08-25
Australia/VIC3197/2020	EPI_ISL_520883	2020-07-05	Oceania	Australia	Victoria		Oceania	Australia	Victoria	genome	29813	Human	88	Female	B.1.1.25	GR	Victorian Infectious Diseases Reference Laboratory (VIDRL)	VIDRL and MDU-PHL	Caly L. et al	https://www.gisaid.org	?	?	2020-08-25
Australia/VIC3198/2020	EPI_ISL_520884	2020-07-05	Oceania	Australia	Victoria		Oceania	Australia	Victoria	genome	29813	Human	88	Female	B.1.1.25	GR	Victorian Infectious Diseases Reference Laboratory (VIDRL)	VIDRL and MDU-PHL	Caly L. et al	https://www.gisaid.org	?	?	2020-08-25
Australia/VIC3199/2020	EPI_ISL_520885	2020-07-05	Oceania	Australia	Victoria		Oceania	Australia	Victoria	genome	29820	Human	88	Female	B.1.1.25	GR	Victorian Infectious Diseases Reference Laboratory (VIDRL)	VIDRL and MDU-PHL	Caly L. et al	https://www.gisaid.org	?	?	2020-08-25
Australia/VIC32/2020	EPI_ISL_419751	2020-03-10	Oceania	Australia	Victoria		Oceania	Australia	Victoria	genome	29873	Human	56	Male	A.3	S	Victorian Infectious Diseases Reference Laboratory (VIDRL)	Victorian Infectious Diseases Reference Laboratory and Microbiological Diagnostic Unit Public Health Laboratory, Doherty Institute	Caly L. et al	https://www.gisaid.org	Tracking the COVID-19 pandemic in Australia using genomics	https://dx.doi.org/10.1101/2020.05.12.20099929	2020-04-03
Australia/VIC320/2020	EPI_ISL_420011	2020-03-24	Oceania	Australia	Victoria		Oceania	Australia	Victoria	genome	29899	Human	35	Female	B.1.23	G	Microbiological Diagnostic Unit Public Health Laboratory	Microbiological Diagnostic Unit Public Health Laboratory	Seemann T. et al	https://www.gisaid.org	Tracking the COVID-19 pandemic in Australia using genomics	https://dx.doi.org/10.1101/2020.05.12.20099929	2020-04-03
Australia/VIC3200/2020	EPI_ISL_520886	2020-07-05	Oceania	Australia	Victoria		Oceania	Australia	Victoria	genome	29848	Human	95	Male	B.1.1.25	GR	Victorian Infectious Diseases Reference Laboratory (VIDRL)	VIDRL and MDU-PHL	Caly L. et al	https://www.gisaid.org	?	?	2020-08-25
Australia/VIC3201/2020	EPI_ISL_520887	2020-07-02	Oceania	Australia	Victoria		Oceania	Australia	Victoria	genome	29813	Human	18	Female	B.1.1.25	GR	Victorian Infectious Diseases Reference Laboratory (VIDRL)	VIDRL and MDU-PHL	Caly L. et al	https://www.gisaid.org	?	?	2020-08-25
Australia/VIC3202/2020	EPI_ISL_520888	2020-07-04	Oceania	Australia	Victoria		Oceania	Australia	Victoria	genome	29819	Human	41	Male	B.1.1.25	GR	Victorian Infectious Diseases Reference Laboratory (VIDRL)	VIDRL and MDU-PHL	Caly L. et al	https://www.gisaid.org	?	?	2020-08-25
Australia/VIC3203/2020	EPI_ISL_520889	2020-07-03	Oceania	Australia	Victoria		Oceania	Australia	Victoria	genome	29851	Human	73	Female	B.1.1.25	GR	Victorian Infectious Diseases Reference Laboratory (VIDRL)	VIDRL and MDU-PHL	Caly L. et al	https://www.gisaid.org	?	?	2020-08-25
Australia/VIC3204/2020	EPI_ISL_520890	2020-07-03	Oceania	Australia	Victoria		Oceania	Australia	Victoria	genome	29853	Human	48	Female	B.1.1.25	GR	Victorian Infectious Diseases Reference Laboratory (VIDRL)	VIDRL and MDU-PHL	Caly L. et al	https://www.gisaid.org	?	?	2020-08-25
Australia/VIC3205/2020	EPI_ISL_520891	2020-07-03	Oceania	Australia	Victoria		Oceania	Australia	Victoria	genome	29818	Human	?	?	B.1.1.25	GR	Victorian Infectious Diseases Reference Laboratory (VIDRL)	VIDRL and MDU-PHL	Caly L. et al	https://www.gisaid.org	?	?	2020-08-25
Australia/VIC3206/2020	EPI_ISL_520892	2020-07-05	Oceania	Australia	Victoria		Oceania	Australia	Victoria	genome	29816	Human	52	Female	B.1.1.25	GR	Victorian Infectious Diseases Reference Laboratory (VIDRL)	VIDRL and MDU-PHL	Caly L. et al	https://www.gisaid.org	?	?	2020-08-25
Australia/VIC3207/2020	EPI_ISL_520893	2020-07-03	Oceania	Australia	Victoria		Oceania	Australia	Victoria	genome	29815	Human	?	?	B.1.1.25	GR	Victorian Infectious Diseases Reference Laboratory (VIDRL)	VIDRL and MDU-PHL	Caly L. et al	https://www.gisaid.org	?	?	2020-08-25
Australia/VIC3208/2020	EPI_ISL_520894	2020-07-03	Oceania	Australia	Victoria		Oceania	Australia	Victoria	genome	29812	Human	?	?	B.1.1.25	GR	Victorian Infectious Diseases Reference Laboratory (VIDRL)	VIDRL and MDU-PHL	Caly L. et al	https://www.gisaid.org	?	?	2020-08-25
Australia/VIC3209/2020	EPI_ISL_520895	2020-07-02	Oceania	Australia	Victoria		Oceania	Australia	Victoria	genome	29816	Human	48	Male	B.1.1.25	GR	Victorian Infectious Diseases Reference Laboratory (VIDRL)	VIDRL and MDU-PHL	Caly L. et al	https://www.gisaid.org	?	?	2020-08-25
Australia/VIC321/2020	EPI_ISL_420012	2020-03-24	Oceania	Australia	Victoria		Oceania	Australia	Victoria	genome	29898	Human	53	Female	B.1	GH	Microbiological Diagnostic Unit Public Health Laboratory	Microbiological Diagnostic Unit Public Health Laboratory	Seemann T. et al	https://www.gisaid.org	Tracking the COVID-19 pandemic in Australia using genomics	https://dx.doi.org/10.1101/2020.05.12.20099929	2020-04-03
Australia/VIC3210/2020	EPI_ISL_520896	2020-07-03	Oceania	Australia	Victoria		Oceania	Australia	Victoria	genome	29853	Human	?	?	B.1.1.25	GR	Victorian Infectious Diseases Reference Laboratory (VIDRL)	VIDRL and MDU-PHL	Caly L. et al	https://www.gisaid.org	?	?	2020-08-25
Australia/VIC3211/2020	EPI_ISL_520897	2020-07-02	Oceania	Australia	Victoria		Oceania	Australia	Victoria	genome	29847	Human	52	Female	B.1.1.25	GR	Victorian Infectious Diseases Reference Laboratory (VIDRL)	VIDRL and MDU-PHL	Caly L. et al	https://www.gisaid.org	?	?	2020-08-25
Australia/VIC3212/2020	EPI_ISL_520898	2020-07-04	Oceania	Australia	Victoria		Oceania	Australia	Victoria	genome	29833	Human	73	Male	B.1.1.25	GR	Victorian Infectious Diseases Reference Laboratory (VIDRL)	VIDRL and MDU-PHL	Caly L. et al	https://www.gisaid.org	?	?	2020-08-25
Australia/VIC3214/2020	EPI_ISL_520899	2020-07-04	Oceania	Australia	Victoria		Oceania	Australia	Victoria	genome	29825	Human	65	Male	B.1.1.25	GR	Victorian Infectious Diseases Reference Laboratory (VIDRL)	VIDRL and MDU-PHL	Caly L. et al	https://www.gisaid.org	?	?	2020-08-25
Australia/VIC3215/2020	EPI_ISL_520900	2020-07-03	Oceania	Australia	Victoria		Oceania	Australia	Victoria	genome	29823	Human	59	Male	B.1.1.25	GR	Victorian Infectious Diseases Reference Laboratory (VIDRL)	VIDRL and MDU-PHL	Caly L. et al	https://www.gisaid.org	?	?	2020-08-25
Australia/VIC3216/2020	EPI_ISL_520901	2020-07-03	Oceania	Australia	Victoria		Oceania	Australia	Victoria	genome	29851	Human	68	Male	B.1.1.25	GR	Victorian Infectious Diseases Reference Laboratory (VIDRL)	VIDRL and MDU-PHL	Caly L. et al	https://www.gisaid.org	?	?	2020-08-25
Australia/VIC3217/2020	EPI_ISL_520902	2020-07-03	Oceania	Australia	Victoria		Oceania	Australia	Victoria	genome	29813	Human	58	Male	B.1.1.25	GR	Victorian Infectious Diseases Reference Laboratory (VIDRL)	VIDRL and MDU-PHL	Caly L. et al	https://www.gisaid.org	?	?	2020-08-25
Australia/VIC3218/2020	EPI_ISL_520903	2020-07-03	Oceania	Australia	Victoria		Oceania	Australia	Victoria	genome	29815	Human	32	?	B.1.1.25	GR	Victorian Infectious Diseases Reference Laboratory (VIDRL)	VIDRL and MDU-PHL	Caly L. et al	https://www.gisaid.org	?	?	2020-08-25
Australia/VIC3219/2020	EPI_ISL_520904	2020-07-03	Oceania	Australia	Victoria		Oceania	Australia	Victoria	genome	29816	Human	25	Female	B.1.1.25	GR	Victorian Infectious Diseases Reference Laboratory (VIDRL)	VIDRL and MDU-PHL	Caly L. et al	https://www.gisaid.org	?	?	2020-08-25
Australia/VIC322/2020	EPI_ISL_420013	2020-03-24	Oceania	Australia	Victoria		Oceania	Australia	Victoria	genome	29899	Human	29	Male	B.2.2	V	Microbiological Diagnostic Unit Public Health Laboratory	Microbiological Diagnostic Unit Public Health Laboratory	Seemann T. et al	https://www.gisaid.org	Tracking the COVID-19 pandemic in Australia using genomics	https://dx.doi.org/10.1101/2020.05.12.20099929	2020-04-03
Australia/VIC3220/2020	EPI_ISL_520905	2020-06-29	Oceania	Australia	Victoria		Oceania	Australia	Victoria	genome	29843	Human	56	?	B.1.1.25	GR	Victorian Infectious Diseases Reference Laboratory (VIDRL)	VIDRL and MDU-PHL	Caly L. et al	https://www.gisaid.org	?	?	2020-08-25
Australia/VIC3223/2020	EPI_ISL_520906	2020-07-01	Oceania	Australia	Victoria		Oceania	Australia	Victoria	genome	29815	Human	20	?	B.1.1.25	GR	Victorian Infectious Diseases Reference Laboratory (VIDRL)	VIDRL and MDU-PHL	Caly L. et al	https://www.gisaid.org	?	?	2020-08-25
Australia/VIC3224/2020	EPI_ISL_520907	2020-07-01	Oceania	Australia	Victoria		Oceania	Australia	Victoria	genome	29845	Human	50	?	B.1.1.25	GR	Victorian Infectious Diseases Reference Laboratory (VIDRL)	VIDRL and MDU-PHL	Caly L. et al	https://www.gisaid.org	?	?	2020-08-25
Australia/VIC3225/2020	EPI_ISL_520908	2020-07-01	Oceania	Australia	Victoria		Oceania	Australia	Victoria	genome	29812	Human	?	?	B.1.1.25	GR	Victorian Infectious Diseases Reference Laboratory (VIDRL)	VIDRL and MDU-PHL	Caly L. et al	https://www.gisaid.org	?	?	2020-08-25
Australia/VIC3226/2020	EPI_ISL_520909	2020-06-28	Oceania	Australia	Victoria		Oceania	Australia	Victoria	genome	29814	Human	24	?	B.1.1.25	GR	Victorian Infectious Diseases Reference Laboratory (VIDRL)	VIDRL and MDU-PHL	Caly L. et al	https://www.gisaid.org	?	?	2020-08-25
Australia/VIC3227/2020	EPI_ISL_520910	2020-06-29	Oceania	Australia	Victoria		Oceania	Australia	Victoria	genome	29852	Human	36	?	B.1.1.25	GR	Victorian Infectious Diseases Reference Laboratory (VIDRL)	VIDRL and MDU-PHL	Caly L. et al	https://www.gisaid.org	?	?	2020-08-25
Australia/VIC3228/2020	EPI_ISL_520911	2020-06-29	Oceania	Australia	Victoria		Oceania	Australia	Victoria	genome	29850	Human	53	?	B.1.1.25	GR	Victorian Infectious Diseases Reference Laboratory (VIDRL)	VIDRL and MDU-PHL	Caly L. et al	https://www.gisaid.org	?	?	2020-08-25
Australia/VIC3229/2020	EPI_ISL_520912	2020-06-29	Oceania	Australia	Victoria		Oceania	Australia	Victoria	genome	29789	Human	?	?	B.1.1.25	GR	Victorian Infectious Diseases Reference Laboratory (VIDRL)	VIDRL and MDU-PHL	Caly L. et al	https://www.gisaid.org	?	?	2020-08-25
Australia/VIC323/2020	EPI_ISL_420014	2020-03-24	Oceania	Australia	Victoria		Oceania	Australia	Victoria	genome	29878	Human	31	Male	B.1.23	G	Microbiological Diagnostic Unit Public Health Laboratory	Microbiological Diagnostic Unit Public Health Laboratory	Seemann T. et al	https://www.gisaid.org	Tracking the COVID-19 pandemic in Australia using genomics	https://dx.doi.org/10.1101/2020.05.12.20099929	2020-04-03
Australia/VIC3230/2020	EPI_ISL_520913	2020-06-29	Oceania	Australia	Victoria		Oceania	Australia	Victoria	genome	29802	Human	23	?	B.1.1.25	GR	Victorian Infectious Diseases Reference Laboratory (VIDRL)	VIDRL and MDU-PHL	Caly L. et al	https://www.gisaid.org	?	?	2020-08-25
Australia/VIC3231/2020	EPI_ISL_520914	2020-07-03	Oceania	Australia	Victoria		Oceania	Australia	Victoria	genome	29800	Human	74	Female	B.1.1.25	GR	Victorian Infectious Diseases Reference Laboratory (VIDRL)	VIDRL and MDU-PHL	Caly L. et al	https://www.gisaid.org	?	?	2020-08-25
Australia/VIC3233/2020	EPI_ISL_520915	2020-07-05	Oceania	Australia	Victoria		Oceania	Australia	Victoria	genome	29850	Human	95	Male	B.1.1.25	GR	Victorian Infectious Diseases Reference Laboratory (VIDRL)	VIDRL and MDU-PHL	Caly L. et al	https://www.gisaid.org	?	?	2020-08-25
Australia/VIC3235/2020	EPI_ISL_520916	2020-07-05	Oceania	Australia	Victoria		Oceania	Australia	Victoria	genome	29812	Human	95	Male	B.1.1.25	GR	Victorian Infectious Diseases Reference Laboratory (VIDRL)	VIDRL and MDU-PHL	Caly L. et al	https://www.gisaid.org	?	?	2020-08-25
Australia/VIC3236/2020	EPI_ISL_520917	2020-07-05	Oceania	Australia	Victoria		Oceania	Australia	Victoria	genome	29813	Human	95	Male	B.1.1.25	GR	Victorian Infectious Diseases Reference Laboratory (VIDRL)	VIDRL and MDU-PHL	Caly L. et al	https://www.gisaid.org	?	?	2020-08-25
Australia/VIC3237/2020	EPI_ISL_520918	2020-07-05	Oceania	Australia	Victoria		Oceania	Australia	Victoria	genome	29852	Human	88	Female	B.1.1.25	GR	Victorian Infectious Diseases Reference Laboratory (VIDRL)	VIDRL and MDU-PHL	Caly L. et al	https://www.gisaid.org	?	?	2020-08-25
Australia/VIC3238/2020	EPI_ISL_520919	2020-07-05	Oceania	Australia	Victoria		Oceania	Australia	Victoria	genome	29849	Human	95	Male	B.1.1.25	GR	Victorian Infectious Diseases Reference Laboratory (VIDRL)	VIDRL and MDU-PHL	Caly L. et al	https://www.gisaid.org	?	?	2020-08-25
Australia/VIC3239/2020	EPI_ISL_520920	2020-07-05	Oceania	Australia	Victoria		Oceania	Australia	Victoria	genome	29840	Human	88	Female	B.1.1.25	GR	Victorian Infectious Diseases Reference Laboratory (VIDRL)	VIDRL and MDU-PHL	Caly L. et al	https://www.gisaid.org	?	?	2020-08-25
Australia/VIC324/2020	EPI_ISL_420015	2020-03-24	Oceania	Australia	Victoria		Oceania	Australia	Victoria	genome	29872	Human	25	Female	B.1.1	GR	Microbiological Diagnostic Unit Public Health Laboratory	Microbiological Diagnostic Unit Public Health Laboratory	Seemann T. et al	https://www.gisaid.org	Tracking the COVID-19 pandemic in Australia using genomics	https://dx.doi.org/10.1101/2020.05.12.20099929	2020-04-03
Australia/VIC3240/2020	EPI_ISL_520921	2020-07-04	Oceania	Australia	Victoria		Oceania	Australia	Victoria	genome	29802	Human	?	?	B.1.1.25	GR	Victorian Infectious Diseases Reference Laboratory (VIDRL)	VIDRL and MDU-PHL	Caly L. et al	https://www.gisaid.org	?	?	2020-08-25
Australia/VIC3241/2020	EPI_ISL_520922	2020-07-04	Oceania	Australia	Victoria		Oceania	Australia	Victoria	genome	29842	Human	?	?	B.1.1.25	GR	Victorian Infectious Diseases Reference Laboratory (VIDRL)	VIDRL and MDU-PHL	Caly L. et al	https://www.gisaid.org	?	?	2020-08-25
Australia/VIC3242/2020	EPI_ISL_520923	2020-07-04	Oceania	Australia	Victoria		Oceania	Australia	Victoria	genome	29816	Human	43	Female	B.1.1.25	GR	Victorian Infectious Diseases Reference Laboratory (VIDRL)	VIDRL and MDU-PHL	Caly L. et al	https://www.gisaid.org	?	?	2020-08-25
Australia/VIC3243/2020	EPI_ISL_520924	2020-07-04	Oceania	Australia	Victoria		Oceania	Australia	Victoria	genome	29815	Human	?	?	B.1.1.25	GR	Victorian Infectious Diseases Reference Laboratory (VIDRL)	VIDRL and MDU-PHL	Caly L. et al	https://www.gisaid.org	?	?	2020-08-25
Australia/VIC3245/2020	EPI_ISL_520925	2020-07-06	Oceania	Australia	Victoria		Oceania	Australia	Victoria	genome	29797	Human	95	Male	B.1.1.25	GR	Victorian Infectious Diseases Reference Laboratory (VIDRL)	VIDRL and MDU-PHL	Caly L. et al	https://www.gisaid.org	?	?	2020-08-25
Australia/VIC3246/2020	EPI_ISL_520926	2020-07-06	Oceania	Australia	Victoria		Oceania	Australia	Victoria	genome	29805	Human	95	Male	B.1.1.25	GR	Victorian Infectious Diseases Reference Laboratory (VIDRL)	VIDRL and MDU-PHL	Caly L. et al	https://www.gisaid.org	?	?	2020-08-25
Australia/VIC3247/2020	EPI_ISL_520927	2020-07-06	Oceania	Australia	Victoria		Oceania	Australia	Victoria	genome	29809	Human	95	Male	B.1.1.25	GR	Victorian Infectious Diseases Reference Laboratory (VIDRL)	VIDRL and MDU-PHL	Caly L. et al	https://www.gisaid.org	?	?	2020-08-25
Australia/VIC3248/2020	EPI_ISL_520928	2020-07-06	Oceania	Australia	Victoria		Oceania	Australia	Victoria	genome	29845	Human	95	Male	B.1.1.25	GR	Victorian Infectious Diseases Reference Laboratory (VIDRL)	VIDRL and MDU-PHL	Caly L. et al	https://www.gisaid.org	?	?	2020-08-25
Australia/VIC3249/2020	EPI_ISL_520929	2020-07-12	Oceania	Australia	Victoria		Oceania	Australia	Victoria	genome	29843	Human	28	Female	B.1.1.25	GR	Microbiological Diagnostic Unit - Public Health Laboratory (MDU-PHL)	MDU-PHL	Seemann T. et al	https://www.gisaid.org	?	?	2020-08-25
Australia/VIC325/2020	EPI_ISL_420016	2020-03-24	Oceania	Australia	Victoria		Oceania	Australia	Victoria	genome	29865	Human	29	Male	B.2.4	V	Microbiological Diagnostic Unit Public Health Laboratory	Microbiological Diagnostic Unit Public Health Laboratory	Seemann T. et al	https://www.gisaid.org	Tracking the COVID-19 pandemic in Australia using genomics	https://dx.doi.org/10.1101/2020.05.12.20099929	2020-04-03
Australia/VIC3250/2020	EPI_ISL_520930	2020-07-09	Oceania	Australia	Victoria		Oceania	Australia	Victoria	genome	29813	Human	33	Male	B.1.1.25	GR	Microbiological Diagnostic Unit - Public Health Laboratory (MDU-PHL)	MDU-PHL	Seemann T. et al	https://www.gisaid.org	?	?	2020-08-25
Australia/VIC3251/2020	EPI_ISL_520931	2020-07-09	Oceania	Australia	Victoria		Oceania	Australia	Victoria	genome	29849	Human	78	Male	B.1.1.25	GR	Microbiological Diagnostic Unit - Public Health Laboratory (MDU-PHL)	MDU-PHL	Seemann T. et al	https://www.gisaid.org	?	?	2020-08-25
Australia/VIC3252/2020	EPI_ISL_520932	2020-07-09	Oceania	Australia	Victoria		Oceania	Australia	Victoria	genome	29841	Human	50	Male	B.1.1.25	GR	Microbiological Diagnostic Unit - Public Health Laboratory (MDU-PHL)	MDU-PHL	Seemann T. et al	https://www.gisaid.org	?	?	2020-08-25
Australia/VIC3253/2020	EPI_ISL_520933	2020-07-10	Oceania	Australia	Victoria		Oceania	Australia	Victoria	genome	29813	Human	77	Female	B.1.1.25	GR	Microbiological Diagnostic Unit - Public Health Laboratory (MDU-PHL)	MDU-PHL	Seemann T. et al	https://www.gisaid.org	?	?	2020-08-25
Australia/VIC3254/2020	EPI_ISL_520934	2020-07-10	Oceania	Australia	Victoria		Oceania	Australia	Victoria	genome	29813	Human	21	Female	B.1.1.25	GR	Microbiological Diagnostic Unit - Public Health Laboratory (MDU-PHL)	MDU-PHL	Seemann T. et al	https://www.gisaid.org	?	?	2020-08-25
Australia/VIC3255/2020	EPI_ISL_520935	2020-07-12	Oceania	Australia	Victoria		Oceania	Australia	Victoria	genome	29809	Human	85	Female	B.1.1.25	GR	Microbiological Diagnostic Unit - Public Health Laboratory (MDU-PHL)	MDU-PHL	Seemann T. et al	https://www.gisaid.org	?	?	2020-08-25
Australia/VIC3256/2020	EPI_ISL_520936	2020-07-12	Oceania	Australia	Victoria		Oceania	Australia	Victoria	genome	29818	Human	23	Female	B.1.1.25	GR	Microbiological Diagnostic Unit - Public Health Laboratory (MDU-PHL)	MDU-PHL	Seemann T. et al	https://www.gisaid.org	?	?	2020-08-25
Australia/VIC3257/2020	EPI_ISL_520937	2020-07-12	Oceania	Australia	Victoria		Oceania	Australia	Victoria	genome	29813	Human	76	Male	B.1.1.25	GR	Microbiological Diagnostic Unit - Public Health Laboratory (MDU-PHL)	MDU-PHL	Seemann T. et al	https://www.gisaid.org	?	?	2020-08-25
Australia/VIC3259/2020	EPI_ISL_520938	2020-07-13	Oceania	Australia	Victoria		Oceania	Australia	Victoria	genome	29815	Human	?	?	B.1.1.25	GR	Microbiological Diagnostic Unit - Public Health Laboratory (MDU-PHL)	MDU-PHL	Seemann T. et al	https://www.gisaid.org	?	?	2020-08-25
Australia/VIC326/2020	EPI_ISL_420017	2020-03-24	Oceania	Australia	Victoria		Oceania	Australia	Victoria	genome	29902	Human	25	Female	B.2.4	V	Microbiological Diagnostic Unit Public Health Laboratory	Microbiological Diagnostic Unit Public Health Laboratory	Seemann T. et al	https://www.gisaid.org	Tracking the COVID-19 pandemic in Australia using genomics	https://dx.doi.org/10.1101/2020.05.12.20099929	2020-04-03
Australia/VIC3260/2020	EPI_ISL_520939	2020-07-13	Oceania	Australia	Victoria		Oceania	Australia	Victoria	genome	29815	Human	?	?	B.1.1.25	GR	Microbiological Diagnostic Unit - Public Health Laboratory (MDU-PHL)	MDU-PHL	Seemann T. et al	https://www.gisaid.org	?	?	2020-08-25
Australia/VIC3261/2020	EPI_ISL_520940	2020-07-13	Oceania	Australia	Victoria		Oceania	Australia	Victoria	genome	29802	Human	39	Female	B.1.1.25	GR	Microbiological Diagnostic Unit - Public Health Laboratory (MDU-PHL)	MDU-PHL	Seemann T. et al	https://www.gisaid.org	?	?	2020-08-25
Australia/VIC3262/2020	EPI_ISL_520941	2020-07-13	Oceania	Australia	Victoria		Oceania	Australia	Victoria	genome	29814	Human	32	Male	B.1.1.25	GR	Microbiological Diagnostic Unit - Public Health Laboratory (MDU-PHL)	MDU-PHL	Seemann T. et al	https://www.gisaid.org	?	?	2020-08-25
Australia/VIC3263/2020	EPI_ISL_520942	2020-07-13	Oceania	Australia	Victoria		Oceania	Australia	Victoria	genome	29809	Human	45	Female	B.1.1.25	GR	Microbiological Diagnostic Unit - Public Health Laboratory (MDU-PHL)	MDU-PHL	Seemann T. et al	https://www.gisaid.org	?	?	2020-08-25
Australia/VIC3264/2020	EPI_ISL_520943	2020-07-13	Oceania	Australia	Victoria		Oceania	Australia	Victoria	genome	29812	Human	33	Male	B.1.1.25	GR	Microbiological Diagnostic Unit - Public Health Laboratory (MDU-PHL)	MDU-PHL	Seemann T. et al	https://www.gisaid.org	?	?	2020-08-25
Australia/VIC3265/2020	EPI_ISL_520944	2020-07-11	Oceania	Australia	Victoria		Oceania	Australia	Victoria	genome	29813	Human	26	Male	B.1.1.25	GR	Microbiological Diagnostic Unit - Public Health Laboratory (MDU-PHL)	MDU-PHL	Seemann T. et al	https://www.gisaid.org	?	?	2020-08-25
Australia/VIC3266/2020	EPI_ISL_520945	2020-07-10	Oceania	Australia	Victoria		Oceania	Australia	Victoria	genome	29806	Human	23	Male	B.1.1.25	GR	Microbiological Diagnostic Unit - Public Health Laboratory (MDU-PHL)	MDU-PHL	Seemann T. et al	https://www.gisaid.org	?	?	2020-08-25
Australia/VIC3267/2020	EPI_ISL_520946	2020-07-08	Oceania	Australia	Victoria		Oceania	Australia	Victoria	genome	29813	Human	?	?	B.1.1.25	GR	Microbiological Diagnostic Unit - Public Health Laboratory (MDU-PHL)	MDU-PHL	Seemann T. et al	https://www.gisaid.org	?	?	2020-08-25
Australia/VIC3268/2020	EPI_ISL_520947	2020-07-07	Oceania	Australia	Victoria		Oceania	Australia	Victoria	genome	29810	Human	20	Male	B.1.1.25	GR	Microbiological Diagnostic Unit - Public Health Laboratory (MDU-PHL)	MDU-PHL	Seemann T. et al	https://www.gisaid.org	?	?	2020-08-25
Australia/VIC3269/2020	EPI_ISL_520948	2020-07-09	Oceania	Australia	Victoria		Oceania	Australia	Victoria	genome	29781	Human	46	Male	B.1.1.25	G	Microbiological Diagnostic Unit - Public Health Laboratory (MDU-PHL)	MDU-PHL	Seemann T. et al	https://www.gisaid.org	?	?	2020-08-25
Australia/VIC327/2020	EPI_ISL_426637	2020-03-17	Oceania	Australia	Victoria		Oceania	Australia	Victoria	genome	29847	Human	69	Male	B.2.1	V	Victorian Infectious Diseases Reference Laboratory (VIDRL)	Microbiological Diagnostic Unit Public Health Laboratory and Victorian Infectious Diseases Reference Laboratory, Doherty Institute	Caly L. et al	https://www.gisaid.org	Tracking the COVID-19 pandemic in Australia using genomics	https://dx.doi.org/10.1101/2020.05.12.20099929	2020-04-17
Australia/VIC3270/2020	EPI_ISL_520949	2020-07-10	Oceania	Australia	Victoria		Oceania	Australia	Victoria	genome	29812	Human	45	Female	B.1.1.25	GR	Microbiological Diagnostic Unit - Public Health Laboratory (MDU-PHL)	MDU-PHL	Seemann T. et al	https://www.gisaid.org	?	?	2020-08-25
Australia/VIC3271/2020	EPI_ISL_520950	2020-07-10	Oceania	Australia	Victoria		Oceania	Australia	Victoria	genome	29817	Human	66	Female	B.1.1.25	GR	Microbiological Diagnostic Unit - Public Health Laboratory (MDU-PHL)	MDU-PHL	Seemann T. et al	https://www.gisaid.org	?	?	2020-08-25
Australia/VIC3272/2020	EPI_ISL_520951	2020-07-07	Oceania	Australia	Victoria		Oceania	Australia	Victoria	genome	29843	Human	25	Female	B.1.1.25	GR	Microbiological Diagnostic Unit - Public Health Laboratory (MDU-PHL)	MDU-PHL	Seemann T. et al	https://www.gisaid.org	?	?	2020-08-25
Australia/VIC3273/2020	EPI_ISL_520952	2020-07-07	Oceania	Australia	Victoria		Oceania	Australia	Victoria	genome	29806	Human	19	Male	B.1.1.25	GR	Microbiological Diagnostic Unit - Public Health Laboratory (MDU-PHL)	MDU-PHL	Seemann T. et al	https://www.gisaid.org	?	?	2020-08-25
Australia/VIC3274/2020	EPI_ISL_520953	2020-07-07	Oceania	Australia	Victoria		Oceania	Australia	Victoria	genome	29787	Human	32	Male	B.1.1	GR	Microbiological Diagnostic Unit - Public Health Laboratory (MDU-PHL)	MDU-PHL	Seemann T. et al	https://www.gisaid.org	?	?	2020-08-25
Australia/VIC3275/2020	EPI_ISL_520954	2020-07-07	Oceania	Australia	Victoria		Oceania	Australia	Victoria	genome	29791	Human	40	Female	B.1.1.25	GR	Microbiological Diagnostic Unit - Public Health Laboratory (MDU-PHL)	MDU-PHL	Seemann T. et al	https://www.gisaid.org	?	?	2020-08-25
Australia/VIC3276/2020	EPI_ISL_520955	2020-07-06	Oceania	Australia	Victoria		Oceania	Australia	Victoria	genome	29793	Human	55	Female	B.1.1.25	GR	Microbiological Diagnostic Unit - Public Health Laboratory (MDU-PHL)	MDU-PHL	Seemann T. et al	https://www.gisaid.org	?	?	2020-08-25
Australia/VIC3277/2020	EPI_ISL_520956	2020-07-08	Oceania	Australia	Victoria		Oceania	Australia	Victoria	genome	29792	Human	37	Female	B.1.1.25	GR	Microbiological Diagnostic Unit - Public Health Laboratory (MDU-PHL)	MDU-PHL	Seemann T. et al	https://www.gisaid.org	?	?	2020-08-25
Australia/VIC3278/2020	EPI_ISL_520957	2020-07-07	Oceania	Australia	Victoria		Oceania	Australia	Victoria	genome	29843	Human	47	Male	B.1.1.25	GR	Microbiological Diagnostic Unit - Public Health Laboratory (MDU-PHL)	MDU-PHL	Seemann T. et al	https://www.gisaid.org	?	?	2020-08-25
Australia/VIC3279/2020	EPI_ISL_520958	2020-07-07	Oceania	Australia	Victoria		Oceania	Australia	Victoria	genome	29782	Human	48	Female	B.1.1.25	GR	Microbiological Diagnostic Unit - Public Health Laboratory (MDU-PHL)	MDU-PHL	Seemann T. et al	https://www.gisaid.org	?	?	2020-08-25
Australia/VIC328/2020	EPI_ISL_426638	2020-03-17	Oceania	Australia	Victoria		Oceania	Australia	Victoria	genome	29864	Human	72	Female	B.2.1	V	Victorian Infectious Diseases Reference Laboratory (VIDRL)	Microbiological Diagnostic Unit Public Health Laboratory and Victorian Infectious Diseases Reference Laboratory, Doherty Institute	Caly L. et al	https://www.gisaid.org	Tracking the COVID-19 pandemic in Australia using genomics	https://dx.doi.org/10.1101/2020.05.12.20099929	2020-04-17
Australia/VIC3280/2020	EPI_ISL_520959	2020-07-06	Oceania	Australia	Victoria		Oceania	Australia	Victoria	genome	29844	Human	?	?	B.1.1.25	GR	Microbiological Diagnostic Unit - Public Health Laboratory (MDU-PHL)	MDU-PHL	Seemann T. et al	https://www.gisaid.org	?	?	2020-08-25
Australia/VIC3281/2020	EPI_ISL_520960	2020-07-08	Oceania	Australia	Victoria		Oceania	Australia	Victoria	genome	29802	Human	55	Female	B.1.1.25	GR	Microbiological Diagnostic Unit - Public Health Laboratory (MDU-PHL)	MDU-PHL	Seemann T. et al	https://www.gisaid.org	?	?	2020-08-25
Australia/VIC3282/2020	EPI_ISL_520961	2020-07-08	Oceania	Australia	Victoria		Oceania	Australia	Victoria	genome	29799	Human	27	Male	B.1.1.25	GR	Microbiological Diagnostic Unit - Public Health Laboratory (MDU-PHL)	MDU-PHL	Seemann T. et al	https://www.gisaid.org	?	?	2020-08-25
Australia/VIC3283/2020	EPI_ISL_520962	2020-07-08	Oceania	Australia	Victoria		Oceania	Australia	Victoria	genome	29794	Human	18	Female	B.1.1.25	GR	Microbiological Diagnostic Unit - Public Health Laboratory (MDU-PHL)	MDU-PHL	Seemann T. et al	https://www.gisaid.org	?	?	2020-08-25
Australia/VIC3284/2020	EPI_ISL_520963	2020-07-08	Oceania	Australia	Victoria		Oceania	Australia	Victoria	genome	29788	Human	?	?	B.1.1.25	GR	Microbiological Diagnostic Unit - Public Health Laboratory (MDU-PHL)	MDU-PHL	Seemann T. et al	https://www.gisaid.org	?	?	2020-08-25
Australia/VIC3285/2020	EPI_ISL_520964	2020-07-08	Oceania	Australia	Victoria		Oceania	Australia	Victoria	genome	29782	Human	18	Male	B.1.1.25	GR	Microbiological Diagnostic Unit - Public Health Laboratory (MDU-PHL)	MDU-PHL	Seemann T. et al	https://www.gisaid.org	?	?	2020-08-25
Australia/VIC3286/2020	EPI_ISL_520965	2020-07-07	Oceania	Australia	Victoria		Oceania	Australia	Victoria	genome	29840	Human	34	Female	B.1.1.25	GR	Microbiological Diagnostic Unit - Public Health Laboratory (MDU-PHL)	MDU-PHL	Seemann T. et al	https://www.gisaid.org	?	?	2020-08-25
Australia/VIC3287/2020	EPI_ISL_520966	2020-07-10	Oceania	Australia	Victoria		Oceania	Australia	Victoria	genome	29799	Human	26	Female	B.1.1.25	GR	Microbiological Diagnostic Unit - Public Health Laboratory (MDU-PHL)	MDU-PHL	Seemann T. et al	https://www.gisaid.org	?	?	2020-08-25
Australia/VIC3288/2020	EPI_ISL_520967	2020-07-08	Oceania	Australia	Victoria		Oceania	Australia	Victoria	genome	29785	Human	27	Female	B.1.1.25	GR	Microbiological Diagnostic Unit - Public Health Laboratory (MDU-PHL)	MDU-PHL	Seemann T. et al	https://www.gisaid.org	?	?	2020-08-25
Australia/VIC3289/2020	EPI_ISL_520968	2020-07-08	Oceania	Australia	Victoria		Oceania	Australia	Victoria	genome	29802	Human	?	?	B.1.1.25	GR	Microbiological Diagnostic Unit - Public Health Laboratory (MDU-PHL)	MDU-PHL	Seemann T. et al	https://www.gisaid.org	?	?	2020-08-25
Australia/VIC329/2020	EPI_ISL_426639	2020-03-17	Oceania	Australia	Victoria		Oceania	Australia	Victoria	genome	29899	Human	47	Female	B.1	G	Victorian Infectious Diseases Reference Laboratory (VIDRL)	Microbiological Diagnostic Unit Public Health Laboratory and Victorian Infectious Diseases Reference Laboratory, Doherty Institute	Caly L. et al	https://www.gisaid.org	Tracking the COVID-19 pandemic in Australia using genomics	https://dx.doi.org/10.1101/2020.05.12.20099929	2020-04-17
Australia/VIC3290/2020	EPI_ISL_520969	2020-07-08	Oceania	Australia	Victoria		Oceania	Australia	Victoria	genome	29796	Human	84	Female	B.1.1.25	GR	Microbiological Diagnostic Unit - Public Health Laboratory (MDU-PHL)	MDU-PHL	Seemann T. et al	https://www.gisaid.org	?	?	2020-08-25
Australia/VIC3291/2020	EPI_ISL_520970	2020-07-09	Oceania	Australia	Victoria		Oceania	Australia	Victoria	genome	29804	Human	55	Male	B.1.1.25	GR	Microbiological Diagnostic Unit - Public Health Laboratory (MDU-PHL)	MDU-PHL	Seemann T. et al	https://www.gisaid.org	?	?	2020-08-25
Australia/VIC3292/2020	EPI_ISL_520971	2020-07-07	Oceania	Australia	Victoria		Oceania	Australia	Victoria	genome	29806	Human	19	Male	B.1.1.25	GR	Microbiological Diagnostic Unit - Public Health Laboratory (MDU-PHL)	MDU-PHL	Seemann T. et al	https://www.gisaid.org	?	?	2020-08-25
Australia/VIC3293/2020	EPI_ISL_520972	2020-07-07	Oceania	Australia	Victoria		Oceania	Australia	Victoria	genome	29804	Human	?	?	B.1.1.25	GR	Microbiological Diagnostic Unit - Public Health Laboratory (MDU-PHL)	MDU-PHL	Seemann T. et al	https://www.gisaid.org	?	?	2020-08-25
Australia/VIC3294/2020	EPI_ISL_520973	2020-07-05	Oceania	Australia	Victoria		Oceania	Australia	Victoria	genome	29794	Human	26	Female	B.1.1.25	GR	Microbiological Diagnostic Unit - Public Health Laboratory (MDU-PHL)	MDU-PHL	Seemann T. et al	https://www.gisaid.org	?	?	2020-08-25
Australia/VIC3295/2020	EPI_ISL_520974	2020-07-07	Oceania	Australia	Victoria		Oceania	Australia	Victoria	genome	29806	Human	41	Male	B.1.1	GR	Microbiological Diagnostic Unit - Public Health Laboratory (MDU-PHL)	MDU-PHL	Seemann T. et al	https://www.gisaid.org	?	?	2020-08-25
Australia/VIC3296/2020	EPI_ISL_520975	2020-07-07	Oceania	Australia	Victoria		Oceania	Australia	Victoria	genome	29791	Human	?	?	B.1.1.25	GR	Microbiological Diagnostic Unit - Public Health Laboratory (MDU-PHL)	MDU-PHL	Seemann T. et al	https://www.gisaid.org	?	?	2020-08-25
Australia/VIC3297/2020	EPI_ISL_520976	2020-07-06	Oceania	Australia	Victoria		Oceania	Australia	Victoria	genome	29815	Human	30	Male	B.1.1.25	GR	Microbiological Diagnostic Unit - Public Health Laboratory (MDU-PHL)	MDU-PHL	Seemann T. et al	https://www.gisaid.org	?	?	2020-08-25
Australia/VIC3298/2020	EPI_ISL_520977	2020-07-07	Oceania	Australia	Victoria		Oceania	Australia	Victoria	genome	29802	Human	20	Male	B.1.1	GR	Microbiological Diagnostic Unit - Public Health Laboratory (MDU-PHL)	MDU-PHL	Seemann T. et al	https://www.gisaid.org	?	?	2020-08-25
Australia/VIC3299/2020	EPI_ISL_520978	2020-07-07	Oceania	Australia	Victoria		Oceania	Australia	Victoria	genome	29804	Human	60	Female	B.1.1.25	GR	Microbiological Diagnostic Unit - Public Health Laboratory (MDU-PHL)	MDU-PHL	Seemann T. et al	https://www.gisaid.org	?	?	2020-08-25
Australia/VIC33/2020	EPI_ISL_419752	2020-03-10	Oceania	Australia	Victoria		Oceania	Australia	Victoria	genome	29865	Human	53	Female	A.3	S	Victorian Infectious Diseases Reference Laboratory (VIDRL)	Victorian Infectious Diseases Reference Laboratory and Microbiological Diagnostic Unit Public Health Laboratory, Doherty Institute	Caly L. et al	https://www.gisaid.org	Tracking the COVID-19 pandemic in Australia using genomics	https://dx.doi.org/10.1101/2020.05.12.20099929	2020-04-03
Australia/VIC330/2020	EPI_ISL_426640	2020-03-18	Oceania	Australia	Victoria		Oceania	Australia	Victoria	genome	29864	Human	64	Male	A.3	S	Victorian Infectious Diseases Reference Laboratory (VIDRL)	Microbiological Diagnostic Unit Public Health Laboratory and Victorian Infectious Diseases Reference Laboratory, Doherty Institute	Caly L. et al	https://www.gisaid.org	Tracking the COVID-19 pandemic in Australia using genomics	https://dx.doi.org/10.1101/2020.05.12.20099929	2020-04-17
Australia/VIC3300/2020	EPI_ISL_520979	2020-07-08	Oceania	Australia	Victoria		Oceania	Australia	Victoria	genome	29806	Human	21	Male	B.1.1.25	GR	Microbiological Diagnostic Unit - Public Health Laboratory (MDU-PHL)	MDU-PHL	Seemann T. et al	https://www.gisaid.org	?	?	2020-08-25
Australia/VIC3301/2020	EPI_ISL_520980	2020-07-08	Oceania	Australia	Victoria		Oceania	Australia	Victoria	genome	29787	Human	35	Female	B.1.1.25	GR	Microbiological Diagnostic Unit - Public Health Laboratory (MDU-PHL)	MDU-PHL	Seemann T. et al	https://www.gisaid.org	?	?	2020-08-25
Australia/VIC3302/2020	EPI_ISL_520981	2020-07-06	Oceania	Australia	Victoria		Oceania	Australia	Victoria	genome	29804	Human	34	Female	B.1.1.25	GR	Microbiological Diagnostic Unit - Public Health Laboratory (MDU-PHL)	MDU-PHL	Seemann T. et al	https://www.gisaid.org	?	?	2020-08-25
Australia/VIC3303/2020	EPI_ISL_520982	2020-07-07	Oceania	Australia	Victoria		Oceania	Australia	Victoria	genome	29804	Human	38	Male	B.1.1.25	GR	Microbiological Diagnostic Unit - Public Health Laboratory (MDU-PHL)	MDU-PHL	Seemann T. et al	https://www.gisaid.org	?	?	2020-08-25
Australia/VIC3304/2020	EPI_ISL_520983	2020-07-11	Oceania	Australia	Victoria		Oceania	Australia	Victoria	genome	29801	Human	44	Female	B.1.1.25	GR	Microbiological Diagnostic Unit - Public Health Laboratory (MDU-PHL)	MDU-PHL	Seemann T. et al	https://www.gisaid.org	?	?	2020-08-25
Australia/VIC3305/2020	EPI_ISL_520984	2020-07-07	Oceania	Australia	Victoria		Oceania	Australia	Victoria	genome	29801	Human	24	Female	B.1.1.25	GR	Microbiological Diagnostic Unit - Public Health Laboratory (MDU-PHL)	MDU-PHL	Seemann T. et al	https://www.gisaid.org	?	?	2020-08-25
Australia/VIC3306/2020	EPI_ISL_520985	2020-07-07	Oceania	Australia	Victoria		Oceania	Australia	Victoria	genome	29804	Human	33	Male	B.1.1.25	GR	Microbiological Diagnostic Unit - Public Health Laboratory (MDU-PHL)	MDU-PHL	Seemann T. et al	https://www.gisaid.org	?	?	2020-08-25
Australia/VIC3307/2020	EPI_ISL_520986	2020-07-11	Oceania	Australia	Victoria		Oceania	Australia	Victoria	genome	29812	Human	57	Male	B.1.1.25	GR	Microbiological Diagnostic Unit - Public Health Laboratory (MDU-PHL)	MDU-PHL	Seemann T. et al	https://www.gisaid.org	?	?	2020-08-25
Australia/VIC3308/2020	EPI_ISL_520987	2020-07-07	Oceania	Australia	Victoria		Oceania	Australia	Victoria	genome	29806	Human	22	Male	B.1.1.25	GR	Microbiological Diagnostic Unit - Public Health Laboratory (MDU-PHL)	MDU-PHL	Seemann T. et al	https://www.gisaid.org	?	?	2020-08-25
Australia/VIC3309/2020	EPI_ISL_520988	2020-07-07	Oceania	Australia	Victoria		Oceania	Australia	Victoria	genome	29802	Human	19	Male	B.1.1.25	GR	Microbiological Diagnostic Unit - Public Health Laboratory (MDU-PHL)	MDU-PHL	Seemann T. et al	https://www.gisaid.org	?	?	2020-08-25
Australia/VIC3310/2020	EPI_ISL_520989	2020-07-11	Oceania	Australia	Victoria		Oceania	Australia	Victoria	genome	29802	Human	30	Male	B.1.1.25	GR	Microbiological Diagnostic Unit - Public Health Laboratory (MDU-PHL)	MDU-PHL	Seemann T. et al	https://www.gisaid.org	?	?	2020-08-25
Australia/VIC3311/2020	EPI_ISL_520990	2020-07-11	Oceania	Australia	Victoria		Oceania	Australia	Victoria	genome	29817	Human	94	Female	B.1.1.25	GR	Microbiological Diagnostic Unit - Public Health Laboratory (MDU-PHL)	MDU-PHL	Seemann T. et al	https://www.gisaid.org	?	?	2020-08-25
Australia/VIC3312/2020	EPI_ISL_520991	2020-07-10	Oceania	Australia	Victoria		Oceania	Australia	Victoria	genome	29795	Human	42	Male	B.1.1.25	GR	Microbiological Diagnostic Unit - Public Health Laboratory (MDU-PHL)	MDU-PHL	Seemann T. et al	https://www.gisaid.org	?	?	2020-08-25
Australia/VIC3313/2020	EPI_ISL_520992	2020-07-08	Oceania	Australia	Victoria		Oceania	Australia	Victoria	genome	29847	Human	25	Female	B.1.1.25	GR	Microbiological Diagnostic Unit - Public Health Laboratory (MDU-PHL)	MDU-PHL	Seemann T. et al	https://www.gisaid.org	?	?	2020-08-25
Australia/VIC3314/2020	EPI_ISL_520993	2020-07-08	Oceania	Australia	Victoria		Oceania	Australia	Victoria	genome	29632	Human	19	Male	B.1.1.25	GR	Microbiological Diagnostic Unit - Public Health Laboratory (MDU-PHL)	MDU-PHL	Seemann T. et al	https://www.gisaid.org	?	?	2020-08-25
Australia/VIC3315/2020	EPI_ISL_520994	2020-07-09	Oceania	Australia	Victoria		Oceania	Australia	Victoria	genome	29838	Human	28	Male	B.1.1.25	GR	Microbiological Diagnostic Unit - Public Health Laboratory (MDU-PHL)	MDU-PHL	Seemann T. et al	https://www.gisaid.org	?	?	2020-08-25
Australia/VIC3316/2020	EPI_ISL_520995	2020-07-11	Oceania	Australia	Victoria		Oceania	Australia	Victoria	genome	29815	Human	62	Male	B.1.1.25	GR	Microbiological Diagnostic Unit - Public Health Laboratory (MDU-PHL)	MDU-PHL	Seemann T. et al	https://www.gisaid.org	?	?	2020-08-25
Australia/VIC3317/2020	EPI_ISL_520996	2020-07-07	Oceania	Australia	Victoria		Oceania	Australia	Victoria	genome	29814	Human	63	?	B.1.1.25	GR	Microbiological Diagnostic Unit - Public Health Laboratory (MDU-PHL)	MDU-PHL	Seemann T. et al	https://www.gisaid.org	?	?	2020-08-25
Australia/VIC3318/2020	EPI_ISL_520997	2020-07-07	Oceania	Australia	Victoria		Oceania	Australia	Victoria	genome	29814	Human	?	?	B.1.1.25	GR	Microbiological Diagnostic Unit - Public Health Laboratory (MDU-PHL)	MDU-PHL	Seemann T. et al	https://www.gisaid.org	?	?	2020-08-25
Australia/VIC3319/2020	EPI_ISL_520998	2020-07-09	Oceania	Australia	Victoria		Oceania	Australia	Victoria	genome	29805	Human	49	Female	B.1.1.25	GR	Microbiological Diagnostic Unit - Public Health Laboratory (MDU-PHL)	MDU-PHL	Seemann T. et al	https://www.gisaid.org	?	?	2020-08-25
Australia/VIC332/2020	EPI_ISL_426641	2020-03-18	Oceania	Australia	Victoria		Oceania	Australia	Victoria	genome	29854	Human	18	Female	B.2.1	V	Victorian Infectious Diseases Reference Laboratory (VIDRL)	Microbiological Diagnostic Unit Public Health Laboratory and Victorian Infectious Diseases Reference Laboratory, Doherty Institute	Caly L. et al	https://www.gisaid.org	Tracking the COVID-19 pandemic in Australia using genomics	https://dx.doi.org/10.1101/2020.05.12.20099929	2020-04-17
Australia/VIC3320/2020	EPI_ISL_520999	2020-07-07	Oceania	Australia	Victoria		Oceania	Australia	Victoria	genome	29815	Human	35	Female	B.1.1.25	GR	Microbiological Diagnostic Unit - Public Health Laboratory (MDU-PHL)	MDU-PHL	Seemann T. et al	https://www.gisaid.org	?	?	2020-08-25
Australia/VIC3321/2020	EPI_ISL_521000	2020-07-08	Oceania	Australia	Victoria		Oceania	Australia	Victoria	genome	29845	Human	34	Male	B.1.1.25	GR	Microbiological Diagnostic Unit - Public Health Laboratory (MDU-PHL)	MDU-PHL	Seemann T. et al	https://www.gisaid.org	?	?	2020-08-25
Australia/VIC3322/2020	EPI_ISL_521001	2020-07-07	Oceania	Australia	Victoria		Oceania	Australia	Victoria	genome	29842	Human	34	Male	B.1.1.25	GR	Microbiological Diagnostic Unit - Public Health Laboratory (MDU-PHL)	MDU-PHL	Seemann T. et al	https://www.gisaid.org	?	?	2020-08-25
Australia/VIC3323/2020	EPI_ISL_521002	2020-07-09	Oceania	Australia	Victoria		Oceania	Australia	Victoria	genome	29847	Human	90	Female	B.1.1.25	GR	Microbiological Diagnostic Unit - Public Health Laboratory (MDU-PHL)	MDU-PHL	Seemann T. et al	https://www.gisaid.org	?	?	2020-08-25
Australia/VIC3324/2020	EPI_ISL_521003	2020-07-09	Oceania	Australia	Victoria		Oceania	Australia	Victoria	genome	29827	Human	86	Male	B.1.1.25	GR	Microbiological Diagnostic Unit - Public Health Laboratory (MDU-PHL)	MDU-PHL	Seemann T. et al	https://www.gisaid.org	?	?	2020-08-25
Australia/VIC3325/2020	EPI_ISL_521004	2020-07-07	Oceania	Australia	Victoria		Oceania	Australia	Victoria	genome	29802	Human	37	Female	B.1.1.25	GR	Microbiological Diagnostic Unit - Public Health Laboratory (MDU-PHL)	MDU-PHL	Seemann T. et al	https://www.gisaid.org	?	?	2020-08-25
Australia/VIC3326/2020	EPI_ISL_521005	2020-07-10	Oceania	Australia	Victoria		Oceania	Australia	Victoria	genome	29813	Human	75	Female	B.1.1.25	GR	Microbiological Diagnostic Unit - Public Health Laboratory (MDU-PHL)	MDU-PHL	Seemann T. et al	https://www.gisaid.org	?	?	2020-08-25
Australia/VIC3327/2020	EPI_ISL_521006	2020-07-08	Oceania	Australia	Victoria		Oceania	Australia	Victoria	genome	29813	Human	47	Female	B.1.1.25	GR	Microbiological Diagnostic Unit - Public Health Laboratory (MDU-PHL)	MDU-PHL	Seemann T. et al	https://www.gisaid.org	?	?	2020-08-25
Australia/VIC3328/2020	EPI_ISL_521007	2020-07-07	Oceania	Australia	Victoria		Oceania	Australia	Victoria	genome	29804	Human	41	Female	B.1.1	GR	Microbiological Diagnostic Unit - Public Health Laboratory (MDU-PHL)	MDU-PHL	Seemann T. et al	https://www.gisaid.org	?	?	2020-08-25
Australia/VIC3329/2020	EPI_ISL_521008	2020-07-07	Oceania	Australia	Victoria		Oceania	Australia	Victoria	genome	29816	Human	23	Female	B.1.1.25	GR	Microbiological Diagnostic Unit - Public Health Laboratory (MDU-PHL)	MDU-PHL	Seemann T. et al	https://www.gisaid.org	?	?	2020-08-25
Australia/VIC333/2020	EPI_ISL_426642	2020-03-18	Oceania	Australia	Victoria		Oceania	Australia	Victoria	genome	29865	Human	68	Female	B.1.1	GR	Victorian Infectious Diseases Reference Laboratory (VIDRL)	Microbiological Diagnostic Unit Public Health Laboratory and Victorian Infectious Diseases Reference Laboratory, Doherty Institute	Caly L. et al	https://www.gisaid.org	Tracking the COVID-19 pandemic in Australia using genomics	https://dx.doi.org/10.1101/2020.05.12.20099929	2020-04-17
Australia/VIC3330/2020	EPI_ISL_521009	2020-07-09	Oceania	Australia	Victoria		Oceania	Australia	Victoria	genome	29841	Human	43	Male	B.1.1.25	GR	Microbiological Diagnostic Unit - Public Health Laboratory (MDU-PHL)	MDU-PHL	Seemann T. et al	https://www.gisaid.org	?	?	2020-08-25
Australia/VIC3331/2020	EPI_ISL_521010	2020-07-07	Oceania	Australia	Victoria		Oceania	Australia	Victoria	genome	29847	Human	50	Male	B.1.1.25	GR	Microbiological Diagnostic Unit - Public Health Laboratory (MDU-PHL)	MDU-PHL	Seemann T. et al	https://www.gisaid.org	?	?	2020-08-25
Australia/VIC3332/2020	EPI_ISL_521011	2020-07-06	Oceania	Australia	Victoria		Oceania	Australia	Victoria	genome	29813	Human	59	Female	B.1.1.25	GR	Microbiological Diagnostic Unit - Public Health Laboratory (MDU-PHL)	MDU-PHL	Seemann T. et al	https://www.gisaid.org	?	?	2020-08-25
Australia/VIC3333/2020	EPI_ISL_521012	2020-07-09	Oceania	Australia	Victoria		Oceania	Australia	Victoria	genome	29812	Human	23	Male	B.1.1.25	GR	Microbiological Diagnostic Unit - Public Health Laboratory (MDU-PHL)	MDU-PHL	Seemann T. et al	https://www.gisaid.org	?	?	2020-08-25
Australia/VIC3334/2020	EPI_ISL_521013	2020-07-09	Oceania	Australia	Victoria		Oceania	Australia	Victoria	genome	29813	Human	41	Female	B.1.1.25	GR	Microbiological Diagnostic Unit - Public Health Laboratory (MDU-PHL)	MDU-PHL	Seemann T. et al	https://www.gisaid.org	?	?	2020-08-25
Australia/VIC3335/2020	EPI_ISL_521014	2020-07-06	Oceania	Australia	Victoria		Oceania	Australia	Victoria	genome	29813	Human	30	Male	B.1.1	GR	Microbiological Diagnostic Unit - Public Health Laboratory (MDU-PHL)	MDU-PHL	Seemann T. et al	https://www.gisaid.org	?	?	2020-08-25
Australia/VIC3336/2020	EPI_ISL_521015	2020-07-08	Oceania	Australia	Victoria		Oceania	Australia	Victoria	genome	29812	Human	41	Female	B.1.1.25	GR	Microbiological Diagnostic Unit - Public Health Laboratory (MDU-PHL)	MDU-PHL	Seemann T. et al	https://www.gisaid.org	?	?	2020-08-25
Australia/VIC3337/2020	EPI_ISL_521016	2020-07-08	Oceania	Australia	Victoria		Oceania	Australia	Victoria	genome	29813	Human	31	Male	B.1.1.25	GR	Microbiological Diagnostic Unit - Public Health Laboratory (MDU-PHL)	MDU-PHL	Seemann T. et al	https://www.gisaid.org	?	?	2020-08-25
Australia/VIC3338/2020	EPI_ISL_521017	2020-06-09	Oceania	Australia	Victoria		Oceania	Australia	Victoria	genome	29814	Human	33	Female	B.1.1.25	GR	Microbiological Diagnostic Unit - Public Health Laboratory (MDU-PHL)	MDU-PHL	Seemann T. et al	https://www.gisaid.org	?	?	2020-08-25
Australia/VIC3339/2020	EPI_ISL_521018	2020-07-08	Oceania	Australia	Victoria		Oceania	Australia	Victoria	genome	29812	Human	25	Male	B.1.1.25	GR	Microbiological Diagnostic Unit - Public Health Laboratory (MDU-PHL)	MDU-PHL	Seemann T. et al	https://www.gisaid.org	?	?	2020-08-25
Australia/VIC334/2020	EPI_ISL_426643	2020-03-19	Oceania	Australia	Victoria		Oceania	Australia	Victoria	genome	29887	Human	37	Male	B.1.1	GR	Victorian Infectious Diseases Reference Laboratory (VIDRL)	Microbiological Diagnostic Unit Public Health Laboratory and Victorian Infectious Diseases Reference Laboratory, Doherty Institute	Caly L. et al	https://www.gisaid.org	Tracking the COVID-19 pandemic in Australia using genomics	https://dx.doi.org/10.1101/2020.05.12.20099929	2020-04-17
Australia/VIC3340/2020	EPI_ISL_521019	2020-07-08	Oceania	Australia	Victoria		Oceania	Australia	Victoria	genome	29812	Human	25	Male	B.1.1.25	GR	Microbiological Diagnostic Unit - Public Health Laboratory (MDU-PHL)	MDU-PHL	Seemann T. et al	https://www.gisaid.org	?	?	2020-08-25
Australia/VIC3341/2020	EPI_ISL_521020	2020-07-08	Oceania	Australia	Victoria		Oceania	Australia	Victoria	genome	29818	Human	23	Male	B.1.1.25	GR	Microbiological Diagnostic Unit - Public Health Laboratory (MDU-PHL)	MDU-PHL	Seemann T. et al	https://www.gisaid.org	?	?	2020-08-25
Australia/VIC3342/2020	EPI_ISL_521021	2020-07-08	Oceania	Australia	Victoria		Oceania	Australia	Victoria	genome	29851	Human	36	Male	B.1.1.25	GR	Microbiological Diagnostic Unit - Public Health Laboratory (MDU-PHL)	MDU-PHL	Seemann T. et al	https://www.gisaid.org	?	?	2020-08-25
Australia/VIC3343/2020	EPI_ISL_521022	2020-07-08	Oceania	Australia	Victoria		Oceania	Australia	Victoria	genome	29812	Human	32	Male	B.1.1.25	GR	Microbiological Diagnostic Unit - Public Health Laboratory (MDU-PHL)	MDU-PHL	Seemann T. et al	https://www.gisaid.org	?	?	2020-08-25
Australia/VIC3344/2020	EPI_ISL_521023	2020-07-08	Oceania	Australia	Victoria		Oceania	Australia	Victoria	genome	29813	Human	35	Male	B.1.1.25	GR	Microbiological Diagnostic Unit - Public Health Laboratory (MDU-PHL)	MDU-PHL	Seemann T. et al	https://www.gisaid.org	?	?	2020-08-25
Australia/VIC3345/2020	EPI_ISL_521024	2020-07-08	Oceania	Australia	Victoria		Oceania	Australia	Victoria	genome	29815	Human	45	Female	B.1.1	GR	Microbiological Diagnostic Unit - Public Health Laboratory (MDU-PHL)	MDU-PHL	Seemann T. et al	https://www.gisaid.org	?	?	2020-08-25
Australia/VIC3346/2020	EPI_ISL_521025	2020-07-08	Oceania	Australia	Victoria		Oceania	Australia	Victoria	genome	29843	Human	24	Male	B.1.1.25	GR	Microbiological Diagnostic Unit - Public Health Laboratory (MDU-PHL)	MDU-PHL	Seemann T. et al	https://www.gisaid.org	?	?	2020-08-25
Australia/VIC3347/2020	EPI_ISL_521026	2020-07-08	Oceania	Australia	Victoria		Oceania	Australia	Victoria	genome	29814	Human	33	Female	B.1.1.25	GR	Microbiological Diagnostic Unit - Public Health Laboratory (MDU-PHL)	MDU-PHL	Seemann T. et al	https://www.gisaid.org	?	?	2020-08-25
Australia/VIC3348/2020	EPI_ISL_521027	2020-07-08	Oceania	Australia	Victoria		Oceania	Australia	Victoria	genome	29814	Human	38	Male	B.1.1.25	GR	Microbiological Diagnostic Unit - Public Health Laboratory (MDU-PHL)	MDU-PHL	Seemann T. et al	https://www.gisaid.org	?	?	2020-08-25
Australia/VIC3349/2020	EPI_ISL_521028	2020-07-08	Oceania	Australia	Victoria		Oceania	Australia	Victoria	genome	29812	Human	43	Male	B.1.1.25	GR	Microbiological Diagnostic Unit - Public Health Laboratory (MDU-PHL)	MDU-PHL	Seemann T. et al	https://www.gisaid.org	?	?	2020-08-25
Australia/VIC335/2020	EPI_ISL_426644	2020-03-20	Oceania	Australia	Victoria		Oceania	Australia	Victoria	genome	29847	Human	45	Male	A.1	S	Victorian Infectious Diseases Reference Laboratory (VIDRL)	Microbiological Diagnostic Unit Public Health Laboratory and Victorian Infectious Diseases Reference Laboratory, Doherty Institute	Caly L. et al	https://www.gisaid.org	Tracking the COVID-19 pandemic in Australia using genomics	https://dx.doi.org/10.1101/2020.05.12.20099929	2020-04-17
Australia/VIC3350/2020	EPI_ISL_521029	2020-07-08	Oceania	Australia	Victoria		Oceania	Australia	Victoria	genome	29803	Human	52	Male	B.1.1.25	GR	Microbiological Diagnostic Unit - Public Health Laboratory (MDU-PHL)	MDU-PHL	Seemann T. et al	https://www.gisaid.org	?	?	2020-08-25
Australia/VIC3351/2020	EPI_ISL_521030	2020-07-08	Oceania	Australia	Victoria		Oceania	Australia	Victoria	genome	29842	Human	24	Male	B.1.1.25	GR	Microbiological Diagnostic Unit - Public Health Laboratory (MDU-PHL)	MDU-PHL	Seemann T. et al	https://www.gisaid.org	?	?	2020-08-25
Australia/VIC3352/2020	EPI_ISL_521031	2020-07-08	Oceania	Australia	Victoria		Oceania	Australia	Victoria	genome	29813	Human	61	Female	B.1.1.25	GR	Microbiological Diagnostic Unit - Public Health Laboratory (MDU-PHL)	MDU-PHL	Seemann T. et al	https://www.gisaid.org	?	?	2020-08-25
Australia/VIC3353/2020	EPI_ISL_521032	2020-07-07	Oceania	Australia	Victoria		Oceania	Australia	Victoria	genome	29845	Human	42	Male	B.1.1.25	GR	Microbiological Diagnostic Unit - Public Health Laboratory (MDU-PHL)	MDU-PHL	Seemann T. et al	https://www.gisaid.org	?	?	2020-08-25
Australia/VIC3354/2020	EPI_ISL_521033	2020-07-08	Oceania	Australia	Victoria		Oceania	Australia	Victoria	genome	29815	Human	60	Male	B.1.1.25	GR	Microbiological Diagnostic Unit - Public Health Laboratory (MDU-PHL)	MDU-PHL	Seemann T. et al	https://www.gisaid.org	?	?	2020-08-25
Australia/VIC3355/2020	EPI_ISL_521034	2020-07-08	Oceania	Australia	Victoria		Oceania	Australia	Victoria	genome	29813	Human	55	Female	B.1.1.25	GR	Microbiological Diagnostic Unit - Public Health Laboratory (MDU-PHL)	MDU-PHL	Seemann T. et al	https://www.gisaid.org	?	?	2020-08-25
Australia/VIC3356/2020	EPI_ISL_521035	2020-07-07	Oceania	Australia	Victoria		Oceania	Australia	Victoria	genome	29815	Human	35	?	B.1.1	GR	Microbiological Diagnostic Unit - Public Health Laboratory (MDU-PHL)	MDU-PHL	Seemann T. et al	https://www.gisaid.org	?	?	2020-08-25
Australia/VIC3357/2020	EPI_ISL_521036	2020-07-08	Oceania	Australia	Victoria		Oceania	Australia	Victoria	genome	29815	Human	28	?	B.1.1.25	GR	Microbiological Diagnostic Unit - Public Health Laboratory (MDU-PHL)	MDU-PHL	Seemann T. et al	https://www.gisaid.org	?	?	2020-08-25
Australia/VIC3358/2020	EPI_ISL_521037	2020-07-08	Oceania	Australia	Victoria		Oceania	Australia	Victoria	genome	29819	Human	66	Male	B.1.1	GR	Microbiological Diagnostic Unit - Public Health Laboratory (MDU-PHL)	MDU-PHL	Seemann T. et al	https://www.gisaid.org	?	?	2020-08-25
Australia/VIC3359/2020	EPI_ISL_521038	2020-07-08	Oceania	Australia	Victoria		Oceania	Australia	Victoria	genome	29839	Human	23	Male	B.1.1.25	GR	Microbiological Diagnostic Unit - Public Health Laboratory (MDU-PHL)	MDU-PHL	Seemann T. et al	https://www.gisaid.org	?	?	2020-08-25
Australia/VIC336/2020	EPI_ISL_426645	2020-03-20	Oceania	Australia	Victoria		Oceania	Australia	Victoria	genome	29853	Human	20	Male	A.1	S	Victorian Infectious Diseases Reference Laboratory (VIDRL)	Microbiological Diagnostic Unit Public Health Laboratory and Victorian Infectious Diseases Reference Laboratory, Doherty Institute	Caly L. et al	https://www.gisaid.org	Tracking the COVID-19 pandemic in Australia using genomics	https://dx.doi.org/10.1101/2020.05.12.20099929	2020-04-17
Australia/VIC3360/2020	EPI_ISL_521039	2020-07-07	Oceania	Australia	Victoria		Oceania	Australia	Victoria	genome	29845	Human	41	Male	B.1.1.25	GR	Microbiological Diagnostic Unit - Public Health Laboratory (MDU-PHL)	MDU-PHL	Seemann T. et al	https://www.gisaid.org	?	?	2020-08-25
Australia/VIC3361/2020	EPI_ISL_521040	2020-07-07	Oceania	Australia	Victoria		Oceania	Australia	Victoria	genome	29845	Human	45	Male	B.1.1.25	GR	Microbiological Diagnostic Unit - Public Health Laboratory (MDU-PHL)	MDU-PHL	Seemann T. et al	https://www.gisaid.org	?	?	2020-08-25
Australia/VIC3362/2020	EPI_ISL_521041	2020-07-06	Oceania	Australia	Victoria		Oceania	Australia	Victoria	genome	29816	Human	36	Male	B.1.1.25	GR	Microbiological Diagnostic Unit - Public Health Laboratory (MDU-PHL)	MDU-PHL	Seemann T. et al	https://www.gisaid.org	?	?	2020-08-25
Australia/VIC3363/2020	EPI_ISL_521042	2020-07-07	Oceania	Australia	Victoria		Oceania	Australia	Victoria	genome	29813	Human	34	Female	B.1.1	GR	Microbiological Diagnostic Unit - Public Health Laboratory (MDU-PHL)	MDU-PHL	Seemann T. et al	https://www.gisaid.org	?	?	2020-08-25
Australia/VIC3364/2020	EPI_ISL_521043	2020-07-06	Oceania	Australia	Victoria		Oceania	Australia	Victoria	genome	29814	Human	21	Male	B.1.1.25	GR	Microbiological Diagnostic Unit - Public Health Laboratory (MDU-PHL)	MDU-PHL	Seemann T. et al	https://www.gisaid.org	?	?	2020-08-25
Australia/VIC3365/2020	EPI_ISL_521044	2020-07-06	Oceania	Australia	Victoria		Oceania	Australia	Victoria	genome	29849	Human	56	Male	B.1.1.25	GR	Microbiological Diagnostic Unit - Public Health Laboratory (MDU-PHL)	MDU-PHL	Seemann T. et al	https://www.gisaid.org	?	?	2020-08-25
Australia/VIC3366/2020	EPI_ISL_521045	2020-07-07	Oceania	Australia	Victoria		Oceania	Australia	Victoria	genome	29814	Human	30	Male	B.1.1.25	GR	Microbiological Diagnostic Unit - Public Health Laboratory (MDU-PHL)	MDU-PHL	Seemann T. et al	https://www.gisaid.org	?	?	2020-08-25
Australia/VIC3367/2020	EPI_ISL_521046	2020-07-07	Oceania	Australia	Victoria		Oceania	Australia	Victoria	genome	29808	Human	?	?	B.1.1	GR	Microbiological Diagnostic Unit - Public Health Laboratory (MDU-PHL)	MDU-PHL	Seemann T. et al	https://www.gisaid.org	?	?	2020-08-25
Australia/VIC3368/2020	EPI_ISL_521047	2020-07-06	Oceania	Australia	Victoria		Oceania	Australia	Victoria	genome	29837	Human	37	Female	B.1.1.25	GR	Microbiological Diagnostic Unit - Public Health Laboratory (MDU-PHL)	MDU-PHL	Seemann T. et al	https://www.gisaid.org	?	?	2020-08-25
Australia/VIC3369/2020	EPI_ISL_521048	2020-07-06	Oceania	Australia	Victoria		Oceania	Australia	Victoria	genome	29815	Human	22	Male	B.1.1.25	GR	Microbiological Diagnostic Unit - Public Health Laboratory (MDU-PHL)	MDU-PHL	Seemann T. et al	https://www.gisaid.org	?	?	2020-08-25
Australia/VIC337/2020	EPI_ISL_426646	2020-03-20	Oceania	Australia	Victoria		Oceania	Australia	Victoria	genome	29886	Human	18	Male	B.1	G	Victorian Infectious Diseases Reference Laboratory (VIDRL)	Microbiological Diagnostic Unit Public Health Laboratory and Victorian Infectious Diseases Reference Laboratory, Doherty Institute	Caly L. et al	https://www.gisaid.org	Tracking the COVID-19 pandemic in Australia using genomics	https://dx.doi.org/10.1101/2020.05.12.20099929	2020-04-17
Australia/VIC3370/2020	EPI_ISL_521049	2020-07-09	Oceania	Australia	Victoria		Oceania	Australia	Victoria	genome	29813	Human	30	?	B.1.1.25	GR	Microbiological Diagnostic Unit - Public Health Laboratory (MDU-PHL)	MDU-PHL	Seemann T. et al	https://www.gisaid.org	?	?	2020-08-25
Australia/VIC3371/2020	EPI_ISL_521050	2020-07-08	Oceania	Australia	Victoria		Oceania	Australia	Victoria	genome	29813	Human	29	Female	B.1.1.25	GR	Microbiological Diagnostic Unit - Public Health Laboratory (MDU-PHL)	MDU-PHL	Seemann T. et al	https://www.gisaid.org	?	?	2020-08-25
Australia/VIC3372/2020	EPI_ISL_521051	2020-07-06	Oceania	Australia	Victoria		Oceania	Australia	Victoria	genome	29831	Human	55	Male	B.1.1.25	GR	Microbiological Diagnostic Unit - Public Health Laboratory (MDU-PHL)	MDU-PHL	Seemann T. et al	https://www.gisaid.org	?	?	2020-08-25
Australia/VIC3373/2020	EPI_ISL_521052	2020-07-05	Oceania	Australia	Victoria		Oceania	Australia	Victoria	genome	29815	Human	25	Female	B.1.1.25	GR	Microbiological Diagnostic Unit - Public Health Laboratory (MDU-PHL)	MDU-PHL	Seemann T. et al	https://www.gisaid.org	?	?	2020-08-25
Australia/VIC3374/2020	EPI_ISL_521053	2020-07-07	Oceania	Australia	Victoria		Oceania	Australia	Victoria	genome	29813	Human	64	Male	B.1.1.25	GR	Microbiological Diagnostic Unit - Public Health Laboratory (MDU-PHL)	MDU-PHL	Seemann T. et al	https://www.gisaid.org	?	?	2020-08-25
Australia/VIC3375/2020	EPI_ISL_521054	2020-07-07	Oceania	Australia	Victoria		Oceania	Australia	Victoria	genome	29844	Human	28	Female	B.1.1.25	GR	Microbiological Diagnostic Unit - Public Health Laboratory (MDU-PHL)	MDU-PHL	Seemann T. et al	https://www.gisaid.org	?	?	2020-08-25
Australia/VIC3376/2020	EPI_ISL_521055	2020-07-06	Oceania	Australia	Victoria		Oceania	Australia	Victoria	genome	29815	Human	64	Female	B.1.1.25	GR	Microbiological Diagnostic Unit - Public Health Laboratory (MDU-PHL)	MDU-PHL	Seemann T. et al	https://www.gisaid.org	?	?	2020-08-25
Australia/VIC3377/2020	EPI_ISL_521056	2020-07-07	Oceania	Australia	Victoria		Oceania	Australia	Victoria	genome	29815	Human	?	?	B.1.1.25	GR	Microbiological Diagnostic Unit - Public Health Laboratory (MDU-PHL)	MDU-PHL	Seemann T. et al	https://www.gisaid.org	?	?	2020-08-25
Australia/VIC3378/2020	EPI_ISL_521057	2020-07-06	Oceania	Australia	Victoria		Oceania	Australia	Victoria	genome	29813	Human	47	Female	B.1.1.25	GR	Microbiological Diagnostic Unit - Public Health Laboratory (MDU-PHL)	MDU-PHL	Seemann T. et al	https://www.gisaid.org	?	?	2020-08-25
Australia/VIC3379/2020	EPI_ISL_521058	2020-07-05	Oceania	Australia	Victoria		Oceania	Australia	Victoria	genome	29837	Human	31	Male	B.1.1.25	GR	Microbiological Diagnostic Unit - Public Health Laboratory (MDU-PHL)	MDU-PHL	Seemann T. et al	https://www.gisaid.org	?	?	2020-08-25
Australia/VIC338/2020	EPI_ISL_426647	2020-03-20	Oceania	Australia	Victoria		Oceania	Australia	Victoria	genome	29803	Human	24	Female	A.2	S	Victorian Infectious Diseases Reference Laboratory (VIDRL)	Microbiological Diagnostic Unit Public Health Laboratory and Victorian Infectious Diseases Reference Laboratory, Doherty Institute	Caly L. et al	https://www.gisaid.org	Tracking the COVID-19 pandemic in Australia using genomics	https://dx.doi.org/10.1101/2020.05.12.20099929	2020-04-17
Australia/VIC3380/2020	EPI_ISL_521059	2020-07-08	Oceania	Australia	Victoria		Oceania	Australia	Victoria	genome	29812	Human	19	Female	B.1.1.25	GR	Microbiological Diagnostic Unit - Public Health Laboratory (MDU-PHL)	MDU-PHL	Seemann T. et al	https://www.gisaid.org	?	?	2020-08-25
Australia/VIC3381/2020	EPI_ISL_521060	2020-07-08	Oceania	Australia	Victoria		Oceania	Australia	Victoria	genome	29813	Human	51	Female	B.1.1.25	GR	Microbiological Diagnostic Unit - Public Health Laboratory (MDU-PHL)	MDU-PHL	Seemann T. et al	https://www.gisaid.org	?	?	2020-08-25
Australia/VIC3382/2020	EPI_ISL_521061	2020-07-08	Oceania	Australia	Victoria		Oceania	Australia	Victoria	genome	29816	Human	26	?	B.1.1.25	GR	Microbiological Diagnostic Unit - Public Health Laboratory (MDU-PHL)	MDU-PHL	Seemann T. et al	https://www.gisaid.org	?	?	2020-08-25
Australia/VIC3383/2020	EPI_ISL_521062	2020-07-06	Oceania	Australia	Victoria		Oceania	Australia	Victoria	genome	29814	Human	26	Female	B.1.1.25	GR	Microbiological Diagnostic Unit - Public Health Laboratory (MDU-PHL)	MDU-PHL	Seemann T. et al	https://www.gisaid.org	?	?	2020-08-25
Australia/VIC3384/2020	EPI_ISL_521063	2020-07-09	Oceania	Australia	Victoria		Oceania	Australia	Victoria	genome	29815	Human	26	Female	B.1.1.25	GR	Microbiological Diagnostic Unit - Public Health Laboratory (MDU-PHL)	MDU-PHL	Seemann T. et al	https://www.gisaid.org	?	?	2020-08-25
Australia/VIC3385/2020	EPI_ISL_521064	2020-07-07	Oceania	Australia	Victoria		Oceania	Australia	Victoria	genome	29815	Human	60	?	B.1.1.25	GR	Microbiological Diagnostic Unit - Public Health Laboratory (MDU-PHL)	MDU-PHL	Seemann T. et al	https://www.gisaid.org	?	?	2020-08-25
Australia/VIC3386/2020	EPI_ISL_521065	2020-07-06	Oceania	Australia	Victoria		Oceania	Australia	Victoria	genome	29846	Human	21	Female	B.1.1.25	GR	Microbiological Diagnostic Unit - Public Health Laboratory (MDU-PHL)	MDU-PHL	Seemann T. et al	https://www.gisaid.org	?	?	2020-08-25
Australia/VIC3387/2020	EPI_ISL_521066	2020-07-08	Oceania	Australia	Victoria		Oceania	Australia	Victoria	genome	29813	Human	38	Male	B.1.1.25	GR	Microbiological Diagnostic Unit - Public Health Laboratory (MDU-PHL)	MDU-PHL	Seemann T. et al	https://www.gisaid.org	?	?	2020-08-25
Australia/VIC3388/2020	EPI_ISL_521067	2020-07-08	Oceania	Australia	Victoria		Oceania	Australia	Victoria	genome	29815	Human	37	Female	B.1.1.25	GR	Microbiological Diagnostic Unit - Public Health Laboratory (MDU-PHL)	MDU-PHL	Seemann T. et al	https://www.gisaid.org	?	?	2020-08-25
Australia/VIC3389/2020	EPI_ISL_521068	2020-07-06	Oceania	Australia	Victoria		Oceania	Australia	Victoria	genome	29813	Human	58	Male	B.1.1.25	GR	Microbiological Diagnostic Unit - Public Health Laboratory (MDU-PHL)	MDU-PHL	Seemann T. et al	https://www.gisaid.org	?	?	2020-08-25
Australia/VIC339/2020	EPI_ISL_426648	2020-03-20	Oceania	Australia	Victoria		Oceania	Australia	Victoria	genome	29813	Human	22	Male	B.1.1	GR	Victorian Infectious Diseases Reference Laboratory (VIDRL)	Microbiological Diagnostic Unit Public Health Laboratory and Victorian Infectious Diseases Reference Laboratory, Doherty Institute	Caly L. et al	https://www.gisaid.org	Tracking the COVID-19 pandemic in Australia using genomics	https://dx.doi.org/10.1101/2020.05.12.20099929	2020-04-17
Australia/VIC3390/2020	EPI_ISL_521069	2020-07-08	Oceania	Australia	Victoria		Oceania	Australia	Victoria	genome	29841	Human	19	Female	B.1.1.25	GR	Microbiological Diagnostic Unit - Public Health Laboratory (MDU-PHL)	MDU-PHL	Seemann T. et al	https://www.gisaid.org	?	?	2020-08-25
Australia/VIC3391/2020	EPI_ISL_521070	2020-07-09	Oceania	Australia	Victoria		Oceania	Australia	Victoria	genome	29841	Human	41	Male	B.1.1.25	GR	Microbiological Diagnostic Unit - Public Health Laboratory (MDU-PHL)	MDU-PHL	Seemann T. et al	https://www.gisaid.org	?	?	2020-08-25
Australia/VIC3392/2020	EPI_ISL_521071	2020-07-08	Oceania	Australia	Victoria		Oceania	Australia	Victoria	genome	29844	Human	49	Male	B.1.1.25	GR	Microbiological Diagnostic Unit - Public Health Laboratory (MDU-PHL)	MDU-PHL	Seemann T. et al	https://www.gisaid.org	?	?	2020-08-25
Australia/VIC3393/2020	EPI_ISL_521072	2020-07-07	Oceania	Australia	Victoria		Oceania	Australia	Victoria	genome	29813	Human	37	Male	B.1.1.25	GR	Microbiological Diagnostic Unit - Public Health Laboratory (MDU-PHL)	MDU-PHL	Seemann T. et al	https://www.gisaid.org	?	?	2020-08-25
Australia/VIC3394/2020	EPI_ISL_521073	2020-07-09	Oceania	Australia	Victoria		Oceania	Australia	Victoria	genome	29815	Human	55	Male	B.1.1.25	GR	Microbiological Diagnostic Unit - Public Health Laboratory (MDU-PHL)	MDU-PHL	Seemann T. et al	https://www.gisaid.org	?	?	2020-08-25
Australia/VIC3395/2020	EPI_ISL_521074	2020-07-08	Oceania	Australia	Victoria		Oceania	Australia	Victoria	genome	29821	Human	?	?	B.1.1.25	GR	Microbiological Diagnostic Unit - Public Health Laboratory (MDU-PHL)	MDU-PHL	Seemann T. et al	https://www.gisaid.org	?	?	2020-08-25
Australia/VIC3396/2020	EPI_ISL_521075	2020-07-08	Oceania	Australia	Victoria		Oceania	Australia	Victoria	genome	29787	Human	33	Male	B.1.1	GR	Microbiological Diagnostic Unit - Public Health Laboratory (MDU-PHL)	MDU-PHL	Seemann T. et al	https://www.gisaid.org	?	?	2020-08-25
Australia/VIC3397/2020	EPI_ISL_521076	2020-07-07	Oceania	Australia	Victoria		Oceania	Australia	Victoria	genome	29819	Human	23	Male	B.1.1.25	GR	Microbiological Diagnostic Unit - Public Health Laboratory (MDU-PHL)	MDU-PHL	Seemann T. et al	https://www.gisaid.org	?	?	2020-08-25
Australia/VIC3398/2020	EPI_ISL_521077	2020-07-06	Oceania	Australia	Victoria		Oceania	Australia	Victoria	genome	29812	Human	24	Male	B.1.1.25	GR	Microbiological Diagnostic Unit - Public Health Laboratory (MDU-PHL)	MDU-PHL	Seemann T. et al	https://www.gisaid.org	?	?	2020-08-25
Australia/VIC3399/2020	EPI_ISL_521078	2020-07-11	Oceania	Australia	Victoria		Oceania	Australia	Victoria	genome	29816	Human	67	Male	B.1.1.25	GR	Microbiological Diagnostic Unit - Public Health Laboratory (MDU-PHL)	MDU-PHL	Seemann T. et al	https://www.gisaid.org	?	?	2020-08-25
Australia/VIC34/2020	EPI_ISL_419753	2020-03-10	Oceania	Australia	Victoria		Oceania	Australia	Victoria	genome	29895	Human	37	Male	B.4	O	Victorian Infectious Diseases Reference Laboratory (VIDRL)	Victorian Infectious Diseases Reference Laboratory and Microbiological Diagnostic Unit Public Health Laboratory, Doherty Institute	Caly L. et al	https://www.gisaid.org	Tracking the COVID-19 pandemic in Australia using genomics	https://dx.doi.org/10.1101/2020.05.12.20099929	2020-04-03
Australia/VIC340/2020	EPI_ISL_426649	2020-03-20	Oceania	Australia	Victoria		Oceania	Australia	Victoria	genome	29859	Human	47	Female	B.1	G	Victorian Infectious Diseases Reference Laboratory (VIDRL)	Microbiological Diagnostic Unit Public Health Laboratory and Victorian Infectious Diseases Reference Laboratory, Doherty Institute	Caly L. et al	https://www.gisaid.org	Tracking the COVID-19 pandemic in Australia using genomics	https://dx.doi.org/10.1101/2020.05.12.20099929	2020-04-17
Australia/VIC3400/2020	EPI_ISL_521079	2020-07-12	Oceania	Australia	Victoria		Oceania	Australia	Victoria	genome	29815	Human	29	Male	B.1.1.25	GR	Microbiological Diagnostic Unit - Public Health Laboratory (MDU-PHL)	MDU-PHL	Seemann T. et al	https://www.gisaid.org	?	?	2020-08-25
Australia/VIC3401/2020	EPI_ISL_521080	2020-07-11	Oceania	Australia	Victoria		Oceania	Australia	Victoria	genome	29844	Human	33	Male	B.1.1.25	GR	Microbiological Diagnostic Unit - Public Health Laboratory (MDU-PHL)	MDU-PHL	Seemann T. et al	https://www.gisaid.org	?	?	2020-08-25
Australia/VIC3402/2020	EPI_ISL_521081	2020-07-10	Oceania	Australia	Victoria		Oceania	Australia	Victoria	genome	29840	Human	41	Male	B.1.1.25	GR	Microbiological Diagnostic Unit - Public Health Laboratory (MDU-PHL)	MDU-PHL	Seemann T. et al	https://www.gisaid.org	?	?	2020-08-25
Australia/VIC3403/2020	EPI_ISL_521082	2020-07-11	Oceania	Australia	Victoria		Oceania	Australia	Victoria	genome	29804	Human	23	Male	B.1.1.25	GR	Microbiological Diagnostic Unit - Public Health Laboratory (MDU-PHL)	MDU-PHL	Seemann T. et al	https://www.gisaid.org	?	?	2020-08-25
Australia/VIC3404/2020	EPI_ISL_521083	2020-07-07	Oceania	Australia	Victoria		Oceania	Australia	Victoria	genome	29847	Human	51	Male	B.1.1.25	GR	Microbiological Diagnostic Unit - Public Health Laboratory (MDU-PHL)	MDU-PHL	Seemann T. et al	https://www.gisaid.org	?	?	2020-08-25
Australia/VIC3405/2020	EPI_ISL_521084	2020-07-07	Oceania	Australia	Victoria		Oceania	Australia	Victoria	genome	29847	Human	25	Female	B.1.1.25	GR	Microbiological Diagnostic Unit - Public Health Laboratory (MDU-PHL)	MDU-PHL	Seemann T. et al	https://www.gisaid.org	?	?	2020-08-25
Australia/VIC3406/2020	EPI_ISL_521085	2020-07-09	Oceania	Australia	Victoria		Oceania	Australia	Victoria	genome	29845	Human	28	Female	B.1.1.25	GR	Microbiological Diagnostic Unit - Public Health Laboratory (MDU-PHL)	MDU-PHL	Seemann T. et al	https://www.gisaid.org	?	?	2020-08-25
Australia/VIC3407/2020	EPI_ISL_521086	2020-07-07	Oceania	Australia	Victoria		Oceania	Australia	Victoria	genome	29838	Human	51	Female	B.1.1.25	GR	Microbiological Diagnostic Unit - Public Health Laboratory (MDU-PHL)	MDU-PHL	Seemann T. et al	https://www.gisaid.org	?	?	2020-08-25
Australia/VIC3409/2020	EPI_ISL_521087	2020	Oceania	Australia	Victoria		Oceania	Australia	Victoria	genome	29851	Human	?	?	B.1.1.25	GR	Microbiological Diagnostic Unit - Public Health Laboratory (MDU-PHL)	MDU-PHL	Seemann T. et al	https://www.gisaid.org	?	?	2020-08-25
Australia/VIC341/2020	EPI_ISL_426650	2020-03-20	Oceania	Australia	Victoria		Oceania	Australia	Victoria	genome	29865	Human	29	Male	B.1	G	Victorian Infectious Diseases Reference Laboratory (VIDRL)	Microbiological Diagnostic Unit Public Health Laboratory and Victorian Infectious Diseases Reference Laboratory, Doherty Institute	Caly L. et al	https://www.gisaid.org	Tracking the COVID-19 pandemic in Australia using genomics	https://dx.doi.org/10.1101/2020.05.12.20099929	2020-04-17
Australia/VIC3411/2020	EPI_ISL_521088	2020	Oceania	Australia	Victoria		Oceania	Australia	Victoria	genome	29827	Human	?	?	B.1.1.25	GR	Microbiological Diagnostic Unit - Public Health Laboratory (MDU-PHL)	MDU-PHL	Seemann T. et al	https://www.gisaid.org	?	?	2020-08-25
Australia/VIC3415/2020	EPI_ISL_521089	2020-07-10	Oceania	Australia	Victoria		Oceania	Australia	Victoria	genome	29807	Human	56	Male	B.1.1.25	GR	Microbiological Diagnostic Unit - Public Health Laboratory (MDU-PHL)	MDU-PHL	Seemann T. et al	https://www.gisaid.org	?	?	2020-08-25
Australia/VIC3416/2020	EPI_ISL_521090	2020-07-12	Oceania	Australia	Victoria		Oceania	Australia	Victoria	genome	29813	Human	29	Female	B.1.1.25	GR	Microbiological Diagnostic Unit - Public Health Laboratory (MDU-PHL)	MDU-PHL	Seemann T. et al	https://www.gisaid.org	?	?	2020-08-25
Australia/VIC3417/2020	EPI_ISL_521091	2020-07-08	Oceania	Australia	Victoria		Oceania	Australia	Victoria	genome	29801	Human	28	Female	B.1.1.25	GR	Microbiological Diagnostic Unit - Public Health Laboratory (MDU-PHL)	MDU-PHL	Seemann T. et al	https://www.gisaid.org	?	?	2020-08-25
Australia/VIC3418/2020	EPI_ISL_521092	2020-07-12	Oceania	Australia	Victoria		Oceania	Australia	Victoria	genome	29813	Human	37	Male	B.1.1.25	GR	Microbiological Diagnostic Unit - Public Health Laboratory (MDU-PHL)	MDU-PHL	Seemann T. et al	https://www.gisaid.org	?	?	2020-08-25
Australia/VIC3419/2020	EPI_ISL_521093	2020-07-12	Oceania	Australia	Victoria		Oceania	Australia	Victoria	genome	29819	Human	82	Female	B.1.1.25	GR	Microbiological Diagnostic Unit - Public Health Laboratory (MDU-PHL)	MDU-PHL	Seemann T. et al	https://www.gisaid.org	?	?	2020-08-25
Australia/VIC342/2020	EPI_ISL_426651	2020-03-20	Oceania	Australia	Victoria		Oceania	Australia	Victoria	genome	29848	Human	55	Female	B.2.4	V	Victorian Infectious Diseases Reference Laboratory (VIDRL)	Microbiological Diagnostic Unit Public Health Laboratory and Victorian Infectious Diseases Reference Laboratory, Doherty Institute	Caly L. et al	https://www.gisaid.org	Tracking the COVID-19 pandemic in Australia using genomics	https://dx.doi.org/10.1101/2020.05.12.20099929	2020-04-17
Australia/VIC3420/2020	EPI_ISL_521094	2020-07-12	Oceania	Australia	Victoria		Oceania	Australia	Victoria	genome	29804	Human	67	Female	B.1.1.25	GR	Microbiological Diagnostic Unit - Public Health Laboratory (MDU-PHL)	MDU-PHL	Seemann T. et al	https://www.gisaid.org	?	?	2020-08-25
Australia/VIC3424/2020	EPI_ISL_521095	2020-07-10	Oceania	Australia	Victoria		Oceania	Australia	Victoria	genome	29812	Human	49	Female	B.1.1.25	GR	Microbiological Diagnostic Unit - Public Health Laboratory (MDU-PHL)	MDU-PHL	Seemann T. et al	https://www.gisaid.org	?	?	2020-08-25
Australia/VIC3425/2020	EPI_ISL_521096	2020-07-10	Oceania	Australia	Victoria		Oceania	Australia	Victoria	genome	29813	Human	28	Female	B.1.1.25	GR	Microbiological Diagnostic Unit - Public Health Laboratory (MDU-PHL)	MDU-PHL	Seemann T. et al	https://www.gisaid.org	?	?	2020-08-25
Australia/VIC3427/2020	EPI_ISL_521097	2020-07-13	Oceania	Australia	Victoria		Oceania	Australia	Victoria	genome	29807	Human	73	Male	B.1.1.25	GR	Microbiological Diagnostic Unit - Public Health Laboratory (MDU-PHL)	MDU-PHL	Seemann T. et al	https://www.gisaid.org	?	?	2020-08-25
Australia/VIC3428/2020	EPI_ISL_521098	2020-07-13	Oceania	Australia	Victoria		Oceania	Australia	Victoria	genome	29840	Human	39	Male	B.1.1.25	GR	Microbiological Diagnostic Unit - Public Health Laboratory (MDU-PHL)	MDU-PHL	Seemann T. et al	https://www.gisaid.org	?	?	2020-08-25
Australia/VIC3429/2020	EPI_ISL_521099	2020-07-13	Oceania	Australia	Victoria		Oceania	Australia	Victoria	genome	29802	Human	?	?	B.1.1.25	GR	Microbiological Diagnostic Unit - Public Health Laboratory (MDU-PHL)	MDU-PHL	Seemann T. et al	https://www.gisaid.org	?	?	2020-08-25
Australia/VIC343/2020	EPI_ISL_426652	2020-03-20	Oceania	Australia	Victoria		Oceania	Australia	Victoria	genome	29807	Human	22	Male	B.1.5	G	Victorian Infectious Diseases Reference Laboratory (VIDRL)	Microbiological Diagnostic Unit Public Health Laboratory and Victorian Infectious Diseases Reference Laboratory, Doherty Institute	Caly L. et al	https://www.gisaid.org	Tracking the COVID-19 pandemic in Australia using genomics	https://dx.doi.org/10.1101/2020.05.12.20099929	2020-04-17
Australia/VIC3430/2020	EPI_ISL_521100	2020-07-13	Oceania	Australia	Victoria		Oceania	Australia	Victoria	genome	29801	Human	40	Female	B.1.1.25	GR	Microbiological Diagnostic Unit - Public Health Laboratory (MDU-PHL)	MDU-PHL	Seemann T. et al	https://www.gisaid.org	?	?	2020-08-25
Australia/VIC3431/2020	EPI_ISL_521101	2020-07-13	Oceania	Australia	Victoria		Oceania	Australia	Victoria	genome	29813	Human	67	Male	B.1.1.25	GR	Microbiological Diagnostic Unit - Public Health Laboratory (MDU-PHL)	MDU-PHL	Seemann T. et al	https://www.gisaid.org	?	?	2020-08-25
Australia/VIC3433/2020	EPI_ISL_521102	2020-07-06	Oceania	Australia	Victoria		Oceania	Australia	Victoria	genome	29815	Human	68	Female	B.1.1.25	GR	Victorian Infectious Diseases Reference Laboratory (VIDRL)	VIDRL and MDU-PHL	Caly L. et al	https://www.gisaid.org	?	?	2020-08-25
Australia/VIC3434/2020	EPI_ISL_521103	2020-07-06	Oceania	Australia	Victoria		Oceania	Australia	Victoria	genome	29747	Human	30	Female	B.1.1	GR	Victorian Infectious Diseases Reference Laboratory (VIDRL)	VIDRL and MDU-PHL	Caly L. et al	https://www.gisaid.org	?	?	2020-08-25
Australia/VIC3435/2020	EPI_ISL_521104	2020-07-05	Oceania	Australia	Victoria		Oceania	Australia	Victoria	genome	29812	Human	27	Male	B.1.1.25	GR	Victorian Infectious Diseases Reference Laboratory (VIDRL)	VIDRL and MDU-PHL	Caly L. et al	https://www.gisaid.org	?	?	2020-08-25
Australia/VIC3438/2020	EPI_ISL_521105	2020-07-06	Oceania	Australia	Victoria		Oceania	Australia	Victoria	genome	29813	Human	32	Male	B.1.1.25	GR	Victorian Infectious Diseases Reference Laboratory (VIDRL)	VIDRL and MDU-PHL	Caly L. et al	https://www.gisaid.org	?	?	2020-08-25
Australia/VIC344/2020	EPI_ISL_426653	2020-03-20	Oceania	Australia	Victoria		Oceania	Australia	Victoria	genome	29812	Human	63	Male	B.2.4	V	Victorian Infectious Diseases Reference Laboratory (VIDRL)	Microbiological Diagnostic Unit Public Health Laboratory and Victorian Infectious Diseases Reference Laboratory, Doherty Institute	Caly L. et al	https://www.gisaid.org	Tracking the COVID-19 pandemic in Australia using genomics	https://dx.doi.org/10.1101/2020.05.12.20099929	2020-04-17
Australia/VIC3440/2020	EPI_ISL_521106	2020-07-07	Oceania	Australia	Victoria		Oceania	Australia	Victoria	genome	29812	Human	50	Female	B.1.1.25	GR	Victorian Infectious Diseases Reference Laboratory (VIDRL)	VIDRL and MDU-PHL	Caly L. et al	https://www.gisaid.org	?	?	2020-08-25
Australia/VIC3441/2020	EPI_ISL_521107	2020-07-06	Oceania	Australia	Victoria		Oceania	Australia	Victoria	genome	29818	Human	?	?	B.1.1.25	GR	Victorian Infectious Diseases Reference Laboratory (VIDRL)	VIDRL and MDU-PHL	Caly L. et al	https://www.gisaid.org	?	?	2020-08-25
Australia/VIC3442/2020	EPI_ISL_521108	2020-07-06	Oceania	Australia	Victoria		Oceania	Australia	Victoria	genome	29833	Human	38	?	B.1.1.25	GR	Victorian Infectious Diseases Reference Laboratory (VIDRL)	VIDRL and MDU-PHL	Caly L. et al	https://www.gisaid.org	?	?	2020-08-25
Australia/VIC3443/2020	EPI_ISL_521109	2020-07-06	Oceania	Australia	Victoria		Oceania	Australia	Victoria	genome	29782	Human	46	?	B.1.1	GR	Victorian Infectious Diseases Reference Laboratory (VIDRL)	VIDRL and MDU-PHL	Caly L. et al	https://www.gisaid.org	?	?	2020-08-25
Australia/VIC3444/2020	EPI_ISL_521110	2020-07-03	Oceania	Australia	Victoria		Oceania	Australia	Victoria	genome	29834	Human	53	Male	B.1.1.25	GR	Victorian Infectious Diseases Reference Laboratory (VIDRL)	VIDRL and MDU-PHL	Caly L. et al	https://www.gisaid.org	?	?	2020-08-25
Australia/VIC3445/2020	EPI_ISL_521111	2020-07-06	Oceania	Australia	Victoria		Oceania	Australia	Victoria	genome	29813	Human	39	Male	B.1.1.25	GR	Victorian Infectious Diseases Reference Laboratory (VIDRL)	VIDRL and MDU-PHL	Caly L. et al	https://www.gisaid.org	?	?	2020-08-25
Australia/VIC3446/2020	EPI_ISL_521112	2020-07-06	Oceania	Australia	Victoria		Oceania	Australia	Victoria	genome	29797	Human	?	?	B.1.1.25	GR	Victorian Infectious Diseases Reference Laboratory (VIDRL)	VIDRL and MDU-PHL	Caly L. et al	https://www.gisaid.org	?	?	2020-08-25
Australia/VIC3447/2020	EPI_ISL_521113	2020-07-06	Oceania	Australia	Victoria		Oceania	Australia	Victoria	genome	29739	Human	?	?	B.1.1.25	GR	Victorian Infectious Diseases Reference Laboratory (VIDRL)	VIDRL and MDU-PHL	Caly L. et al	https://www.gisaid.org	?	?	2020-08-25
Australia/VIC3448/2020	EPI_ISL_521114	2020-07-05	Oceania	Australia	Victoria		Oceania	Australia	Victoria	genome	29829	Human	67	Female	B.1.1.25	GR	Victorian Infectious Diseases Reference Laboratory (VIDRL)	VIDRL and MDU-PHL	Caly L. et al	https://www.gisaid.org	?	?	2020-08-25
Australia/VIC3449/2020	EPI_ISL_521115	2020-07-05	Oceania	Australia	Victoria		Oceania	Australia	Victoria	genome	29813	Human	45	Male	B.1.1.25	GR	Victorian Infectious Diseases Reference Laboratory (VIDRL)	VIDRL and MDU-PHL	Caly L. et al	https://www.gisaid.org	?	?	2020-08-25
Australia/VIC345/2020	EPI_ISL_426654	2020-03-20	Oceania	Australia	Victoria		Oceania	Australia	Victoria	genome	29813	Human	20	Male	B.1	GH	Victorian Infectious Diseases Reference Laboratory (VIDRL)	Microbiological Diagnostic Unit Public Health Laboratory and Victorian Infectious Diseases Reference Laboratory, Doherty Institute	Caly L. et al	https://www.gisaid.org	Tracking the COVID-19 pandemic in Australia using genomics	https://dx.doi.org/10.1101/2020.05.12.20099929	2020-04-17
Australia/VIC3451/2020	EPI_ISL_521116	2020-07-05	Oceania	Australia	Victoria		Oceania	Australia	Victoria	genome	29811	Human	24	Female	B.1.1.25	GR	Victorian Infectious Diseases Reference Laboratory (VIDRL)	VIDRL and MDU-PHL	Caly L. et al	https://www.gisaid.org	?	?	2020-08-25
Australia/VIC3452/2020	EPI_ISL_521117	2020-07-06	Oceania	Australia	Victoria		Oceania	Australia	Victoria	genome	29814	Human	90	Male	B.1.1.25	GR	Victorian Infectious Diseases Reference Laboratory (VIDRL)	VIDRL and MDU-PHL	Caly L. et al	https://www.gisaid.org	?	?	2020-08-25
Australia/VIC3454/2020	EPI_ISL_521118	2020-07-05	Oceania	Australia	Victoria		Oceania	Australia	Victoria	genome	29812	Human	?	?	B.1.1.25	GR	Victorian Infectious Diseases Reference Laboratory (VIDRL)	VIDRL and MDU-PHL	Caly L. et al	https://www.gisaid.org	?	?	2020-08-25
Australia/VIC3455/2020	EPI_ISL_521119	2020-07-05	Oceania	Australia	Victoria		Oceania	Australia	Victoria	genome	29812	Human	24	Female	B.1.1	GR	Victorian Infectious Diseases Reference Laboratory (VIDRL)	VIDRL and MDU-PHL	Caly L. et al	https://www.gisaid.org	?	?	2020-08-25
Australia/VIC3456/2020	EPI_ISL_521120	2020-07-05	Oceania	Australia	Victoria		Oceania	Australia	Victoria	genome	29815	Human	79	Male	B.1.1.25	GR	Victorian Infectious Diseases Reference Laboratory (VIDRL)	VIDRL and MDU-PHL	Caly L. et al	https://www.gisaid.org	?	?	2020-08-25
Australia/VIC3457/2020	EPI_ISL_521121	2020-07-06	Oceania	Australia	Victoria		Oceania	Australia	Victoria	genome	29815	Human	45	Female	B.1.1.25	GR	Victorian Infectious Diseases Reference Laboratory (VIDRL)	VIDRL and MDU-PHL	Caly L. et al	https://www.gisaid.org	?	?	2020-08-25
Australia/VIC3458/2020	EPI_ISL_521122	2020-07-06	Oceania	Australia	Victoria		Oceania	Australia	Victoria	genome	29787	Human	37	Male	B.1.1	GR	Victorian Infectious Diseases Reference Laboratory (VIDRL)	VIDRL and MDU-PHL	Caly L. et al	https://www.gisaid.org	?	?	2020-08-25
Australia/VIC3459/2020	EPI_ISL_521123	2020-07-06	Oceania	Australia	Victoria		Oceania	Australia	Victoria	genome	29812	Human	25	Male	B.1.1.25	GR	Victorian Infectious Diseases Reference Laboratory (VIDRL)	VIDRL and MDU-PHL	Caly L. et al	https://www.gisaid.org	?	?	2020-08-25
Australia/VIC346/2020	EPI_ISL_426655	2020-03-20	Oceania	Australia	Victoria		Oceania	Australia	Victoria	genome	29837	Human	18	Male	B.1.3	GH	Victorian Infectious Diseases Reference Laboratory (VIDRL)	Microbiological Diagnostic Unit Public Health Laboratory and Victorian Infectious Diseases Reference Laboratory, Doherty Institute	Caly L. et al	https://www.gisaid.org	Tracking the COVID-19 pandemic in Australia using genomics	https://dx.doi.org/10.1101/2020.05.12.20099929	2020-04-17
Australia/VIC3461/2020	EPI_ISL_521124	2020-07-06	Oceania	Australia	Victoria		Oceania	Australia	Victoria	genome	29813	Human	32	Male	B.1.1.25	GR	Victorian Infectious Diseases Reference Laboratory (VIDRL)	VIDRL and MDU-PHL	Caly L. et al	https://www.gisaid.org	?	?	2020-08-25
Australia/VIC3462/2020	EPI_ISL_521125	2020-07-06	Oceania	Australia	Victoria		Oceania	Australia	Victoria	genome	29803	Human	60	Male	B.1.1.25	GR	Victorian Infectious Diseases Reference Laboratory (VIDRL)	VIDRL and MDU-PHL	Caly L. et al	https://www.gisaid.org	?	?	2020-08-25
Australia/VIC3463/2020	EPI_ISL_521126	2020-07-06	Oceania	Australia	Victoria		Oceania	Australia	Victoria	genome	29782	Human	?	?	B.1.1	GR	Victorian Infectious Diseases Reference Laboratory (VIDRL)	VIDRL and MDU-PHL	Caly L. et al	https://www.gisaid.org	?	?	2020-08-25
Australia/VIC3464/2020	EPI_ISL_521127	2020-07-06	Oceania	Australia	Victoria		Oceania	Australia	Victoria	genome	29494	Human	?	?	B.1.1	G	Victorian Infectious Diseases Reference Laboratory (VIDRL)	VIDRL and MDU-PHL	Caly L. et al	https://www.gisaid.org	?	?	2020-08-25
Australia/VIC3465/2020	EPI_ISL_521128	2020-07-06	Oceania	Australia	Victoria		Oceania	Australia	Victoria	genome	29815	Human	33	Male	B.1.1.25	GR	Victorian Infectious Diseases Reference Laboratory (VIDRL)	VIDRL and MDU-PHL	Caly L. et al	https://www.gisaid.org	?	?	2020-08-25
Australia/VIC3467/2020	EPI_ISL_521129	2020-07-06	Oceania	Australia	Victoria		Oceania	Australia	Victoria	genome	29778	Human	?	?	B.1	GR	Victorian Infectious Diseases Reference Laboratory (VIDRL)	VIDRL and MDU-PHL	Caly L. et al	https://www.gisaid.org	?	?	2020-08-25
Australia/VIC3469/2020	EPI_ISL_521130	2020-07-06	Oceania	Australia	Victoria		Oceania	Australia	Victoria	genome	29762	Human	29	Female	B.1.1	GR	Victorian Infectious Diseases Reference Laboratory (VIDRL)	VIDRL and MDU-PHL	Caly L. et al	https://www.gisaid.org	?	?	2020-08-25
Australia/VIC347/2020	EPI_ISL_426656	2020-03-20	Oceania	Australia	Victoria		Oceania	Australia	Victoria	genome	29896	Human	46	Female	B.1	GH	Victorian Infectious Diseases Reference Laboratory (VIDRL)	Microbiological Diagnostic Unit Public Health Laboratory and Victorian Infectious Diseases Reference Laboratory, Doherty Institute	Caly L. et al	https://www.gisaid.org	Tracking the COVID-19 pandemic in Australia using genomics	https://dx.doi.org/10.1101/2020.05.12.20099929	2020-04-17
Australia/VIC3470/2020	EPI_ISL_521131	2020-07-06	Oceania	Australia	Victoria		Oceania	Australia	Victoria	genome	29814	Human	33	Female	B.1.1.25	GR	Victorian Infectious Diseases Reference Laboratory (VIDRL)	VIDRL and MDU-PHL	Caly L. et al	https://www.gisaid.org	?	?	2020-08-25
Australia/VIC3471/2020	EPI_ISL_521132	2020-07-06	Oceania	Australia	Victoria		Oceania	Australia	Victoria	genome	29802	Human	32	Female	B.1.1	GR	Victorian Infectious Diseases Reference Laboratory (VIDRL)	VIDRL and MDU-PHL	Caly L. et al	https://www.gisaid.org	?	?	2020-08-25
Australia/VIC3472/2020	EPI_ISL_521133	2020-07-05	Oceania	Australia	Victoria		Oceania	Australia	Victoria	genome	29812	Human	20	Male	B.1.1.25	GR	Victorian Infectious Diseases Reference Laboratory (VIDRL)	VIDRL and MDU-PHL	Caly L. et al	https://www.gisaid.org	?	?	2020-08-25
Australia/VIC3473/2020	EPI_ISL_521134	2020-07-06	Oceania	Australia	Victoria		Oceania	Australia	Victoria	genome	29821	Human	37	Female	B.1.1	GR	Victorian Infectious Diseases Reference Laboratory (VIDRL)	VIDRL and MDU-PHL	Caly L. et al	https://www.gisaid.org	?	?	2020-08-25
Australia/VIC3474/2020	EPI_ISL_521135	2020-07-06	Oceania	Australia	Victoria		Oceania	Australia	Victoria	genome	29612	Human	24	Female	B.1.1	GR	Victorian Infectious Diseases Reference Laboratory (VIDRL)	VIDRL and MDU-PHL	Caly L. et al	https://www.gisaid.org	?	?	2020-08-25
Australia/VIC3475/2020	EPI_ISL_521136	2020-07-05	Oceania	Australia	Victoria		Oceania	Australia	Victoria	genome	29813	Human	26	Male	B.1.1.25	GR	Victorian Infectious Diseases Reference Laboratory (VIDRL)	VIDRL and MDU-PHL	Caly L. et al	https://www.gisaid.org	?	?	2020-08-25
Australia/VIC3476/2020	EPI_ISL_521137	2020-07-05	Oceania	Australia	Victoria		Oceania	Australia	Victoria	genome	29840	Human	46	Female	B.1.1.25	GR	Victorian Infectious Diseases Reference Laboratory (VIDRL)	VIDRL and MDU-PHL	Caly L. et al	https://www.gisaid.org	?	?	2020-08-25
Australia/VIC3477/2020	EPI_ISL_521138	2020-07-05	Oceania	Australia	Victoria		Oceania	Australia	Victoria	genome	29804	Human	42	Female	B.1.1.25	GR	Victorian Infectious Diseases Reference Laboratory (VIDRL)	VIDRL and MDU-PHL	Caly L. et al	https://www.gisaid.org	?	?	2020-08-25
Australia/VIC3478/2020	EPI_ISL_521139	2020-07-05	Oceania	Australia	Victoria		Oceania	Australia	Victoria	genome	29808	Human	65	Female	B.1.1.25	GR	Victorian Infectious Diseases Reference Laboratory (VIDRL)	VIDRL and MDU-PHL	Caly L. et al	https://www.gisaid.org	?	?	2020-08-25
Australia/VIC3479/2020	EPI_ISL_521140	2020-07-05	Oceania	Australia	Victoria		Oceania	Australia	Victoria	genome	29813	Human	47	Male	B.1.1.25	GR	Victorian Infectious Diseases Reference Laboratory (VIDRL)	VIDRL and MDU-PHL	Caly L. et al	https://www.gisaid.org	?	?	2020-08-25
Australia/VIC348/2020	EPI_ISL_426657	2020-03-20	Oceania	Australia	Victoria		Oceania	Australia	Victoria	genome	29807	Human	44	Male	B.1	GH	Victorian Infectious Diseases Reference Laboratory (VIDRL)	Microbiological Diagnostic Unit Public Health Laboratory and Victorian Infectious Diseases Reference Laboratory, Doherty Institute	Caly L. et al	https://www.gisaid.org	Tracking the COVID-19 pandemic in Australia using genomics	https://dx.doi.org/10.1101/2020.05.12.20099929	2020-04-17
Australia/VIC3480/2020	EPI_ISL_521141	2020-07-08	Oceania	Australia	Victoria		Oceania	Australia	Victoria	genome	29843	Human	33	Male	B.1.1.25	GR	Victorian Infectious Diseases Reference Laboratory (VIDRL)	VIDRL and MDU-PHL	Caly L. et al	https://www.gisaid.org	?	?	2020-08-25
Australia/VIC3481/2020	EPI_ISL_521142	2020-07-08	Oceania	Australia	Victoria		Oceania	Australia	Victoria	genome	29809	Human	26	Female	B.1.1.25	GR	Victorian Infectious Diseases Reference Laboratory (VIDRL)	VIDRL and MDU-PHL	Caly L. et al	https://www.gisaid.org	?	?	2020-08-25
Australia/VIC3482/2020	EPI_ISL_521143	2020-07-08	Oceania	Australia	Victoria		Oceania	Australia	Victoria	genome	29812	Human	18	Male	B.1.1.25	GR	Victorian Infectious Diseases Reference Laboratory (VIDRL)	VIDRL and MDU-PHL	Caly L. et al	https://www.gisaid.org	?	?	2020-08-25
Australia/VIC3483/2020	EPI_ISL_521144	2020-07-08	Oceania	Australia	Victoria		Oceania	Australia	Victoria	genome	29815	Human	61	?	B.1.1.25	GR	Victorian Infectious Diseases Reference Laboratory (VIDRL)	VIDRL and MDU-PHL	Caly L. et al	https://www.gisaid.org	?	?	2020-08-25
Australia/VIC3484/2020	EPI_ISL_521145	2020-07-08	Oceania	Australia	Victoria		Oceania	Australia	Victoria	genome	29812	Human	38	Male	B.1.1.25	GR	Victorian Infectious Diseases Reference Laboratory (VIDRL)	VIDRL and MDU-PHL	Caly L. et al	https://www.gisaid.org	?	?	2020-08-25
Australia/VIC3485/2020	EPI_ISL_521146	2020-07-08	Oceania	Australia	Victoria		Oceania	Australia	Victoria	genome	29807	Human	?	?	B.1.1.25	GR	Victorian Infectious Diseases Reference Laboratory (VIDRL)	VIDRL and MDU-PHL	Caly L. et al	https://www.gisaid.org	?	?	2020-08-25
Australia/VIC3486/2020	EPI_ISL_521147	2020-07-08	Oceania	Australia	Victoria		Oceania	Australia	Victoria	genome	29815	Human	?	?	B.1.1.25	GR	Victorian Infectious Diseases Reference Laboratory (VIDRL)	VIDRL and MDU-PHL	Caly L. et al	https://www.gisaid.org	?	?	2020-08-25
Australia/VIC3487/2020	EPI_ISL_521148	2020-07-08	Oceania	Australia	Victoria		Oceania	Australia	Victoria	genome	29812	Human	22	Male	B.1.1.25	GR	Victorian Infectious Diseases Reference Laboratory (VIDRL)	VIDRL and MDU-PHL	Caly L. et al	https://www.gisaid.org	?	?	2020-08-25
Australia/VIC3489/2020	EPI_ISL_521149	2020-07-08	Oceania	Australia	Victoria		Oceania	Australia	Victoria	genome	29792	Human	53	Male	B.1.36	GH	Victorian Infectious Diseases Reference Laboratory (VIDRL)	VIDRL and MDU-PHL	Caly L. et al	https://www.gisaid.org	?	?	2020-08-25
Australia/VIC349/2020	EPI_ISL_450213	2020-03-20	Oceania	Australia	Victoria		Oceania	Australia	Victoria	genome	29793	Human	?	?	A.3	S	unknown	Microbiological Diagnostic Unit Public Health Laboratory (MDU-PHL) and Victorian Infectious Disease Reference Laboratory (VIDRL)	Seemann et al	https://www.gisaid.org	Tracking the COVID-19 pandemic in Australia using genomics	https://dx.doi.org/10.1101/2020.05.12.20099929	2020-05-11
Australia/VIC3490/2020	EPI_ISL_521150	2020-07-05	Oceania	Australia	Victoria		Oceania	Australia	Victoria	genome	29813	Human	30	Male	B.1.1.25	GR	Victorian Infectious Diseases Reference Laboratory (VIDRL)	VIDRL and MDU-PHL	Caly L. et al	https://www.gisaid.org	?	?	2020-08-25
Australia/VIC3491/2020	EPI_ISL_521151	2020-07-05	Oceania	Australia	Victoria		Oceania	Australia	Victoria	genome	29804	Human	25	Male	B.1.1.25	GR	Victorian Infectious Diseases Reference Laboratory (VIDRL)	VIDRL and MDU-PHL	Caly L. et al	https://www.gisaid.org	?	?	2020-08-25
Australia/VIC3492/2020	EPI_ISL_521152	2020-07-05	Oceania	Australia	Victoria		Oceania	Australia	Victoria	genome	29836	Human	23	Male	B.1.1.25	GR	Victorian Infectious Diseases Reference Laboratory (VIDRL)	VIDRL and MDU-PHL	Caly L. et al	https://www.gisaid.org	?	?	2020-08-25
Australia/VIC3493/2020	EPI_ISL_520249	2020-07-05	Oceania	Australia	Victoria		Oceania	Australia	Victoria	genome	29814	Human	?	?	B.1.1.25	GR	Victorian Infectious Diseases Reference Laboratory (VIDRL)	VIDRL and MDU-PHL	Caly L. et al	https://www.gisaid.org	?	?	2020-08-25
Australia/VIC3494/2020	EPI_ISL_520250	2020-07-04	Oceania	Australia	Victoria		Oceania	Australia	Victoria	genome	29842	Human	60	Male	B.1.1.25	GR	Victorian Infectious Diseases Reference Laboratory (VIDRL)	VIDRL and MDU-PHL	Caly L. et al	https://www.gisaid.org	?	?	2020-08-25
Australia/VIC3495/2020	EPI_ISL_520251	2020-07-05	Oceania	Australia	Victoria		Oceania	Australia	Victoria	genome	29813	Human	?	?	B.1.1.25	GR	Victorian Infectious Diseases Reference Laboratory (VIDRL)	VIDRL and MDU-PHL	Caly L. et al	https://www.gisaid.org	?	?	2020-08-25
Australia/VIC3496/2020	EPI_ISL_520252	2020-07-05	Oceania	Australia	Victoria		Oceania	Australia	Victoria	genome	29802	Human	60	Male	B.1.1.25	GR	Victorian Infectious Diseases Reference Laboratory (VIDRL)	VIDRL and MDU-PHL	Caly L. et al	https://www.gisaid.org	?	?	2020-08-25
Australia/VIC3497/2020	EPI_ISL_520253	2020-07-02	Oceania	Australia	Victoria		Oceania	Australia	Victoria	genome	29786	Human	54	Female	B.4	O	Victorian Infectious Diseases Reference Laboratory (VIDRL)	VIDRL and MDU-PHL	Caly L. et al	https://www.gisaid.org	?	?	2020-08-25
Australia/VIC3498/2020	EPI_ISL_520254	2020-07-05	Oceania	Australia	Victoria		Oceania	Australia	Victoria	genome	29797	Human	18	Male	B.1.1.25	GR	Victorian Infectious Diseases Reference Laboratory (VIDRL)	VIDRL and MDU-PHL	Caly L. et al	https://www.gisaid.org	?	?	2020-08-25
Australia/VIC3499/2020	EPI_ISL_520255	2020-07-05	Oceania	Australia	Victoria		Oceania	Australia	Victoria	genome	29803	Human	27	Male	B.1.1.25	GR	Victorian Infectious Diseases Reference Laboratory (VIDRL)	VIDRL and MDU-PHL	Caly L. et al	https://www.gisaid.org	?	?	2020-08-25
Australia/VIC35/2020	EPI_ISL_419755	2020-03-10	Oceania	Australia	Victoria		Oceania	Australia	Victoria	genome	29865	Human	54	Male	A.3	S	Victorian Infectious Diseases Reference Laboratory (VIDRL)	Victorian Infectious Diseases Reference Laboratory and Microbiological Diagnostic Unit Public Health Laboratory, Doherty Institute	Caly L. et al	https://www.gisaid.org	Tracking the COVID-19 pandemic in Australia using genomics	https://dx.doi.org/10.1101/2020.05.12.20099929	2020-04-03
Australia/VIC350/2020	EPI_ISL_426658	2020-03-20	Oceania	Australia	Victoria		Oceania	Australia	Victoria	genome	29875	Human	58	Female	A.3	S	Victorian Infectious Diseases Reference Laboratory (VIDRL)	Microbiological Diagnostic Unit Public Health Laboratory and Victorian Infectious Diseases Reference Laboratory, Doherty Institute	Caly L. et al	https://www.gisaid.org	Tracking the COVID-19 pandemic in Australia using genomics	https://dx.doi.org/10.1101/2020.05.12.20099929	2020-04-17
Australia/VIC3500/2020	EPI_ISL_520256	2020-07-05	Oceania	Australia	Victoria		Oceania	Australia	Victoria	genome	29807	Human	38	Female	B.1.1.25	GR	Victorian Infectious Diseases Reference Laboratory (VIDRL)	VIDRL and MDU-PHL	Caly L. et al	https://www.gisaid.org	?	?	2020-08-25
Australia/VIC3501/2020	EPI_ISL_520257	2020-07-05	Oceania	Australia	Victoria		Oceania	Australia	Victoria	genome	29813	Human	?	?	B.1.1.25	GR	Victorian Infectious Diseases Reference Laboratory (VIDRL)	VIDRL and MDU-PHL	Caly L. et al	https://www.gisaid.org	?	?	2020-08-25
Australia/VIC3503/2020	EPI_ISL_520258	2020-07-04	Oceania	Australia	Victoria		Oceania	Australia	Victoria	genome	29632	Human	?	?	B.1	GR	Victorian Infectious Diseases Reference Laboratory (VIDRL)	VIDRL and MDU-PHL	Caly L. et al	https://www.gisaid.org	?	?	2020-08-25
Australia/VIC3504/2020	EPI_ISL_520259	2020-07-05	Oceania	Australia	Victoria		Oceania	Australia	Victoria	genome	29839	Human	43	Male	B.1.1.25	GR	Victorian Infectious Diseases Reference Laboratory (VIDRL)	VIDRL and MDU-PHL	Caly L. et al	https://www.gisaid.org	?	?	2020-08-25
Australia/VIC3505/2020	EPI_ISL_520260	2020-07-05	Oceania	Australia	Victoria		Oceania	Australia	Victoria	genome	29813	Human	20	Female	B.1.1.25	GR	Victorian Infectious Diseases Reference Laboratory (VIDRL)	VIDRL and MDU-PHL	Caly L. et al	https://www.gisaid.org	?	?	2020-08-25
Australia/VIC3506/2020	EPI_ISL_520261	2020-07-05	Oceania	Australia	Victoria		Oceania	Australia	Victoria	genome	29812	Human	26	Female	B.1.1.25	GR	Victorian Infectious Diseases Reference Laboratory (VIDRL)	VIDRL and MDU-PHL	Caly L. et al	https://www.gisaid.org	?	?	2020-08-25
Australia/VIC3507/2020	EPI_ISL_520262	2020-07-05	Oceania	Australia	Victoria		Oceania	Australia	Victoria	genome	29812	Human	26	Male	B.1.1.25	GR	Victorian Infectious Diseases Reference Laboratory (VIDRL)	VIDRL and MDU-PHL	Caly L. et al	https://www.gisaid.org	?	?	2020-08-25
Australia/VIC3508/2020	EPI_ISL_520263	2020-07-06	Oceania	Australia	Victoria		Oceania	Australia	Victoria	genome	29816	Human	22	Female	B.1.1.25	GR	Victorian Infectious Diseases Reference Laboratory (VIDRL)	VIDRL and MDU-PHL	Caly L. et al	https://www.gisaid.org	?	?	2020-08-25
Australia/VIC3509/2020	EPI_ISL_520264	2020-07-07	Oceania	Australia	Victoria		Oceania	Australia	Victoria	genome	29813	Human	27	Male	B.1.1.25	GR	Victorian Infectious Diseases Reference Laboratory (VIDRL)	VIDRL and MDU-PHL	Caly L. et al	https://www.gisaid.org	?	?	2020-08-25
Australia/VIC351/2020	EPI_ISL_426659	2020-03-20	Oceania	Australia	Victoria		Oceania	Australia	Victoria	genome	29841	Human	80	Male	A.2	S	Victorian Infectious Diseases Reference Laboratory (VIDRL)	Microbiological Diagnostic Unit Public Health Laboratory and Victorian Infectious Diseases Reference Laboratory, Doherty Institute	Caly L. et al	https://www.gisaid.org	Tracking the COVID-19 pandemic in Australia using genomics	https://dx.doi.org/10.1101/2020.05.12.20099929	2020-04-17
Australia/VIC3511/2020	EPI_ISL_520265	2020-07-07	Oceania	Australia	Victoria		Oceania	Australia	Victoria	genome	29812	Human	48	Female	B.1.1.25	GR	Victorian Infectious Diseases Reference Laboratory (VIDRL)	VIDRL and MDU-PHL	Caly L. et al	https://www.gisaid.org	?	?	2020-08-25
Australia/VIC3513/2020	EPI_ISL_520266	2020-07-06	Oceania	Australia	Victoria		Oceania	Australia	Victoria	genome	29787	Human	33	Female	B.1.1	GR	Victorian Infectious Diseases Reference Laboratory (VIDRL)	VIDRL and MDU-PHL	Caly L. et al	https://www.gisaid.org	?	?	2020-08-25
Australia/VIC3514/2020	EPI_ISL_520267	2020-07-06	Oceania	Australia	Victoria		Oceania	Australia	Victoria	genome	29815	Human	?	?	B.1.1.25	GR	Victorian Infectious Diseases Reference Laboratory (VIDRL)	VIDRL and MDU-PHL	Caly L. et al	https://www.gisaid.org	?	?	2020-08-25
Australia/VIC3516/2020	EPI_ISL_520268	2020-07-08	Oceania	Australia	Victoria		Oceania	Australia	Victoria	genome	29796	Human	40	Male	B.1.1.25	GR	Victorian Infectious Diseases Reference Laboratory (VIDRL)	VIDRL and MDU-PHL	Caly L. et al	https://www.gisaid.org	?	?	2020-08-25
Australia/VIC3517/2020	EPI_ISL_520269	2020-07-08	Oceania	Australia	Victoria		Oceania	Australia	Victoria	genome	29802	Human	59	Male	B.1.1.25	GR	Victorian Infectious Diseases Reference Laboratory (VIDRL)	VIDRL and MDU-PHL	Caly L. et al	https://www.gisaid.org	?	?	2020-08-25
Australia/VIC3518/2020	EPI_ISL_520270	2020-07-08	Oceania	Australia	Victoria		Oceania	Australia	Victoria	genome	29782	Human	24	Male	B.1.1	GR	Victorian Infectious Diseases Reference Laboratory (VIDRL)	VIDRL and MDU-PHL	Caly L. et al	https://www.gisaid.org	?	?	2020-08-25
Australia/VIC3519/2020	EPI_ISL_520271	2020-07-08	Oceania	Australia	Victoria		Oceania	Australia	Victoria	genome	29810	Human	?	?	B.1.1.25	GR	Victorian Infectious Diseases Reference Laboratory (VIDRL)	VIDRL and MDU-PHL	Caly L. et al	https://www.gisaid.org	?	?	2020-08-25
Australia/VIC352/2020	EPI_ISL_426660	2020-03-20	Oceania	Australia	Victoria		Oceania	Australia	Victoria	genome	29838	Human	57	Female	B.3	L	Victorian Infectious Diseases Reference Laboratory (VIDRL)	Microbiological Diagnostic Unit Public Health Laboratory and Victorian Infectious Diseases Reference Laboratory, Doherty Institute	Caly L. et al	https://www.gisaid.org	Tracking the COVID-19 pandemic in Australia using genomics	https://dx.doi.org/10.1101/2020.05.12.20099929	2020-04-17
Australia/VIC3520/2020	EPI_ISL_520272	2020-07-08	Oceania	Australia	Victoria		Oceania	Australia	Victoria	genome	29806	Human	65	Female	B.1.1.25	GR	Victorian Infectious Diseases Reference Laboratory (VIDRL)	VIDRL and MDU-PHL	Caly L. et al	https://www.gisaid.org	?	?	2020-08-25
Australia/VIC3521/2020	EPI_ISL_520273	2020-07-08	Oceania	Australia	Victoria		Oceania	Australia	Victoria	genome	29813	Human	?	?	B.1.1.25	GR	Victorian Infectious Diseases Reference Laboratory (VIDRL)	VIDRL and MDU-PHL	Caly L. et al	https://www.gisaid.org	?	?	2020-08-25
Australia/VIC3522/2020	EPI_ISL_520274	2020-07-08	Oceania	Australia	Victoria		Oceania	Australia	Victoria	genome	29808	Human	26	Male	B.1.1.25	GR	Victorian Infectious Diseases Reference Laboratory (VIDRL)	VIDRL and MDU-PHL	Caly L. et al	https://www.gisaid.org	?	?	2020-08-25
Australia/VIC3524/2020	EPI_ISL_520275	2020-07-07	Oceania	Australia	Victoria		Oceania	Australia	Victoria	genome	29814	Human	27	Male	B.1.1.25	GR	Victorian Infectious Diseases Reference Laboratory (VIDRL)	VIDRL and MDU-PHL	Caly L. et al	https://www.gisaid.org	?	?	2020-08-25
Australia/VIC3527/2020	EPI_ISL_520276	2020-07-09	Oceania	Australia	Victoria		Oceania	Australia	Victoria	genome	29812	Human	?	?	B.1.1.25	GR	Victorian Infectious Diseases Reference Laboratory (VIDRL)	VIDRL and MDU-PHL	Caly L. et al	https://www.gisaid.org	?	?	2020-08-25
Australia/VIC3528/2020	EPI_ISL_520277	2020-07-09	Oceania	Australia	Victoria		Oceania	Australia	Victoria	genome	29813	Human	?	?	B.1.1.25	GR	Victorian Infectious Diseases Reference Laboratory (VIDRL)	VIDRL and MDU-PHL	Caly L. et al	https://www.gisaid.org	?	?	2020-08-25
Australia/VIC3529/2020	EPI_ISL_520278	2020-06-26	Oceania	Australia	Victoria		Oceania	Australia	Victoria	genome	29849	Human	28	Male	B.1.1.25	GR	Victorian Infectious Diseases Reference Laboratory (VIDRL)	VIDRL and MDU-PHL	Caly L. et al	https://www.gisaid.org	?	?	2020-08-25
Australia/VIC353/2020	EPI_ISL_426661	2020-03-21	Oceania	Australia	Victoria		Oceania	Australia	Victoria	genome	29897	Human	27	Female	B.1.1	GR	Victorian Infectious Diseases Reference Laboratory (VIDRL)	Microbiological Diagnostic Unit Public Health Laboratory and Victorian Infectious Diseases Reference Laboratory, Doherty Institute	Caly L. et al	https://www.gisaid.org	Tracking the COVID-19 pandemic in Australia using genomics	https://dx.doi.org/10.1101/2020.05.12.20099929	2020-04-17
Australia/VIC3530/2020	EPI_ISL_520279	2020-07-07	Oceania	Australia	Victoria		Oceania	Australia	Victoria	genome	29812	Human	37	Female	B.1.1.25	GR	Victorian Infectious Diseases Reference Laboratory (VIDRL)	VIDRL and MDU-PHL	Caly L. et al	https://www.gisaid.org	?	?	2020-08-25
Australia/VIC3531/2020	EPI_ISL_520280	2020-07-07	Oceania	Australia	Victoria		Oceania	Australia	Victoria	genome	29814	Human	36	Male	B.1.1.25	GR	Victorian Infectious Diseases Reference Laboratory (VIDRL)	VIDRL and MDU-PHL	Caly L. et al	https://www.gisaid.org	?	?	2020-08-25
Australia/VIC3532/2020	EPI_ISL_520281	2020-07-07	Oceania	Australia	Victoria		Oceania	Australia	Victoria	genome	29806	Human	49	Female	B.1.1.25	GR	Victorian Infectious Diseases Reference Laboratory (VIDRL)	VIDRL and MDU-PHL	Caly L. et al	https://www.gisaid.org	?	?	2020-08-25
Australia/VIC3533/2020	EPI_ISL_520282	2020-07-04	Oceania	Australia	Victoria		Oceania	Australia	Victoria	genome	29815	Human	38	Male	B.1.1.25	GR	Victorian Infectious Diseases Reference Laboratory (VIDRL)	VIDRL and MDU-PHL	Caly L. et al	https://www.gisaid.org	?	?	2020-08-25
Australia/VIC3534/2020	EPI_ISL_520283	2020-07-08	Oceania	Australia	Victoria		Oceania	Australia	Victoria	genome	29814	Human	35	Male	B.1.1.25	GR	Victorian Infectious Diseases Reference Laboratory (VIDRL)	VIDRL and MDU-PHL	Caly L. et al	https://www.gisaid.org	?	?	2020-08-25
Australia/VIC3535/2020	EPI_ISL_520284	2020-07-08	Oceania	Australia	Victoria		Oceania	Australia	Victoria	genome	29813	Human	20	Female	B.1.1.25	GR	Victorian Infectious Diseases Reference Laboratory (VIDRL)	VIDRL and MDU-PHL	Caly L. et al	https://www.gisaid.org	?	?	2020-08-25
Australia/VIC3536/2020	EPI_ISL_520285	2020-07-08	Oceania	Australia	Victoria		Oceania	Australia	Victoria	genome	29796	Human	?	?	B.1.1	GR	Victorian Infectious Diseases Reference Laboratory (VIDRL)	VIDRL and MDU-PHL	Caly L. et al	https://www.gisaid.org	?	?	2020-08-25
Australia/VIC3537/2020	EPI_ISL_520286	2020-07-08	Oceania	Australia	Victoria		Oceania	Australia	Victoria	genome	29791	Human	21	Male	B.1.1.25	GR	Victorian Infectious Diseases Reference Laboratory (VIDRL)	VIDRL and MDU-PHL	Caly L. et al	https://www.gisaid.org	?	?	2020-08-25
Australia/VIC3538/2020	EPI_ISL_520287	2020-07-08	Oceania	Australia	Victoria		Oceania	Australia	Victoria	genome	29811	Human	?	?	B.1.1.25	GR	Victorian Infectious Diseases Reference Laboratory (VIDRL)	VIDRL and MDU-PHL	Caly L. et al	https://www.gisaid.org	?	?	2020-08-25
Australia/VIC3539/2020	EPI_ISL_520288	2020-07-08	Oceania	Australia	Victoria		Oceania	Australia	Victoria	genome	29782	Human	?	?	B.1.1	GR	Victorian Infectious Diseases Reference Laboratory (VIDRL)	VIDRL and MDU-PHL	Caly L. et al	https://www.gisaid.org	?	?	2020-08-25
Australia/VIC354/2020	EPI_ISL_426662	2020-03-21	Oceania	Australia	Victoria		Oceania	Australia	Victoria	genome	29892	Human	21	Male	B.1.1.1	GR	Victorian Infectious Diseases Reference Laboratory (VIDRL)	Microbiological Diagnostic Unit Public Health Laboratory and Victorian Infectious Diseases Reference Laboratory, Doherty Institute	Caly L. et al	https://www.gisaid.org	Tracking the COVID-19 pandemic in Australia using genomics	https://dx.doi.org/10.1101/2020.05.12.20099929	2020-04-17
Australia/VIC3540/2020	EPI_ISL_520289	2020-07-08	Oceania	Australia	Victoria		Oceania	Australia	Victoria	genome	29829	Human	28	Male	B.1.1.25	GR	Victorian Infectious Diseases Reference Laboratory (VIDRL)	VIDRL and MDU-PHL	Caly L. et al	https://www.gisaid.org	?	?	2020-08-25
Australia/VIC3541/2020	EPI_ISL_520290	2020-07-09	Oceania	Australia	Victoria		Oceania	Australia	Victoria	genome	29814	Human	47	Female	B.1.1	GR	Victorian Infectious Diseases Reference Laboratory (VIDRL)	VIDRL and MDU-PHL	Caly L. et al	https://www.gisaid.org	?	?	2020-08-25
Australia/VIC3542/2020	EPI_ISL_520291	2020-06-26	Oceania	Australia	Victoria		Oceania	Australia	Victoria	genome	29849	Human	34	?	B.1.1	GR	Victorian Infectious Diseases Reference Laboratory (VIDRL)	VIDRL and MDU-PHL	Caly L. et al	https://www.gisaid.org	?	?	2020-08-25
Australia/VIC3543/2020	EPI_ISL_520292	2020-07-07	Oceania	Australia	Victoria		Oceania	Australia	Victoria	genome	29835	Human	64	Female	B.1.1.25	GR	Victorian Infectious Diseases Reference Laboratory (VIDRL)	VIDRL and MDU-PHL	Caly L. et al	https://www.gisaid.org	?	?	2020-08-25
Australia/VIC3544/2020	EPI_ISL_520293	2020-07-08	Oceania	Australia	Victoria		Oceania	Australia	Victoria	genome	29819	Human	23	Female	B.1.1.25	GR	Victorian Infectious Diseases Reference Laboratory (VIDRL)	VIDRL and MDU-PHL	Caly L. et al	https://www.gisaid.org	?	?	2020-08-25
Australia/VIC3545/2020	EPI_ISL_520294	2020-07-06	Oceania	Australia	Victoria		Oceania	Australia	Victoria	genome	29814	Human	?	?	B.1.1.25	GR	Victorian Infectious Diseases Reference Laboratory (VIDRL)	VIDRL and MDU-PHL	Caly L. et al	https://www.gisaid.org	?	?	2020-08-25
Australia/VIC3546/2020	EPI_ISL_520295	2020-07-07	Oceania	Australia	Victoria		Oceania	Australia	Victoria	genome	29812	Human	43	Female	B.1.1.25	GR	Victorian Infectious Diseases Reference Laboratory (VIDRL)	VIDRL and MDU-PHL	Caly L. et al	https://www.gisaid.org	?	?	2020-08-25
Australia/VIC3547/2020	EPI_ISL_520296	2020-07-07	Oceania	Australia	Victoria		Oceania	Australia	Victoria	genome	29797	Human	?	?	B.1.1.25	GR	Victorian Infectious Diseases Reference Laboratory (VIDRL)	VIDRL and MDU-PHL	Caly L. et al	https://www.gisaid.org	?	?	2020-08-25
Australia/VIC3548/2020	EPI_ISL_520297	2020-07-06	Oceania	Australia	Victoria		Oceania	Australia	Victoria	genome	29804	Human	?	?	B.1.1.25	GR	Victorian Infectious Diseases Reference Laboratory (VIDRL)	VIDRL and MDU-PHL	Caly L. et al	https://www.gisaid.org	?	?	2020-08-25
Australia/VIC3549/2020	EPI_ISL_520298	2020-07-06	Oceania	Australia	Victoria		Oceania	Australia	Victoria	genome	29793	Human	78	Female	B.1.1	GR	Victorian Infectious Diseases Reference Laboratory (VIDRL)	VIDRL and MDU-PHL	Caly L. et al	https://www.gisaid.org	?	?	2020-08-25
Australia/VIC355/2020	EPI_ISL_426663	2020-03-21	Oceania	Australia	Victoria		Oceania	Australia	Victoria	genome	29847	Human	63	Female	A.1	S	Victorian Infectious Diseases Reference Laboratory (VIDRL)	Microbiological Diagnostic Unit Public Health Laboratory and Victorian Infectious Diseases Reference Laboratory, Doherty Institute	Caly L. et al	https://www.gisaid.org	Tracking the COVID-19 pandemic in Australia using genomics	https://dx.doi.org/10.1101/2020.05.12.20099929	2020-04-17
Australia/VIC3550/2020	EPI_ISL_520299	2020-07-08	Oceania	Australia	Victoria		Oceania	Australia	Victoria	genome	29782	Human	47	Female	B.1.1	GR	Victorian Infectious Diseases Reference Laboratory (VIDRL)	VIDRL and MDU-PHL	Caly L. et al	https://www.gisaid.org	?	?	2020-08-25
Australia/VIC3551/2020	EPI_ISL_520300	2020-07-08	Oceania	Australia	Victoria		Oceania	Australia	Victoria	genome	29815	Human	21	Female	B.1.1.25	GR	Victorian Infectious Diseases Reference Laboratory (VIDRL)	VIDRL and MDU-PHL	Caly L. et al	https://www.gisaid.org	?	?	2020-08-25
Australia/VIC3552/2020	EPI_ISL_520301	2020-07-08	Oceania	Australia	Victoria		Oceania	Australia	Victoria	genome	29804	Human	?	?	B.1.1.25	GR	Victorian Infectious Diseases Reference Laboratory (VIDRL)	VIDRL and MDU-PHL	Caly L. et al	https://www.gisaid.org	?	?	2020-08-25
Australia/VIC3553/2020	EPI_ISL_520302	2020-07-09	Oceania	Australia	Victoria		Oceania	Australia	Victoria	genome	29804	Human	78	Female	B.1.1.25	GR	Victorian Infectious Diseases Reference Laboratory (VIDRL)	VIDRL and MDU-PHL	Caly L. et al	https://www.gisaid.org	?	?	2020-08-25
Australia/VIC3554/2020	EPI_ISL_520303	2020-07-08	Oceania	Australia	Victoria		Oceania	Australia	Victoria	genome	29809	Human	?	?	B.1.1.25	GR	Victorian Infectious Diseases Reference Laboratory (VIDRL)	VIDRL and MDU-PHL	Caly L. et al	https://www.gisaid.org	?	?	2020-08-25
Australia/VIC3555/2020	EPI_ISL_520304	2020-07-08	Oceania	Australia	Victoria		Oceania	Australia	Victoria	genome	29802	Human	32	Female	B.1.1.25	GR	Victorian Infectious Diseases Reference Laboratory (VIDRL)	VIDRL and MDU-PHL	Caly L. et al	https://www.gisaid.org	?	?	2020-08-25
Australia/VIC3556/2020	EPI_ISL_520305	2020-07-08	Oceania	Australia	Victoria		Oceania	Australia	Victoria	genome	29806	Human	?	?	B.1.1.25	GR	Victorian Infectious Diseases Reference Laboratory (VIDRL)	VIDRL and MDU-PHL	Caly L. et al	https://www.gisaid.org	?	?	2020-08-25
Australia/VIC3557/2020	EPI_ISL_520306	2020-07-08	Oceania	Australia	Victoria		Oceania	Australia	Victoria	genome	29812	Human	18	Male	B.1.1.25	GR	Victorian Infectious Diseases Reference Laboratory (VIDRL)	VIDRL and MDU-PHL	Caly L. et al	https://www.gisaid.org	?	?	2020-08-25
Australia/VIC3558/2020	EPI_ISL_520307	2020-07-07	Oceania	Australia	Victoria		Oceania	Australia	Victoria	genome	29797	Human	43	Female	B.1.1.25	GR	Victorian Infectious Diseases Reference Laboratory (VIDRL)	VIDRL and MDU-PHL	Caly L. et al	https://www.gisaid.org	?	?	2020-08-25
Australia/VIC3559/2020	EPI_ISL_520308	2020	Oceania	Australia	Victoria		Oceania	Australia	Victoria	genome	29813	Human	48	Female	B.1.1.25	GR	Victorian Infectious Diseases Reference Laboratory (VIDRL)	VIDRL and MDU-PHL	Caly L. et al	https://www.gisaid.org	?	?	2020-08-25
Australia/VIC356/2020	EPI_ISL_426664	2020-03-21	Oceania	Australia	Victoria		Oceania	Australia	Victoria	genome	29848	Human	25	Female	B.1.1	GR	Victorian Infectious Diseases Reference Laboratory (VIDRL)	Microbiological Diagnostic Unit Public Health Laboratory and Victorian Infectious Diseases Reference Laboratory, Doherty Institute	Caly L. et al	https://www.gisaid.org	Tracking the COVID-19 pandemic in Australia using genomics	https://dx.doi.org/10.1101/2020.05.12.20099929	2020-04-17
Australia/VIC3560/2020	EPI_ISL_520309	2020-07-08	Oceania	Australia	Victoria		Oceania	Australia	Victoria	genome	29814	Human	43	Male	B.1.1.25	GR	Victorian Infectious Diseases Reference Laboratory (VIDRL)	VIDRL and MDU-PHL	Caly L. et al	https://www.gisaid.org	?	?	2020-08-25
Australia/VIC3561/2020	EPI_ISL_520310	2020-07-06	Oceania	Australia	Victoria		Oceania	Australia	Victoria	genome	29782	Human	24	Female	B.1.1	GR	Victorian Infectious Diseases Reference Laboratory (VIDRL)	VIDRL and MDU-PHL	Caly L. et al	https://www.gisaid.org	?	?	2020-08-25
Australia/VIC3562/2020	EPI_ISL_520311	2020-07-06	Oceania	Australia	Victoria		Oceania	Australia	Victoria	genome	29813	Human	66	Female	B.1.1.25	GR	Victorian Infectious Diseases Reference Laboratory (VIDRL)	VIDRL and MDU-PHL	Caly L. et al	https://www.gisaid.org	?	?	2020-08-25
Australia/VIC3563/2020	EPI_ISL_520312	2020-07-08	Oceania	Australia	Victoria		Oceania	Australia	Victoria	genome	29813	Human	?	?	B.1.1.25	GR	Victorian Infectious Diseases Reference Laboratory (VIDRL)	VIDRL and MDU-PHL	Caly L. et al	https://www.gisaid.org	?	?	2020-08-25
Australia/VIC3564/2020	EPI_ISL_520313	2020-07-09	Oceania	Australia	Victoria		Oceania	Australia	Victoria	genome	29812	Human	53	?	B.1.1.25	GR	Victorian Infectious Diseases Reference Laboratory (VIDRL)	VIDRL and MDU-PHL	Caly L. et al	https://www.gisaid.org	?	?	2020-08-25
Australia/VIC3565/2020	EPI_ISL_520314	2020	Oceania	Australia	Victoria		Oceania	Australia	Victoria	genome	29842	Human	38	Male	B.1.1.25	GR	Victorian Infectious Diseases Reference Laboratory (VIDRL)	VIDRL and MDU-PHL	Caly L. et al	https://www.gisaid.org	?	?	2020-08-25
Australia/VIC3566/2020	EPI_ISL_520315	2020-07-07	Oceania	Australia	Victoria		Oceania	Australia	Victoria	genome	29806	Human	27	Male	B.1.1.25	GR	Victorian Infectious Diseases Reference Laboratory (VIDRL)	VIDRL and MDU-PHL	Caly L. et al	https://www.gisaid.org	?	?	2020-08-25
Australia/VIC3567/2020	EPI_ISL_520316	2020-07-08	Oceania	Australia	Victoria		Oceania	Australia	Victoria	genome	29805	Human	30	?	B.1.1.25	GR	Victorian Infectious Diseases Reference Laboratory (VIDRL)	VIDRL and MDU-PHL	Caly L. et al	https://www.gisaid.org	?	?	2020-08-25
Australia/VIC3568/2020	EPI_ISL_520317	2020-07-08	Oceania	Australia	Victoria		Oceania	Australia	Victoria	genome	29812	Human	?	?	B.1.1.25	GR	Victorian Infectious Diseases Reference Laboratory (VIDRL)	VIDRL and MDU-PHL	Caly L. et al	https://www.gisaid.org	?	?	2020-08-25
Australia/VIC3569/2020	EPI_ISL_520318	2020-07-08	Oceania	Australia	Victoria		Oceania	Australia	Victoria	genome	29795	Human	?	?	B.1.1	GR	Victorian Infectious Diseases Reference Laboratory (VIDRL)	VIDRL and MDU-PHL	Caly L. et al	https://www.gisaid.org	?	?	2020-08-25
Australia/VIC357/2020	EPI_ISL_426665	2020-03-21	Oceania	Australia	Victoria		Oceania	Australia	Victoria	genome	29901	Human	36	Male	B.1.43	GH	Victorian Infectious Diseases Reference Laboratory (VIDRL)	Microbiological Diagnostic Unit Public Health Laboratory and Victorian Infectious Diseases Reference Laboratory, Doherty Institute	Caly L. et al	https://www.gisaid.org	Tracking the COVID-19 pandemic in Australia using genomics	https://dx.doi.org/10.1101/2020.05.12.20099929	2020-04-17
Australia/VIC3570/2020	EPI_ISL_520319	2020-07-08	Oceania	Australia	Victoria		Oceania	Australia	Victoria	genome	29802	Human	41	Female	B.1.1.25	GR	Victorian Infectious Diseases Reference Laboratory (VIDRL)	VIDRL and MDU-PHL	Caly L. et al	https://www.gisaid.org	?	?	2020-08-25
Australia/VIC3571/2020	EPI_ISL_520320	2020-07-08	Oceania	Australia	Victoria		Oceania	Australia	Victoria	genome	29813	Human	?	?	B.1.1.25	GR	Victorian Infectious Diseases Reference Laboratory (VIDRL)	VIDRL and MDU-PHL	Caly L. et al	https://www.gisaid.org	?	?	2020-08-25
Australia/VIC3572/2020	EPI_ISL_520321	2020-07-08	Oceania	Australia	Victoria		Oceania	Australia	Victoria	genome	29632	Human	?	?	B.1.1	GR	Victorian Infectious Diseases Reference Laboratory (VIDRL)	VIDRL and MDU-PHL	Caly L. et al	https://www.gisaid.org	?	?	2020-08-25
Australia/VIC3573/2020	EPI_ISL_520322	2020-07-07	Oceania	Australia	Victoria		Oceania	Australia	Victoria	genome	29816	Human	29	Male	B.1.1.25	GR	Victorian Infectious Diseases Reference Laboratory (VIDRL)	VIDRL and MDU-PHL	Caly L. et al	https://www.gisaid.org	?	?	2020-08-25
Australia/VIC3574/2020	EPI_ISL_520323	2020-07-08	Oceania	Australia	Victoria		Oceania	Australia	Victoria	genome	29841	Human	?	?	B.1.1.25	GR	Victorian Infectious Diseases Reference Laboratory (VIDRL)	VIDRL and MDU-PHL	Caly L. et al	https://www.gisaid.org	?	?	2020-08-25
Australia/VIC3575/2020	EPI_ISL_520324	2020-07-08	Oceania	Australia	Victoria		Oceania	Australia	Victoria	genome	29791	Human	49	Male	B.1.1	GR	Victorian Infectious Diseases Reference Laboratory (VIDRL)	VIDRL and MDU-PHL	Caly L. et al	https://www.gisaid.org	?	?	2020-08-25
Australia/VIC3576/2020	EPI_ISL_520325	2020-07-08	Oceania	Australia	Victoria		Oceania	Australia	Victoria	genome	29815	Human	41	Male	B.1.1.25	GR	Victorian Infectious Diseases Reference Laboratory (VIDRL)	VIDRL and MDU-PHL	Caly L. et al	https://www.gisaid.org	?	?	2020-08-25
Australia/VIC3577/2020	EPI_ISL_520326	2020-07-08	Oceania	Australia	Victoria		Oceania	Australia	Victoria	genome	29806	Human	36	Male	B.1.1.25	GR	Victorian Infectious Diseases Reference Laboratory (VIDRL)	VIDRL and MDU-PHL	Caly L. et al	https://www.gisaid.org	?	?	2020-08-25
Australia/VIC3578/2020	EPI_ISL_520327	2020-07-08	Oceania	Australia	Victoria		Oceania	Australia	Victoria	genome	29812	Human	?	?	B.1.1.25	GR	Victorian Infectious Diseases Reference Laboratory (VIDRL)	VIDRL and MDU-PHL	Caly L. et al	https://www.gisaid.org	?	?	2020-08-25
Australia/VIC358/2020	EPI_ISL_426666	2020-03-21	Oceania	Australia	Victoria		Oceania	Australia	Victoria	genome	29865	Human	65	Female	A.2	S	Victorian Infectious Diseases Reference Laboratory (VIDRL)	Microbiological Diagnostic Unit Public Health Laboratory and Victorian Infectious Diseases Reference Laboratory, Doherty Institute	Caly L. et al	https://www.gisaid.org	Tracking the COVID-19 pandemic in Australia using genomics	https://dx.doi.org/10.1101/2020.05.12.20099929	2020-04-17
Australia/VIC3580/2020	EPI_ISL_520328	2020-07-08	Oceania	Australia	Victoria		Oceania	Australia	Victoria	genome	29813	Human	22	Female	B.1.1.25	GR	Victorian Infectious Diseases Reference Laboratory (VIDRL)	VIDRL and MDU-PHL	Caly L. et al	https://www.gisaid.org	?	?	2020-08-25
Australia/VIC3581/2020	EPI_ISL_520329	2020-07-09	Oceania	Australia	Victoria		Oceania	Australia	Victoria	genome	29813	Human	31	Male	B.1.1.25	GR	Victorian Infectious Diseases Reference Laboratory (VIDRL)	VIDRL and MDU-PHL	Caly L. et al	https://www.gisaid.org	?	?	2020-08-25
Australia/VIC3582/2020	EPI_ISL_520330	2020	Oceania	Australia	Victoria		Oceania	Australia	Victoria	genome	29812	Human	73	Female	B.1.1.25	GR	Victorian Infectious Diseases Reference Laboratory (VIDRL)	VIDRL and MDU-PHL	Caly L. et al	https://www.gisaid.org	?	?	2020-08-25
Australia/VIC3583/2020	EPI_ISL_520331	2020-07-09	Oceania	Australia	Victoria		Oceania	Australia	Victoria	genome	29818	Human	45	Female	B.1.1.25	GR	Victorian Infectious Diseases Reference Laboratory (VIDRL)	VIDRL and MDU-PHL	Caly L. et al	https://www.gisaid.org	?	?	2020-08-25
Australia/VIC3584/2020	EPI_ISL_520332	2020-07-09	Oceania	Australia	Victoria		Oceania	Australia	Victoria	genome	29806	Human	52	Male	B.1.1.25	GR	Victorian Infectious Diseases Reference Laboratory (VIDRL)	VIDRL and MDU-PHL	Caly L. et al	https://www.gisaid.org	?	?	2020-08-25
Australia/VIC3585/2020	EPI_ISL_520333	2020-07-09	Oceania	Australia	Victoria		Oceania	Australia	Victoria	genome	29812	Human	89	Female	B.1.1.25	GR	Victorian Infectious Diseases Reference Laboratory (VIDRL)	VIDRL and MDU-PHL	Caly L. et al	https://www.gisaid.org	?	?	2020-08-25
Australia/VIC3588/2020	EPI_ISL_520334	2020-07-09	Oceania	Australia	Victoria		Oceania	Australia	Victoria	genome	29835	Human	51	Male	B.1.1.25	GR	Victorian Infectious Diseases Reference Laboratory (VIDRL)	VIDRL and MDU-PHL	Caly L. et al	https://www.gisaid.org	?	?	2020-08-25
Australia/VIC3589/2020	EPI_ISL_520335	2020-07-09	Oceania	Australia	Victoria		Oceania	Australia	Victoria	genome	29814	Human	20	Female	B.1.1.25	GR	Victorian Infectious Diseases Reference Laboratory (VIDRL)	VIDRL and MDU-PHL	Caly L. et al	https://www.gisaid.org	?	?	2020-08-25
Australia/VIC359/2020	EPI_ISL_426667	2020-03-22	Oceania	Australia	Victoria		Oceania	Australia	Victoria	genome	29890	Human	69	Male	A.1	S	Victorian Infectious Diseases Reference Laboratory (VIDRL)	Microbiological Diagnostic Unit Public Health Laboratory and Victorian Infectious Diseases Reference Laboratory, Doherty Institute	Caly L. et al	https://www.gisaid.org	Tracking the COVID-19 pandemic in Australia using genomics	https://dx.doi.org/10.1101/2020.05.12.20099929	2020-04-17
Australia/VIC3590/2020	EPI_ISL_520336	2020-07-09	Oceania	Australia	Victoria		Oceania	Australia	Victoria	genome	29813	Human	21	Male	B.1.1.25	GR	Victorian Infectious Diseases Reference Laboratory (VIDRL)	VIDRL and MDU-PHL	Caly L. et al	https://www.gisaid.org	?	?	2020-08-25
Australia/VIC3591/2020	EPI_ISL_520337	2020-07-09	Oceania	Australia	Victoria		Oceania	Australia	Victoria	genome	29786	Human	53	Male	B.1.1.25	GR	Victorian Infectious Diseases Reference Laboratory (VIDRL)	VIDRL and MDU-PHL	Caly L. et al	https://www.gisaid.org	?	?	2020-08-25
Australia/VIC3592/2020	EPI_ISL_520338	2020-07-09	Oceania	Australia	Victoria		Oceania	Australia	Victoria	genome	29812	Human	25	Male	B.1.1.25	GR	Victorian Infectious Diseases Reference Laboratory (VIDRL)	VIDRL and MDU-PHL	Caly L. et al	https://www.gisaid.org	?	?	2020-08-25
Australia/VIC3593/2020	EPI_ISL_520339	2020-07-09	Oceania	Australia	Victoria		Oceania	Australia	Victoria	genome	29834	Human	19	Female	B.1.1.25	GR	Victorian Infectious Diseases Reference Laboratory (VIDRL)	VIDRL and MDU-PHL	Caly L. et al	https://www.gisaid.org	?	?	2020-08-25
Australia/VIC3594/2020	EPI_ISL_520340	2020-07-09	Oceania	Australia	Victoria		Oceania	Australia	Victoria	genome	29813	Human	31	Male	B.1.1.25	GR	Victorian Infectious Diseases Reference Laboratory (VIDRL)	VIDRL and MDU-PHL	Caly L. et al	https://www.gisaid.org	?	?	2020-08-25
Australia/VIC3595/2020	EPI_ISL_520341	2020-07-09	Oceania	Australia	Victoria		Oceania	Australia	Victoria	genome	29804	Human	48	Male	B.1.1.25	GR	Victorian Infectious Diseases Reference Laboratory (VIDRL)	VIDRL and MDU-PHL	Caly L. et al	https://www.gisaid.org	?	?	2020-08-25
Australia/VIC3596/2020	EPI_ISL_520342	2020-07-09	Oceania	Australia	Victoria		Oceania	Australia	Victoria	genome	29847	Human	24	Male	B.1.1.25	GR	Victorian Infectious Diseases Reference Laboratory (VIDRL)	VIDRL and MDU-PHL	Caly L. et al	https://www.gisaid.org	?	?	2020-08-25
Australia/VIC3597/2020	EPI_ISL_520343	2020-07-09	Oceania	Australia	Victoria		Oceania	Australia	Victoria	genome	29835	Human	40	Male	B.1.1.25	GR	Victorian Infectious Diseases Reference Laboratory (VIDRL)	VIDRL and MDU-PHL	Caly L. et al	https://www.gisaid.org	?	?	2020-08-25
Australia/VIC3598/2020	EPI_ISL_520344	2020-07-09	Oceania	Australia	Victoria		Oceania	Australia	Victoria	genome	29815	Human	65	Male	B.1.1.25	GR	Victorian Infectious Diseases Reference Laboratory (VIDRL)	VIDRL and MDU-PHL	Caly L. et al	https://www.gisaid.org	?	?	2020-08-25
Australia/VIC3599/2020	EPI_ISL_520345	2020-07-09	Oceania	Australia	Victoria		Oceania	Australia	Victoria	genome	29806	Human	68	Female	B.1.1.25	GR	Victorian Infectious Diseases Reference Laboratory (VIDRL)	VIDRL and MDU-PHL	Caly L. et al	https://www.gisaid.org	?	?	2020-08-25
Australia/VIC36/2020	EPI_ISL_419765	2020-03-10	Oceania	Australia	Victoria		Oceania	Australia	Victoria	genome	29885	Human	29	Male	B.2	V	Victorian Infectious Diseases Reference Laboratory (VIDRL)	Victorian Infectious Diseases Reference Laboratory and Microbiological Diagnostic Unit Public Health Laboratory, Doherty Institute	Caly L. et al	https://www.gisaid.org	Tracking the COVID-19 pandemic in Australia using genomics	https://dx.doi.org/10.1101/2020.05.12.20099929	2020-04-03
Australia/VIC360/2020	EPI_ISL_426668	2020-03-22	Oceania	Australia	Victoria		Oceania	Australia	Victoria	genome	29849	Human	23	Male	B.1	GH	Victorian Infectious Diseases Reference Laboratory (VIDRL)	Microbiological Diagnostic Unit Public Health Laboratory and Victorian Infectious Diseases Reference Laboratory, Doherty Institute	Caly L. et al	https://www.gisaid.org	Tracking the COVID-19 pandemic in Australia using genomics	https://dx.doi.org/10.1101/2020.05.12.20099929	2020-04-17
Australia/VIC3601/2020	EPI_ISL_520346	2020-07-08	Oceania	Australia	Victoria		Oceania	Australia	Victoria	genome	29813	Human	36	Female	B.1.1.25	GR	Victorian Infectious Diseases Reference Laboratory (VIDRL)	VIDRL and MDU-PHL	Caly L. et al	https://www.gisaid.org	?	?	2020-08-25
Australia/VIC3602/2020	EPI_ISL_520347	2020-07-09	Oceania	Australia	Victoria		Oceania	Australia	Victoria	genome	29807	Human	65	Female	B.1.1.25	GR	Victorian Infectious Diseases Reference Laboratory (VIDRL)	VIDRL and MDU-PHL	Caly L. et al	https://www.gisaid.org	?	?	2020-08-25
Australia/VIC3603/2020	EPI_ISL_520348	2020-07-09	Oceania	Australia	Victoria		Oceania	Australia	Victoria	genome	29611	Human	39	Male	B.1	G	Victorian Infectious Diseases Reference Laboratory (VIDRL)	VIDRL and MDU-PHL	Caly L. et al	https://www.gisaid.org	?	?	2020-08-25
Australia/VIC3604/2020	EPI_ISL_520349	2020-07-09	Oceania	Australia	Victoria		Oceania	Australia	Victoria	genome	29835	Human	?	?	B.1.1.25	GR	Victorian Infectious Diseases Reference Laboratory (VIDRL)	VIDRL and MDU-PHL	Caly L. et al	https://www.gisaid.org	?	?	2020-08-25
Australia/VIC3606/2020	EPI_ISL_520350	2020-07-09	Oceania	Australia	Victoria		Oceania	Australia	Victoria	genome	29813	Human	21	Female	B.1.1.25	GR	Victorian Infectious Diseases Reference Laboratory (VIDRL)	VIDRL and MDU-PHL	Caly L. et al	https://www.gisaid.org	?	?	2020-08-25
Australia/VIC3607/2020	EPI_ISL_520351	2020-07-09	Oceania	Australia	Victoria		Oceania	Australia	Victoria	genome	29813	Human	41	Male	B.1.1.25	GR	Victorian Infectious Diseases Reference Laboratory (VIDRL)	VIDRL and MDU-PHL	Caly L. et al	https://www.gisaid.org	?	?	2020-08-25
Australia/VIC3608/2020	EPI_ISL_520352	2020-07-09	Oceania	Australia	Victoria		Oceania	Australia	Victoria	genome	29787	Human	28	Male	B.1.1.25	GR	Victorian Infectious Diseases Reference Laboratory (VIDRL)	VIDRL and MDU-PHL	Caly L. et al	https://www.gisaid.org	?	?	2020-08-25
Australia/VIC3609/2020	EPI_ISL_520353	2020-07-09	Oceania	Australia	Victoria		Oceania	Australia	Victoria	genome	29806	Human	20	Male	B.1.1.25	GR	Victorian Infectious Diseases Reference Laboratory (VIDRL)	VIDRL and MDU-PHL	Caly L. et al	https://www.gisaid.org	?	?	2020-08-25
Australia/VIC361/2020	EPI_ISL_426669	2020-03-22	Oceania	Australia	Victoria		Oceania	Australia	Victoria	genome	29879	Human	29	Male	B.1.1	GR	Victorian Infectious Diseases Reference Laboratory (VIDRL)	Microbiological Diagnostic Unit Public Health Laboratory and Victorian Infectious Diseases Reference Laboratory, Doherty Institute	Caly L. et al	https://www.gisaid.org	Tracking the COVID-19 pandemic in Australia using genomics	https://dx.doi.org/10.1101/2020.05.12.20099929	2020-04-17
Australia/VIC3610/2020	EPI_ISL_520354	2020-07-09	Oceania	Australia	Victoria		Oceania	Australia	Victoria	genome	29813	Human	?	?	B.1.1.25	GR	Victorian Infectious Diseases Reference Laboratory (VIDRL)	VIDRL and MDU-PHL	Caly L. et al	https://www.gisaid.org	?	?	2020-08-25
Australia/VIC3612/2020	EPI_ISL_520355	2020-07-10	Oceania	Australia	Victoria		Oceania	Australia	Victoria	genome	29754	Human	36	Female	B.1.1.25	GR	Victorian Infectious Diseases Reference Laboratory (VIDRL)	VIDRL and MDU-PHL	Caly L. et al	https://www.gisaid.org	?	?	2020-08-25
Australia/VIC3613/2020	EPI_ISL_520356	2020-07-10	Oceania	Australia	Victoria		Oceania	Australia	Victoria	genome	29798	Human	?	?	B.1.1.25	GR	Victorian Infectious Diseases Reference Laboratory (VIDRL)	VIDRL and MDU-PHL	Caly L. et al	https://www.gisaid.org	?	?	2020-08-25
Australia/VIC3614/2020	EPI_ISL_520357	2020-07-10	Oceania	Australia	Victoria		Oceania	Australia	Victoria	genome	29827	Human	54	Female	B.1.1.25	GR	Victorian Infectious Diseases Reference Laboratory (VIDRL)	VIDRL and MDU-PHL	Caly L. et al	https://www.gisaid.org	?	?	2020-08-25
Australia/VIC3615/2020	EPI_ISL_520358	2020-07-10	Oceania	Australia	Victoria		Oceania	Australia	Victoria	genome	29844	Human	56	?	B.1.1.25	GR	Victorian Infectious Diseases Reference Laboratory (VIDRL)	VIDRL and MDU-PHL	Caly L. et al	https://www.gisaid.org	?	?	2020-08-25
Australia/VIC3616/2020	EPI_ISL_520359	2020-07-10	Oceania	Australia	Victoria		Oceania	Australia	Victoria	genome	29802	Human	?	?	B.1.1.25	GR	Victorian Infectious Diseases Reference Laboratory (VIDRL)	VIDRL and MDU-PHL	Caly L. et al	https://www.gisaid.org	?	?	2020-08-25
Australia/VIC3618/2020	EPI_ISL_520360	2020-07-09	Oceania	Australia	Victoria		Oceania	Australia	Victoria	genome	29837	Human	?	?	B.1.1.25	GR	Victorian Infectious Diseases Reference Laboratory (VIDRL)	VIDRL and MDU-PHL	Caly L. et al	https://www.gisaid.org	?	?	2020-08-25
Australia/VIC3619/2020	EPI_ISL_520361	2020-07-09	Oceania	Australia	Victoria		Oceania	Australia	Victoria	genome	29812	Human	?	?	B.1.1.25	GR	Victorian Infectious Diseases Reference Laboratory (VIDRL)	VIDRL and MDU-PHL	Caly L. et al	https://www.gisaid.org	?	?	2020-08-25
Australia/VIC362/2020	EPI_ISL_426670	2020-03-22	Oceania	Australia	Victoria		Oceania	Australia	Victoria	genome	29837	Human	57	Female	B.1.1	GR	Victorian Infectious Diseases Reference Laboratory (VIDRL)	Microbiological Diagnostic Unit Public Health Laboratory and Victorian Infectious Diseases Reference Laboratory, Doherty Institute	Caly L. et al	https://www.gisaid.org	Tracking the COVID-19 pandemic in Australia using genomics	https://dx.doi.org/10.1101/2020.05.12.20099929	2020-04-17
Australia/VIC3620/2020	EPI_ISL_520362	2020-07-10	Oceania	Australia	Victoria		Oceania	Australia	Victoria	genome	29815	Human	41	Male	B.1.1.25	GR	Victorian Infectious Diseases Reference Laboratory (VIDRL)	VIDRL and MDU-PHL	Caly L. et al	https://www.gisaid.org	?	?	2020-08-25
Australia/VIC3621/2020	EPI_ISL_520363	2020-07-10	Oceania	Australia	Victoria		Oceania	Australia	Victoria	genome	29807	Human	24	Female	B.1.1.25	GR	Victorian Infectious Diseases Reference Laboratory (VIDRL)	VIDRL and MDU-PHL	Caly L. et al	https://www.gisaid.org	?	?	2020-08-25
Australia/VIC3622/2020	EPI_ISL_520364	2020-07-10	Oceania	Australia	Victoria		Oceania	Australia	Victoria	genome	29814	Human	40	Male	B.1.1.25	GR	Victorian Infectious Diseases Reference Laboratory (VIDRL)	VIDRL and MDU-PHL	Caly L. et al	https://www.gisaid.org	?	?	2020-08-25
Australia/VIC3623/2020	EPI_ISL_520365	2020-07-10	Oceania	Australia	Victoria		Oceania	Australia	Victoria	genome	29814	Human	24	Male	B.1.1.25	GR	Victorian Infectious Diseases Reference Laboratory (VIDRL)	VIDRL and MDU-PHL	Caly L. et al	https://www.gisaid.org	?	?	2020-08-25
Australia/VIC3624/2020	EPI_ISL_520366	2020-07-10	Oceania	Australia	Victoria		Oceania	Australia	Victoria	genome	29813	Human	18	Female	B.1.1.25	GR	Victorian Infectious Diseases Reference Laboratory (VIDRL)	VIDRL and MDU-PHL	Caly L. et al	https://www.gisaid.org	?	?	2020-08-25
Australia/VIC3626/2020	EPI_ISL_520367	2020-07-10	Oceania	Australia	Victoria		Oceania	Australia	Victoria	genome	29843	Human	25	Female	B.1.1.25	GR	Victorian Infectious Diseases Reference Laboratory (VIDRL)	VIDRL and MDU-PHL	Caly L. et al	https://www.gisaid.org	?	?	2020-08-25
Australia/VIC3627/2020	EPI_ISL_520368	2020-07-10	Oceania	Australia	Victoria		Oceania	Australia	Victoria	genome	29859	Human	56	Male	B.1.1.25	GR	Victorian Infectious Diseases Reference Laboratory (VIDRL)	VIDRL and MDU-PHL	Caly L. et al	https://www.gisaid.org	?	?	2020-08-25
Australia/VIC3628/2020	EPI_ISL_520369	2020-07-09	Oceania	Australia	Victoria		Oceania	Australia	Victoria	genome	29814	Human	22	Female	B.1.1.25	GR	Victorian Infectious Diseases Reference Laboratory (VIDRL)	VIDRL and MDU-PHL	Caly L. et al	https://www.gisaid.org	?	?	2020-08-25
Australia/VIC3629/2020	EPI_ISL_520370	2020-07-08	Oceania	Australia	Victoria		Oceania	Australia	Victoria	genome	29804	Human	44	Female	B.1.1.25	GR	Victorian Infectious Diseases Reference Laboratory (VIDRL)	VIDRL and MDU-PHL	Caly L. et al	https://www.gisaid.org	?	?	2020-08-25
Australia/VIC363/2020	EPI_ISL_426671	2020-03-22	Oceania	Australia	Victoria		Oceania	Australia	Victoria	genome	29901	Human	32	Female	B.1.1	GR	Victorian Infectious Diseases Reference Laboratory (VIDRL)	Microbiological Diagnostic Unit Public Health Laboratory and Victorian Infectious Diseases Reference Laboratory, Doherty Institute	Caly L. et al	https://www.gisaid.org	Tracking the COVID-19 pandemic in Australia using genomics	https://dx.doi.org/10.1101/2020.05.12.20099929	2020-04-17
Australia/VIC3630/2020	EPI_ISL_520371	2020-06-26	Oceania	Australia	Victoria		Oceania	Australia	Victoria	genome	29813	Human	26	Female	B.1.1.25	GR	Victorian Infectious Diseases Reference Laboratory (VIDRL)	VIDRL and MDU-PHL	Caly L. et al	https://www.gisaid.org	?	?	2020-08-25
Australia/VIC3632/2020	EPI_ISL_520372	2020-07-07	Oceania	Australia	Victoria		Oceania	Australia	Victoria	genome	29815	Human	62	Female	B.1.1.25	GR	Victorian Infectious Diseases Reference Laboratory (VIDRL)	VIDRL and MDU-PHL	Caly L. et al	https://www.gisaid.org	?	?	2020-08-25
Australia/VIC3633/2020	EPI_ISL_520373	2020-07-07	Oceania	Australia	Victoria		Oceania	Australia	Victoria	genome	29811	Human	?	?	B.1.1.25	GR	Victorian Infectious Diseases Reference Laboratory (VIDRL)	VIDRL and MDU-PHL	Caly L. et al	https://www.gisaid.org	?	?	2020-08-25
Australia/VIC3634/2020	EPI_ISL_520374	2020-07-08	Oceania	Australia	Victoria		Oceania	Australia	Victoria	genome	29810	Human	25	Female	B.1.1.25	GR	Victorian Infectious Diseases Reference Laboratory (VIDRL)	VIDRL and MDU-PHL	Caly L. et al	https://www.gisaid.org	?	?	2020-08-25
Australia/VIC3635/2020	EPI_ISL_520375	2020-07-08	Oceania	Australia	Victoria		Oceania	Australia	Victoria	genome	29846	Human	?	?	B.1.1.25	GR	Victorian Infectious Diseases Reference Laboratory (VIDRL)	VIDRL and MDU-PHL	Caly L. et al	https://www.gisaid.org	?	?	2020-08-25
Australia/VIC3636/2020	EPI_ISL_520376	2020-07-07	Oceania	Australia	Victoria		Oceania	Australia	Victoria	genome	29791	Human	35	Female	B.1.1.25	GR	Victorian Infectious Diseases Reference Laboratory (VIDRL)	VIDRL and MDU-PHL	Caly L. et al	https://www.gisaid.org	?	?	2020-08-25
Australia/VIC3637/2020	EPI_ISL_520377	2020-07-07	Oceania	Australia	Victoria		Oceania	Australia	Victoria	genome	29804	Human	62	Male	B.1.1.25	GR	Victorian Infectious Diseases Reference Laboratory (VIDRL)	VIDRL and MDU-PHL	Caly L. et al	https://www.gisaid.org	?	?	2020-08-25
Australia/VIC3638/2020	EPI_ISL_520378	2020-07-07	Oceania	Australia	Victoria		Oceania	Australia	Victoria	genome	29804	Human	35	Male	B.1.1.25	GR	Victorian Infectious Diseases Reference Laboratory (VIDRL)	VIDRL and MDU-PHL	Caly L. et al	https://www.gisaid.org	?	?	2020-08-25
Australia/VIC3639/2020	EPI_ISL_520379	2020-07-08	Oceania	Australia	Victoria		Oceania	Australia	Victoria	genome	29849	Human	20	Male	B.1.1.25	GR	Victorian Infectious Diseases Reference Laboratory (VIDRL)	VIDRL and MDU-PHL	Caly L. et al	https://www.gisaid.org	?	?	2020-08-25
Australia/VIC364/2020	EPI_ISL_426672	2020-03-22	Oceania	Australia	Victoria		Oceania	Australia	Victoria	genome	29865	Human	52	Female	A.1	S	Victorian Infectious Diseases Reference Laboratory (VIDRL)	Microbiological Diagnostic Unit Public Health Laboratory and Victorian Infectious Diseases Reference Laboratory, Doherty Institute	Caly L. et al	https://www.gisaid.org	Tracking the COVID-19 pandemic in Australia using genomics	https://dx.doi.org/10.1101/2020.05.12.20099929	2020-04-17
Australia/VIC3640/2020	EPI_ISL_520380	2020-07-08	Oceania	Australia	Victoria		Oceania	Australia	Victoria	genome	29792	Human	52	Female	B.1.1.25	GR	Victorian Infectious Diseases Reference Laboratory (VIDRL)	VIDRL and MDU-PHL	Caly L. et al	https://www.gisaid.org	?	?	2020-08-25
Australia/VIC3641/2020	EPI_ISL_520381	2020-07-08	Oceania	Australia	Victoria		Oceania	Australia	Victoria	genome	29814	Human	25	Female	B.1.1.25	GR	Victorian Infectious Diseases Reference Laboratory (VIDRL)	VIDRL and MDU-PHL	Caly L. et al	https://www.gisaid.org	?	?	2020-08-25
Australia/VIC3642/2020	EPI_ISL_520382	2020-07-08	Oceania	Australia	Victoria		Oceania	Australia	Victoria	genome	29797	Human	49	Female	B.1.1.25	GR	Victorian Infectious Diseases Reference Laboratory (VIDRL)	VIDRL and MDU-PHL	Caly L. et al	https://www.gisaid.org	?	?	2020-08-25
Australia/VIC3643/2020	EPI_ISL_520383	2020-07-08	Oceania	Australia	Victoria		Oceania	Australia	Victoria	genome	29801	Human	42	Male	B.1.1.25	GR	Victorian Infectious Diseases Reference Laboratory (VIDRL)	VIDRL and MDU-PHL	Caly L. et al	https://www.gisaid.org	?	?	2020-08-25
Australia/VIC3644/2020	EPI_ISL_520384	2020-07-08	Oceania	Australia	Victoria		Oceania	Australia	Victoria	genome	29782	Human	29	Male	B.1.1	GR	Victorian Infectious Diseases Reference Laboratory (VIDRL)	VIDRL and MDU-PHL	Caly L. et al	https://www.gisaid.org	?	?	2020-08-25
Australia/VIC3645/2020	EPI_ISL_520385	2020-07-08	Oceania	Australia	Victoria		Oceania	Australia	Victoria	genome	29805	Human	53	Female	B.1.1.25	GR	Victorian Infectious Diseases Reference Laboratory (VIDRL)	VIDRL and MDU-PHL	Caly L. et al	https://www.gisaid.org	?	?	2020-08-25
Australia/VIC3647/2020	EPI_ISL_520386	2020-07-09	Oceania	Australia	Victoria		Oceania	Australia	Victoria	genome	29814	Human	29	Female	B.1.1.25	GR	Victorian Infectious Diseases Reference Laboratory (VIDRL)	VIDRL and MDU-PHL	Caly L. et al	https://www.gisaid.org	?	?	2020-08-25
Australia/VIC3648/2020	EPI_ISL_520387	2020-07-09	Oceania	Australia	Victoria		Oceania	Australia	Victoria	genome	29813	Human	50	Male	B.1.1.25	GR	Victorian Infectious Diseases Reference Laboratory (VIDRL)	VIDRL and MDU-PHL	Caly L. et al	https://www.gisaid.org	?	?	2020-08-25
Australia/VIC3649/2020	EPI_ISL_520388	2020-07-09	Oceania	Australia	Victoria		Oceania	Australia	Victoria	genome	29813	Human	40	Female	B.1.1.25	GR	Victorian Infectious Diseases Reference Laboratory (VIDRL)	VIDRL and MDU-PHL	Caly L. et al	https://www.gisaid.org	?	?	2020-08-25
Australia/VIC365/2020	EPI_ISL_426673	2020-03-22	Oceania	Australia	Victoria		Oceania	Australia	Victoria	genome	29815	Human	55	Male	A.1	S	Victorian Infectious Diseases Reference Laboratory (VIDRL)	Microbiological Diagnostic Unit Public Health Laboratory and Victorian Infectious Diseases Reference Laboratory, Doherty Institute	Caly L. et al	https://www.gisaid.org	Tracking the COVID-19 pandemic in Australia using genomics	https://dx.doi.org/10.1101/2020.05.12.20099929	2020-04-17
Australia/VIC3650/2020	EPI_ISL_520389	2020-07-09	Oceania	Australia	Victoria		Oceania	Australia	Victoria	genome	29808	Human	23	Female	B.1.1.25	GR	Victorian Infectious Diseases Reference Laboratory (VIDRL)	VIDRL and MDU-PHL	Caly L. et al	https://www.gisaid.org	?	?	2020-08-25
Australia/VIC3651/2020	EPI_ISL_520390	2020-07-08	Oceania	Australia	Victoria		Oceania	Australia	Victoria	genome	29809	Human	57	Female	B.1.1.25	GR	Victorian Infectious Diseases Reference Laboratory (VIDRL)	VIDRL and MDU-PHL	Caly L. et al	https://www.gisaid.org	?	?	2020-08-25
Australia/VIC3653/2020	EPI_ISL_520391	2020-07-05	Oceania	Australia	Victoria		Oceania	Australia	Victoria	genome	29794	Human	?	?	B.1.1	GR	Victorian Infectious Diseases Reference Laboratory (VIDRL)	VIDRL and MDU-PHL	Caly L. et al	https://www.gisaid.org	?	?	2020-08-25
Australia/VIC3654/2020	EPI_ISL_520392	2020-07-13	Oceania	Australia	Victoria		Oceania	Australia	Victoria	genome	29836	Human	55	Male	B.1.1	GR	Microbiological Diagnostic Unit - Public Health Laboratory (MDU-PHL)	MDU-PHL	Seemann T. et al	https://www.gisaid.org	?	?	2020-08-25
Australia/VIC3655/2020	EPI_ISL_520393	2020-07-12	Oceania	Australia	Victoria		Oceania	Australia	Victoria	genome	29815	Human	53	Male	B.1.1	GR	Microbiological Diagnostic Unit - Public Health Laboratory (MDU-PHL)	MDU-PHL	Seemann T. et al	https://www.gisaid.org	?	?	2020-08-25
Australia/VIC3656/2020	EPI_ISL_520394	2020-07-10	Oceania	Australia	Victoria		Oceania	Australia	Victoria	genome	29815	Human	28	Female	B.1.1	GR	Microbiological Diagnostic Unit - Public Health Laboratory (MDU-PHL)	MDU-PHL	Seemann T. et al	https://www.gisaid.org	?	?	2020-08-25
Australia/VIC3657/2020	EPI_ISL_520395	2020-07-08	Oceania	Australia	Victoria		Oceania	Australia	Victoria	genome	29813	Human	76	Male	B.1.1	GR	Microbiological Diagnostic Unit - Public Health Laboratory (MDU-PHL)	MDU-PHL	Seemann T. et al	https://www.gisaid.org	?	?	2020-08-25
Australia/VIC3658/2020	EPI_ISL_520396	2020-07-10	Oceania	Australia	Victoria		Oceania	Australia	Victoria	genome	29834	Human	46	Female	B.1.1	GR	Microbiological Diagnostic Unit - Public Health Laboratory (MDU-PHL)	MDU-PHL	Seemann T. et al	https://www.gisaid.org	?	?	2020-08-25
Australia/VIC3659/2020	EPI_ISL_520397	2020-07-10	Oceania	Australia	Victoria		Oceania	Australia	Victoria	genome	29843	Human	?	?	B.1.1	GR	Microbiological Diagnostic Unit - Public Health Laboratory (MDU-PHL)	MDU-PHL	Seemann T. et al	https://www.gisaid.org	?	?	2020-08-25
Australia/VIC366/2020	EPI_ISL_426674	2020-03-22	Oceania	Australia	Victoria		Oceania	Australia	Victoria	genome	29865	Human	58	Male	B.1.1	GR	Victorian Infectious Diseases Reference Laboratory (VIDRL)	Microbiological Diagnostic Unit Public Health Laboratory and Victorian Infectious Diseases Reference Laboratory, Doherty Institute	Caly L. et al	https://www.gisaid.org	Tracking the COVID-19 pandemic in Australia using genomics	https://dx.doi.org/10.1101/2020.05.12.20099929	2020-04-17
Australia/VIC3660/2020	EPI_ISL_520398	2020-07-10	Oceania	Australia	Victoria		Oceania	Australia	Victoria	genome	29815	Human	28	Female	B.1.1	GR	Microbiological Diagnostic Unit - Public Health Laboratory (MDU-PHL)	MDU-PHL	Seemann T. et al	https://www.gisaid.org	?	?	2020-08-25
Australia/VIC3661/2020	EPI_ISL_520399	2020-07-10	Oceania	Australia	Victoria		Oceania	Australia	Victoria	genome	29815	Human	50	Male	B.1.1	GR	Microbiological Diagnostic Unit - Public Health Laboratory (MDU-PHL)	MDU-PHL	Seemann T. et al	https://www.gisaid.org	?	?	2020-08-25
Australia/VIC3662/2020	EPI_ISL_520400	2020-07-11	Oceania	Australia	Victoria		Oceania	Australia	Victoria	genome	29836	Human	27	Male	B.1.1	GR	Microbiological Diagnostic Unit - Public Health Laboratory (MDU-PHL)	MDU-PHL	Seemann T. et al	https://www.gisaid.org	?	?	2020-08-25
Australia/VIC3663/2020	EPI_ISL_520401	2020-07-10	Oceania	Australia	Victoria		Oceania	Australia	Victoria	genome	29837	Human	66	Female	B.1.1	GR	Microbiological Diagnostic Unit - Public Health Laboratory (MDU-PHL)	MDU-PHL	Seemann T. et al	https://www.gisaid.org	?	?	2020-08-25
Australia/VIC3664/2020	EPI_ISL_520402	2020-07-10	Oceania	Australia	Victoria		Oceania	Australia	Victoria	genome	29833	Human	47	Female	B.1.1	GR	Microbiological Diagnostic Unit - Public Health Laboratory (MDU-PHL)	MDU-PHL	Seemann T. et al	https://www.gisaid.org	?	?	2020-08-25
Australia/VIC3665/2020	EPI_ISL_520403	2020-07-10	Oceania	Australia	Victoria		Oceania	Australia	Victoria	genome	29813	Human	29	Female	B.1.1	GR	Microbiological Diagnostic Unit - Public Health Laboratory (MDU-PHL)	MDU-PHL	Seemann T. et al	https://www.gisaid.org	?	?	2020-08-25
Australia/VIC3666/2020	EPI_ISL_520404	2020-07-08	Oceania	Australia	Victoria		Oceania	Australia	Victoria	genome	29841	Human	32	Male	B.1.1	GR	Microbiological Diagnostic Unit - Public Health Laboratory (MDU-PHL)	MDU-PHL	Seemann T. et al	https://www.gisaid.org	?	?	2020-08-25
Australia/VIC3667/2020	EPI_ISL_520405	2020-07-08	Oceania	Australia	Victoria		Oceania	Australia	Victoria	genome	29820	Human	25	Male	B.1.1	GR	Microbiological Diagnostic Unit - Public Health Laboratory (MDU-PHL)	MDU-PHL	Seemann T. et al	https://www.gisaid.org	?	?	2020-08-25
Australia/VIC3668/2020	EPI_ISL_520406	2020-07-08	Oceania	Australia	Victoria		Oceania	Australia	Victoria	genome	29816	Human	32	Male	B.1.1	GR	Microbiological Diagnostic Unit - Public Health Laboratory (MDU-PHL)	MDU-PHL	Seemann T. et al	https://www.gisaid.org	?	?	2020-08-25
Australia/VIC3669/2020	EPI_ISL_520407	2020-07-08	Oceania	Australia	Victoria		Oceania	Australia	Victoria	genome	29818	Human	48	Male	B.1.1	GR	Microbiological Diagnostic Unit - Public Health Laboratory (MDU-PHL)	MDU-PHL	Seemann T. et al	https://www.gisaid.org	?	?	2020-08-25
Australia/VIC367/2020	EPI_ISL_426675	2020-03-22	Oceania	Australia	Victoria		Oceania	Australia	Victoria	genome	29901	Human	20	Female	A.2	S	Victorian Infectious Diseases Reference Laboratory (VIDRL)	Microbiological Diagnostic Unit Public Health Laboratory and Victorian Infectious Diseases Reference Laboratory, Doherty Institute	Caly L. et al	https://www.gisaid.org	Tracking the COVID-19 pandemic in Australia using genomics	https://dx.doi.org/10.1101/2020.05.12.20099929	2020-04-17
Australia/VIC3670/2020	EPI_ISL_520408	2020-07-01	Oceania	Australia	Victoria		Oceania	Australia	Victoria	genome	29861	Human	47	Female	B.1.1	GR	Microbiological Diagnostic Unit - Public Health Laboratory (MDU-PHL)	MDU-PHL	Seemann T. et al	https://www.gisaid.org	?	?	2020-08-25
Australia/VIC3671/2020	EPI_ISL_520409	2020-07-11	Oceania	Australia	Victoria		Oceania	Australia	Victoria	genome	29816	Human	58	Female	B.1.1	GR	Microbiological Diagnostic Unit - Public Health Laboratory (MDU-PHL)	MDU-PHL	Seemann T. et al	https://www.gisaid.org	?	?	2020-08-25
Australia/VIC3672/2020	EPI_ISL_520410	2020-07-10	Oceania	Australia	Victoria		Oceania	Australia	Victoria	genome	29813	Human	29	Male	B.1.1	GR	Microbiological Diagnostic Unit - Public Health Laboratory (MDU-PHL)	MDU-PHL	Seemann T. et al	https://www.gisaid.org	?	?	2020-08-25
Australia/VIC3673/2020	EPI_ISL_520411	2020-07-10	Oceania	Australia	Victoria		Oceania	Australia	Victoria	genome	29836	Human	34	Male	B.1.1	GR	Microbiological Diagnostic Unit - Public Health Laboratory (MDU-PHL)	MDU-PHL	Seemann T. et al	https://www.gisaid.org	?	?	2020-08-25
Australia/VIC3674/2020	EPI_ISL_520412	2020-07-10	Oceania	Australia	Victoria		Oceania	Australia	Victoria	genome	29815	Human	77	Female	B.1.1	GR	Microbiological Diagnostic Unit - Public Health Laboratory (MDU-PHL)	MDU-PHL	Seemann T. et al	https://www.gisaid.org	?	?	2020-08-25
Australia/VIC3675/2020	EPI_ISL_520413	2020-07-11	Oceania	Australia	Victoria		Oceania	Australia	Victoria	genome	29815	Human	47	Female	B.1.1	GR	Microbiological Diagnostic Unit - Public Health Laboratory (MDU-PHL)	MDU-PHL	Seemann T. et al	https://www.gisaid.org	?	?	2020-08-25
Australia/VIC3676/2020	EPI_ISL_520414	2020-07-11	Oceania	Australia	Victoria		Oceania	Australia	Victoria	genome	29799	Human	25	Male	B.1	G	Microbiological Diagnostic Unit - Public Health Laboratory (MDU-PHL)	MDU-PHL	Seemann T. et al	https://www.gisaid.org	?	?	2020-08-25
Australia/VIC3677/2020	EPI_ISL_520415	2020-07-11	Oceania	Australia	Victoria		Oceania	Australia	Victoria	genome	29813	Human	46	Female	B.1.1	GR	Microbiological Diagnostic Unit - Public Health Laboratory (MDU-PHL)	MDU-PHL	Seemann T. et al	https://www.gisaid.org	?	?	2020-08-25
Australia/VIC3678/2020	EPI_ISL_520416	2020-07-10	Oceania	Australia	Victoria		Oceania	Australia	Victoria	genome	29837	Human	23	Female	B.1.1	GR	Microbiological Diagnostic Unit - Public Health Laboratory (MDU-PHL)	MDU-PHL	Seemann T. et al	https://www.gisaid.org	?	?	2020-08-25
Australia/VIC3679/2020	EPI_ISL_520417	2020-07-11	Oceania	Australia	Victoria		Oceania	Australia	Victoria	genome	29815	Human	19	Female	B.1.1	GR	Microbiological Diagnostic Unit - Public Health Laboratory (MDU-PHL)	MDU-PHL	Seemann T. et al	https://www.gisaid.org	?	?	2020-08-25
Australia/VIC368/2020	EPI_ISL_426676	2020-03-22	Oceania	Australia	Victoria		Oceania	Australia	Victoria	genome	29823	Human	24	Male	B.1.1	GR	Victorian Infectious Diseases Reference Laboratory (VIDRL)	Microbiological Diagnostic Unit Public Health Laboratory and Victorian Infectious Diseases Reference Laboratory, Doherty Institute	Caly L. et al	https://www.gisaid.org	Tracking the COVID-19 pandemic in Australia using genomics	https://dx.doi.org/10.1101/2020.05.12.20099929	2020-04-17
Australia/VIC3680/2020	EPI_ISL_520418	2020-07-11	Oceania	Australia	Victoria		Oceania	Australia	Victoria	genome	29836	Human	31	Female	B.1.1	GR	Microbiological Diagnostic Unit - Public Health Laboratory (MDU-PHL)	MDU-PHL	Seemann T. et al	https://www.gisaid.org	?	?	2020-08-25
Australia/VIC3681/2020	EPI_ISL_520419	2020-07-11	Oceania	Australia	Victoria		Oceania	Australia	Victoria	genome	29817	Human	19	Male	B.1.1	GR	Microbiological Diagnostic Unit - Public Health Laboratory (MDU-PHL)	MDU-PHL	Seemann T. et al	https://www.gisaid.org	?	?	2020-08-25
Australia/VIC3682/2020	EPI_ISL_520420	2020-07-10	Oceania	Australia	Victoria		Oceania	Australia	Victoria	genome	29817	Human	?	?	B.1.1	GR	Microbiological Diagnostic Unit - Public Health Laboratory (MDU-PHL)	MDU-PHL	Seemann T. et al	https://www.gisaid.org	?	?	2020-08-25
Australia/VIC3684/2020	EPI_ISL_520421	2020-07-10	Oceania	Australia	Victoria		Oceania	Australia	Victoria	genome	29841	Human	33	Female	B.1.1.25	GR	Microbiological Diagnostic Unit - Public Health Laboratory (MDU-PHL)	MDU-PHL	Seemann T. et al	https://www.gisaid.org	?	?	2020-08-25
Australia/VIC3685/2020	EPI_ISL_520422	2020-07-10	Oceania	Australia	Victoria		Oceania	Australia	Victoria	genome	29819	Human	32	Female	B.1	GR	Microbiological Diagnostic Unit - Public Health Laboratory (MDU-PHL)	MDU-PHL	Seemann T. et al	https://www.gisaid.org	?	?	2020-08-25
Australia/VIC3686/2020	EPI_ISL_520423	2020-07-12	Oceania	Australia	Victoria		Oceania	Australia	Victoria	genome	29827	Human	32	Male	B.1	G	Microbiological Diagnostic Unit - Public Health Laboratory (MDU-PHL)	MDU-PHL	Seemann T. et al	https://www.gisaid.org	?	?	2020-08-25
Australia/VIC3687/2020	EPI_ISL_520424	2020-07-13	Oceania	Australia	Victoria		Oceania	Australia	Victoria	genome	29820	Human	30	Female	B.1.1	GR	Microbiological Diagnostic Unit - Public Health Laboratory (MDU-PHL)	MDU-PHL	Seemann T. et al	https://www.gisaid.org	?	?	2020-08-25
Australia/VIC3688/2020	EPI_ISL_520425	2020-07-13	Oceania	Australia	Victoria		Oceania	Australia	Victoria	genome	29862	Human	66	Female	B.1.1	GR	Microbiological Diagnostic Unit - Public Health Laboratory (MDU-PHL)	MDU-PHL	Seemann T. et al	https://www.gisaid.org	?	?	2020-08-25
Australia/VIC3689/2020	EPI_ISL_520426	2020-07-12	Oceania	Australia	Victoria		Oceania	Australia	Victoria	genome	29816	Human	27	Female	B.1.1	GR	Microbiological Diagnostic Unit - Public Health Laboratory (MDU-PHL)	MDU-PHL	Seemann T. et al	https://www.gisaid.org	?	?	2020-08-25
Australia/VIC369/2020	EPI_ISL_426677	2020-03-22	Oceania	Australia	Victoria		Oceania	Australia	Victoria	genome	29809	Human	74	Female	B.1.25	GH	Victorian Infectious Diseases Reference Laboratory (VIDRL)	Microbiological Diagnostic Unit Public Health Laboratory and Victorian Infectious Diseases Reference Laboratory, Doherty Institute	Caly L. et al	https://www.gisaid.org	?	?	2020-04-17
Australia/VIC3690/2020	EPI_ISL_520427	2020-07-11	Oceania	Australia	Victoria		Oceania	Australia	Victoria	genome	29814	Human	22	Male	B.1.1	GR	Microbiological Diagnostic Unit - Public Health Laboratory (MDU-PHL)	MDU-PHL	Seemann T. et al	https://www.gisaid.org	?	?	2020-08-25
Australia/VIC3691/2020	EPI_ISL_520428	2020-07-11	Oceania	Australia	Victoria		Oceania	Australia	Victoria	genome	29818	Human	28	Male	B.1	GR	Microbiological Diagnostic Unit - Public Health Laboratory (MDU-PHL)	MDU-PHL	Seemann T. et al	https://www.gisaid.org	?	?	2020-08-25
Australia/VIC3692/2020	EPI_ISL_520429	2020-07-11	Oceania	Australia	Victoria		Oceania	Australia	Victoria	genome	29819	Human	31	Male	B.1.1	GR	Microbiological Diagnostic Unit - Public Health Laboratory (MDU-PHL)	MDU-PHL	Seemann T. et al	https://www.gisaid.org	?	?	2020-08-25
Australia/VIC3693/2020	EPI_ISL_520430	2020-07-11	Oceania	Australia	Victoria		Oceania	Australia	Victoria	genome	29852	Human	41	Female	B.1.1	GR	Microbiological Diagnostic Unit - Public Health Laboratory (MDU-PHL)	MDU-PHL	Seemann T. et al	https://www.gisaid.org	?	?	2020-08-25
Australia/VIC3694/2020	EPI_ISL_520431	2020-07-11	Oceania	Australia	Victoria		Oceania	Australia	Victoria	genome	29816	Human	24	Male	B.1.1	GR	Microbiological Diagnostic Unit - Public Health Laboratory (MDU-PHL)	MDU-PHL	Seemann T. et al	https://www.gisaid.org	?	?	2020-08-25
Australia/VIC3695/2020	EPI_ISL_520432	2020-07-11	Oceania	Australia	Victoria		Oceania	Australia	Victoria	genome	29842	Human	31	Male	B.1.1	GR	Microbiological Diagnostic Unit - Public Health Laboratory (MDU-PHL)	MDU-PHL	Seemann T. et al	https://www.gisaid.org	?	?	2020-08-25
Australia/VIC3696/2020	EPI_ISL_520433	2020-07-11	Oceania	Australia	Victoria		Oceania	Australia	Victoria	genome	29818	Human	53	Male	B.1.1	GR	Microbiological Diagnostic Unit - Public Health Laboratory (MDU-PHL)	MDU-PHL	Seemann T. et al	https://www.gisaid.org	?	?	2020-08-25
Australia/VIC3697/2020	EPI_ISL_520434	2020-07-10	Oceania	Australia	Victoria		Oceania	Australia	Victoria	genome	29816	Human	36	Male	B.1.5	GR	Microbiological Diagnostic Unit - Public Health Laboratory (MDU-PHL)	MDU-PHL	Seemann T. et al	https://www.gisaid.org	?	?	2020-08-25
Australia/VIC3698/2020	EPI_ISL_520435	2020-07-09	Oceania	Australia	Victoria		Oceania	Australia	Victoria	genome	29853	Human	61	Female	B.1.1	GR	Microbiological Diagnostic Unit - Public Health Laboratory (MDU-PHL)	MDU-PHL	Seemann T. et al	https://www.gisaid.org	?	?	2020-08-25
Australia/VIC37/2020	EPI_ISL_419754	2020-03-11	Oceania	Australia	Victoria		Oceania	Australia	Victoria	genome	29865	Human	24	Male	B.1.1	GR	Victorian Infectious Diseases Reference Laboratory (VIDRL)	Victorian Infectious Diseases Reference Laboratory and Microbiological Diagnostic Unit Public Health Laboratory, Doherty Institute	Caly L. et al	https://www.gisaid.org	Tracking the COVID-19 pandemic in Australia using genomics	https://dx.doi.org/10.1101/2020.05.12.20099929	2020-04-03
Australia/VIC370/2020	EPI_ISL_426678	2020-03-22	Oceania	Australia	Victoria		Oceania	Australia	Victoria	genome	29863	Human	31	Male	B.1.25	GH	Victorian Infectious Diseases Reference Laboratory (VIDRL)	Microbiological Diagnostic Unit Public Health Laboratory and Victorian Infectious Diseases Reference Laboratory, Doherty Institute	Caly L. et al	https://www.gisaid.org	?	?	2020-04-17
Australia/VIC3700/2020	EPI_ISL_520436	2020-07-10	Oceania	Australia	Victoria		Oceania	Australia	Victoria	genome	29799	Human	31	Male	B.1	G	Microbiological Diagnostic Unit - Public Health Laboratory (MDU-PHL)	MDU-PHL	Seemann T. et al	https://www.gisaid.org	?	?	2020-08-25
Australia/VIC3701/2020	EPI_ISL_520437	2020-07-12	Oceania	Australia	Victoria		Oceania	Australia	Victoria	genome	29817	Human	21	Male	B.1.1	GR	Microbiological Diagnostic Unit - Public Health Laboratory (MDU-PHL)	MDU-PHL	Seemann T. et al	https://www.gisaid.org	?	?	2020-08-25
Australia/VIC3702/2020	EPI_ISL_520438	2020-07-12	Oceania	Australia	Victoria		Oceania	Australia	Victoria	genome	29844	Human	20	Female	B.1.1	GR	Microbiological Diagnostic Unit - Public Health Laboratory (MDU-PHL)	MDU-PHL	Seemann T. et al	https://www.gisaid.org	?	?	2020-08-25
Australia/VIC3703/2020	EPI_ISL_520439	2020-07-12	Oceania	Australia	Victoria		Oceania	Australia	Victoria	genome	29816	Human	22	Female	B.1.1	GR	Microbiological Diagnostic Unit - Public Health Laboratory (MDU-PHL)	MDU-PHL	Seemann T. et al	https://www.gisaid.org	?	?	2020-08-25
Australia/VIC3705/2020	EPI_ISL_520440	2020-07-12	Oceania	Australia	Victoria		Oceania	Australia	Victoria	genome	29841	Human	18	Female	B.1.1	GR	Microbiological Diagnostic Unit - Public Health Laboratory (MDU-PHL)	MDU-PHL	Seemann T. et al	https://www.gisaid.org	?	?	2020-08-25
Australia/VIC3706/2020	EPI_ISL_520441	2020-07-12	Oceania	Australia	Victoria		Oceania	Australia	Victoria	genome	29825	Human	31	Male	B.1.1	GR	Microbiological Diagnostic Unit - Public Health Laboratory (MDU-PHL)	MDU-PHL	Seemann T. et al	https://www.gisaid.org	?	?	2020-08-25
Australia/VIC3708/2020	EPI_ISL_520442	2020-07-12	Oceania	Australia	Victoria		Oceania	Australia	Victoria	genome	29849	Human	44	Female	B.1.1	GR	Microbiological Diagnostic Unit - Public Health Laboratory (MDU-PHL)	MDU-PHL	Seemann T. et al	https://www.gisaid.org	?	?	2020-08-25
Australia/VIC3709/2020	EPI_ISL_520443	2020-07-11	Oceania	Australia	Victoria		Oceania	Australia	Victoria	genome	29845	Human	25	Female	B.1.1	GR	Microbiological Diagnostic Unit - Public Health Laboratory (MDU-PHL)	MDU-PHL	Seemann T. et al	https://www.gisaid.org	?	?	2020-08-25
Australia/VIC3710/2020	EPI_ISL_520444	2020-07-11	Oceania	Australia	Victoria		Oceania	Australia	Victoria	genome	29848	Human	35	Female	B.1.5	GR	Microbiological Diagnostic Unit - Public Health Laboratory (MDU-PHL)	MDU-PHL	Seemann T. et al	https://www.gisaid.org	?	?	2020-08-25
Australia/VIC3711/2020	EPI_ISL_520445	2020-07-11	Oceania	Australia	Victoria		Oceania	Australia	Victoria	genome	29855	Human	21	Female	B.1.1	GR	Microbiological Diagnostic Unit - Public Health Laboratory (MDU-PHL)	MDU-PHL	Seemann T. et al	https://www.gisaid.org	?	?	2020-08-25
Australia/VIC3713/2020	EPI_ISL_520446	2020-07-12	Oceania	Australia	Victoria		Oceania	Australia	Victoria	genome	29850	Human	25	Male	B.1.1	GR	Microbiological Diagnostic Unit - Public Health Laboratory (MDU-PHL)	MDU-PHL	Seemann T. et al	https://www.gisaid.org	?	?	2020-08-25
Australia/VIC3714/2020	EPI_ISL_520447	2020-07-10	Oceania	Australia	Victoria		Oceania	Australia	Victoria	genome	29816	Human	28	Female	B.1.1	GR	Microbiological Diagnostic Unit - Public Health Laboratory (MDU-PHL)	MDU-PHL	Seemann T. et al	https://www.gisaid.org	?	?	2020-08-25
Australia/VIC3715/2020	EPI_ISL_520448	2020-07-10	Oceania	Australia	Victoria		Oceania	Australia	Victoria	genome	29842	Human	27	Male	B.1.1	GR	Microbiological Diagnostic Unit - Public Health Laboratory (MDU-PHL)	MDU-PHL	Seemann T. et al	https://www.gisaid.org	?	?	2020-08-25
Australia/VIC3716/2020	EPI_ISL_520449	2020-07-12	Oceania	Australia	Victoria		Oceania	Australia	Victoria	genome	29818	Human	82	Female	B.1.1.25	GR	Microbiological Diagnostic Unit - Public Health Laboratory (MDU-PHL)	MDU-PHL	Seemann T. et al	https://www.gisaid.org	?	?	2020-08-25
Australia/VIC3717/2020	EPI_ISL_520450	2020-07-11	Oceania	Australia	Victoria		Oceania	Australia	Victoria	genome	29838	Human	56	Female	B.1.1.25	GR	Microbiological Diagnostic Unit - Public Health Laboratory (MDU-PHL)	MDU-PHL	Seemann T. et al	https://www.gisaid.org	?	?	2020-08-25
Australia/VIC3718/2020	EPI_ISL_520451	2020-07-12	Oceania	Australia	Victoria		Oceania	Australia	Victoria	genome	29837	Human	33	Male	B.1.1	GR	Microbiological Diagnostic Unit - Public Health Laboratory (MDU-PHL)	MDU-PHL	Seemann T. et al	https://www.gisaid.org	?	?	2020-08-25
Australia/VIC3719/2020	EPI_ISL_520452	2020-07-11	Oceania	Australia	Victoria		Oceania	Australia	Victoria	genome	29818	Human	55	Female	B.1.1.25	GR	Microbiological Diagnostic Unit - Public Health Laboratory (MDU-PHL)	MDU-PHL	Seemann T. et al	https://www.gisaid.org	?	?	2020-08-25
Australia/VIC372/2020	EPI_ISL_426679	2020-03-22	Oceania	Australia	Victoria		Oceania	Australia	Victoria	genome	29863	Human	36	Male	B.1.1	GR	Victorian Infectious Diseases Reference Laboratory (VIDRL)	Microbiological Diagnostic Unit Public Health Laboratory and Victorian Infectious Diseases Reference Laboratory, Doherty Institute	Caly L. et al	https://www.gisaid.org	Tracking the COVID-19 pandemic in Australia using genomics	https://dx.doi.org/10.1101/2020.05.12.20099929	2020-04-17
Australia/VIC3720/2020	EPI_ISL_520453	2020-07-11	Oceania	Australia	Victoria		Oceania	Australia	Victoria	genome	29815	Human	25	Male	B.1.1	GR	Microbiological Diagnostic Unit - Public Health Laboratory (MDU-PHL)	MDU-PHL	Seemann T. et al	https://www.gisaid.org	?	?	2020-08-25
Australia/VIC3721/2020	EPI_ISL_520454	2020-07-11	Oceania	Australia	Victoria		Oceania	Australia	Victoria	genome	29819	Human	31	Male	B.1.1	GR	Microbiological Diagnostic Unit - Public Health Laboratory (MDU-PHL)	MDU-PHL	Seemann T. et al	https://www.gisaid.org	?	?	2020-08-25
Australia/VIC3722/2020	EPI_ISL_520455	2020-07-11	Oceania	Australia	Victoria		Oceania	Australia	Victoria	genome	29846	Human	43	Male	B.1.1	GR	Microbiological Diagnostic Unit - Public Health Laboratory (MDU-PHL)	MDU-PHL	Seemann T. et al	https://www.gisaid.org	?	?	2020-08-25
Australia/VIC3723/2020	EPI_ISL_520456	2020-04-11	Oceania	Australia	Victoria		Oceania	Australia	Victoria	genome	29838	Human	72	Male	B.1.1	GR	Microbiological Diagnostic Unit - Public Health Laboratory (MDU-PHL)	MDU-PHL	Seemann T. et al	https://www.gisaid.org	?	?	2020-08-25
Australia/VIC3724/2020	EPI_ISL_520457	2020-07-11	Oceania	Australia	Victoria		Oceania	Australia	Victoria	genome	29817	Human	25	Male	B.1.1	GR	Microbiological Diagnostic Unit - Public Health Laboratory (MDU-PHL)	MDU-PHL	Seemann T. et al	https://www.gisaid.org	?	?	2020-08-25
Australia/VIC3725/2020	EPI_ISL_520458	2020-07-11	Oceania	Australia	Victoria		Oceania	Australia	Victoria	genome	29855	Human	38	Female	B.1.1	GR	Microbiological Diagnostic Unit - Public Health Laboratory (MDU-PHL)	MDU-PHL	Seemann T. et al	https://www.gisaid.org	?	?	2020-08-25
Australia/VIC3726/2020	EPI_ISL_520459	2020-07-11	Oceania	Australia	Victoria		Oceania	Australia	Victoria	genome	29816	Human	26	Male	B.1.1	GR	Microbiological Diagnostic Unit - Public Health Laboratory (MDU-PHL)	MDU-PHL	Seemann T. et al	https://www.gisaid.org	?	?	2020-08-25
Australia/VIC3728/2020	EPI_ISL_520460	2020-07-11	Oceania	Australia	Victoria		Oceania	Australia	Victoria	genome	29846	Human	88	Male	B.1.1	GR	Microbiological Diagnostic Unit - Public Health Laboratory (MDU-PHL)	MDU-PHL	Seemann T. et al	https://www.gisaid.org	?	?	2020-08-25
Australia/VIC3729/2020	EPI_ISL_520461	2020-07-11	Oceania	Australia	Victoria		Oceania	Australia	Victoria	genome	29848	Human	57	Male	B.1.1	GR	Microbiological Diagnostic Unit - Public Health Laboratory (MDU-PHL)	MDU-PHL	Seemann T. et al	https://www.gisaid.org	?	?	2020-08-25
Australia/VIC373/2020	EPI_ISL_426680	2020-03-22	Oceania	Australia	Victoria		Oceania	Australia	Victoria	genome	29847	Human	59	Male	B	O	Victorian Infectious Diseases Reference Laboratory (VIDRL)	Microbiological Diagnostic Unit Public Health Laboratory and Victorian Infectious Diseases Reference Laboratory, Doherty Institute	Caly L. et al	https://www.gisaid.org	Tracking the COVID-19 pandemic in Australia using genomics	https://dx.doi.org/10.1101/2020.05.12.20099929	2020-04-17
Australia/VIC3731/2020	EPI_ISL_520462	2020-07-08	Oceania	Australia	Victoria		Oceania	Australia	Victoria	genome	29815	Human	36	Female	B.1.1	GR	Microbiological Diagnostic Unit - Public Health Laboratory (MDU-PHL)	MDU-PHL	Seemann T. et al	https://www.gisaid.org	?	?	2020-08-25
Australia/VIC3732/2020	EPI_ISL_520463	2020-07-10	Oceania	Australia	Victoria		Oceania	Australia	Victoria	genome	29849	Human	30	Male	B.1.1	GR	Microbiological Diagnostic Unit - Public Health Laboratory (MDU-PHL)	MDU-PHL	Seemann T. et al	https://www.gisaid.org	?	?	2020-08-25
Australia/VIC3735/2020	EPI_ISL_520464	2020-07-11	Oceania	Australia	Victoria		Oceania	Australia	Victoria	genome	29813	Human	22	Female	B.1.1	GR	Microbiological Diagnostic Unit - Public Health Laboratory (MDU-PHL)	MDU-PHL	Seemann T. et al	https://www.gisaid.org	?	?	2020-08-25
Australia/VIC3736/2020	EPI_ISL_520465	2020-07-12	Oceania	Australia	Victoria		Oceania	Australia	Victoria	genome	29831	Human	37	?	B.1.1	GR	Microbiological Diagnostic Unit - Public Health Laboratory (MDU-PHL)	MDU-PHL	Seemann T. et al	https://www.gisaid.org	?	?	2020-08-25
Australia/VIC3737/2020	EPI_ISL_520466	2020-07-12	Oceania	Australia	Victoria		Oceania	Australia	Victoria	genome	29849	Human	43	Female	B.1.1	GR	Microbiological Diagnostic Unit - Public Health Laboratory (MDU-PHL)	MDU-PHL	Seemann T. et al	https://www.gisaid.org	?	?	2020-08-25
Australia/VIC3738/2020	EPI_ISL_520467	2020-07-12	Oceania	Australia	Victoria		Oceania	Australia	Victoria	genome	29816	Human	27	Female	B.1.1	GR	Microbiological Diagnostic Unit - Public Health Laboratory (MDU-PHL)	MDU-PHL	Seemann T. et al	https://www.gisaid.org	?	?	2020-08-25
Australia/VIC374/2020	EPI_ISL_426681	2020-03-22	Oceania	Australia	Victoria		Oceania	Australia	Victoria	genome	29863	Human	63	Male	B.1	G	Victorian Infectious Diseases Reference Laboratory (VIDRL)	Microbiological Diagnostic Unit Public Health Laboratory and Victorian Infectious Diseases Reference Laboratory, Doherty Institute	Caly L. et al	https://www.gisaid.org	Tracking the COVID-19 pandemic in Australia using genomics	https://dx.doi.org/10.1101/2020.05.12.20099929	2020-04-17
Australia/VIC3740/2020	EPI_ISL_520468	2020-07-12	Oceania	Australia	Victoria		Oceania	Australia	Victoria	genome	29845	Human	20	Male	B.1.1	GR	Microbiological Diagnostic Unit - Public Health Laboratory (MDU-PHL)	MDU-PHL	Seemann T. et al	https://www.gisaid.org	?	?	2020-08-25
Australia/VIC3741/2020	EPI_ISL_520469	2020-07-10	Oceania	Australia	Victoria		Oceania	Australia	Victoria	genome	29817	Human	24	Male	B.1.1	GR	Microbiological Diagnostic Unit - Public Health Laboratory (MDU-PHL)	MDU-PHL	Seemann T. et al	https://www.gisaid.org	?	?	2020-08-25
Australia/VIC3742/2020	EPI_ISL_520470	2020-07-11	Oceania	Australia	Victoria		Oceania	Australia	Victoria	genome	29818	Human	40	Male	B.1.1	GR	Microbiological Diagnostic Unit - Public Health Laboratory (MDU-PHL)	MDU-PHL	Seemann T. et al	https://www.gisaid.org	?	?	2020-08-25
Australia/VIC3743/2020	EPI_ISL_520471	2020-07-12	Oceania	Australia	Victoria		Oceania	Australia	Victoria	genome	29816	Human	48	Male	B.1.1	GR	Microbiological Diagnostic Unit - Public Health Laboratory (MDU-PHL)	MDU-PHL	Seemann T. et al	https://www.gisaid.org	?	?	2020-08-25
Australia/VIC3744/2020	EPI_ISL_520472	2020-07-12	Oceania	Australia	Victoria		Oceania	Australia	Victoria	genome	29849	Human	36	Female	B.1.1	GR	Microbiological Diagnostic Unit - Public Health Laboratory (MDU-PHL)	MDU-PHL	Seemann T. et al	https://www.gisaid.org	?	?	2020-08-25
Australia/VIC3745/2020	EPI_ISL_520473	2020-07-11	Oceania	Australia	Victoria		Oceania	Australia	Victoria	genome	29816	Human	49	Male	B.1.5	GR	Microbiological Diagnostic Unit - Public Health Laboratory (MDU-PHL)	MDU-PHL	Seemann T. et al	https://www.gisaid.org	?	?	2020-08-25
Australia/VIC3746/2020	EPI_ISL_520474	2020-07-11	Oceania	Australia	Victoria		Oceania	Australia	Victoria	genome	29836	Human	50	Male	B.1.1	GR	Microbiological Diagnostic Unit - Public Health Laboratory (MDU-PHL)	MDU-PHL	Seemann T. et al	https://www.gisaid.org	?	?	2020-08-25
Australia/VIC3747/2020	EPI_ISL_520475	2020-07-12	Oceania	Australia	Victoria		Oceania	Australia	Victoria	genome	29842	Human	34	Male	B.1.1	GR	Microbiological Diagnostic Unit - Public Health Laboratory (MDU-PHL)	MDU-PHL	Seemann T. et al	https://www.gisaid.org	?	?	2020-08-25
Australia/VIC375/2020	EPI_ISL_426682	2020-03-22	Oceania	Australia	Victoria		Oceania	Australia	Victoria	genome	29891	Human	60	Female	B.1	G	Victorian Infectious Diseases Reference Laboratory (VIDRL)	Microbiological Diagnostic Unit Public Health Laboratory and Victorian Infectious Diseases Reference Laboratory, Doherty Institute	Caly L. et al	https://www.gisaid.org	Tracking the COVID-19 pandemic in Australia using genomics	https://dx.doi.org/10.1101/2020.05.12.20099929	2020-04-17
Australia/VIC3754/2020	EPI_ISL_520476	2020-07-10	Oceania	Australia	Victoria		Oceania	Australia	Victoria	genome	29816	Human	?	?	B.1.1	GR	Microbiological Diagnostic Unit - Public Health Laboratory (MDU-PHL)	MDU-PHL	Seemann T. et al	https://www.gisaid.org	?	?	2020-08-25
Australia/VIC3755/2020	EPI_ISL_520477	2020-07-11	Oceania	Australia	Victoria		Oceania	Australia	Victoria	genome	29813	Human	26	Female	B.1.5	G	Microbiological Diagnostic Unit - Public Health Laboratory (MDU-PHL)	MDU-PHL	Seemann T. et al	https://www.gisaid.org	?	?	2020-08-25
Australia/VIC3756/2020	EPI_ISL_520478	2020-07-09	Oceania	Australia	Victoria		Oceania	Australia	Victoria	genome	29816	Human	69	Male	B.1	G	Microbiological Diagnostic Unit - Public Health Laboratory (MDU-PHL)	MDU-PHL	Seemann T. et al	https://www.gisaid.org	?	?	2020-08-25
Australia/VIC3757/2020	EPI_ISL_520479	2020-07-08	Oceania	Australia	Victoria		Oceania	Australia	Victoria	genome	29809	Human	39	Male	B.1	G	Microbiological Diagnostic Unit - Public Health Laboratory (MDU-PHL)	MDU-PHL	Seemann T. et al	https://www.gisaid.org	?	?	2020-08-25
Australia/VIC3758/2020	EPI_ISL_520480	2020-07-10	Oceania	Australia	Victoria		Oceania	Australia	Victoria	genome	29798	Human	50	Male	B.1	G	Microbiological Diagnostic Unit - Public Health Laboratory (MDU-PHL)	MDU-PHL	Seemann T. et al	https://www.gisaid.org	?	?	2020-08-25
Australia/VIC3759/2020	EPI_ISL_520481	2020-07-11	Oceania	Australia	Victoria		Oceania	Australia	Victoria	genome	29843	Human	28	Female	B.1	G	Microbiological Diagnostic Unit - Public Health Laboratory (MDU-PHL)	MDU-PHL	Seemann T. et al	https://www.gisaid.org	?	?	2020-08-25
Australia/VIC376/2020	EPI_ISL_426683	2020-03-22	Oceania	Australia	Victoria		Oceania	Australia	Victoria	genome	29893	Human	26	Male	B.1	GH	Victorian Infectious Diseases Reference Laboratory (VIDRL)	Microbiological Diagnostic Unit Public Health Laboratory and Victorian Infectious Diseases Reference Laboratory, Doherty Institute	Caly L. et al	https://www.gisaid.org	Tracking the COVID-19 pandemic in Australia using genomics	https://dx.doi.org/10.1101/2020.05.12.20099929	2020-04-17
Australia/VIC3760/2020	EPI_ISL_520482	2020-07-11	Oceania	Australia	Victoria		Oceania	Australia	Victoria	genome	29804	Human	30	Female	B.1	G	Microbiological Diagnostic Unit - Public Health Laboratory (MDU-PHL)	MDU-PHL	Seemann T. et al	https://www.gisaid.org	?	?	2020-08-25
Australia/VIC3761/2020	EPI_ISL_520483	2020-07-10	Oceania	Australia	Victoria		Oceania	Australia	Victoria	genome	29815	Human	56	Male	B.1	G	Microbiological Diagnostic Unit - Public Health Laboratory (MDU-PHL)	MDU-PHL	Seemann T. et al	https://www.gisaid.org	?	?	2020-08-25
Australia/VIC3762/2020	EPI_ISL_520484	2020-07-10	Oceania	Australia	Victoria		Oceania	Australia	Victoria	genome	29803	Human	19	Female	B.1	G	Microbiological Diagnostic Unit - Public Health Laboratory (MDU-PHL)	MDU-PHL	Seemann T. et al	https://www.gisaid.org	?	?	2020-08-25
Australia/VIC3763/2020	EPI_ISL_520485	2020-07-13	Oceania	Australia	Victoria		Oceania	Australia	Victoria	genome	29797	Human	48	Male	B.1	G	Microbiological Diagnostic Unit - Public Health Laboratory (MDU-PHL)	MDU-PHL	Seemann T. et al	https://www.gisaid.org	?	?	2020-08-25
Australia/VIC3764/2020	EPI_ISL_520486	2020-07-10	Oceania	Australia	Victoria		Oceania	Australia	Victoria	genome	29846	Human	?	?	B.1.5	GR	Microbiological Diagnostic Unit - Public Health Laboratory (MDU-PHL)	MDU-PHL	Seemann T. et al	https://www.gisaid.org	?	?	2020-08-25
Australia/VIC3765/2020	EPI_ISL_520487	2020-07-12	Oceania	Australia	Victoria		Oceania	Australia	Victoria	genome	29819	Human	67	Male	B.1.1	GR	Microbiological Diagnostic Unit - Public Health Laboratory (MDU-PHL)	MDU-PHL	Seemann T. et al	https://www.gisaid.org	?	?	2020-08-25
Australia/VIC3766/2020	EPI_ISL_520488	2020-07-12	Oceania	Australia	Victoria		Oceania	Australia	Victoria	genome	29814	Human	60	Female	B.1.5	G	Microbiological Diagnostic Unit - Public Health Laboratory (MDU-PHL)	MDU-PHL	Seemann T. et al	https://www.gisaid.org	?	?	2020-08-25
Australia/VIC3767/2020	EPI_ISL_520489	2020-07-12	Oceania	Australia	Victoria		Oceania	Australia	Victoria	genome	29813	Human	28	Male	B.1	G	Microbiological Diagnostic Unit - Public Health Laboratory (MDU-PHL)	MDU-PHL	Seemann T. et al	https://www.gisaid.org	?	?	2020-08-25
Australia/VIC3768/2020	EPI_ISL_520490	2020-07-10	Oceania	Australia	Victoria		Oceania	Australia	Victoria	genome	29819	Human	63	Female	B.1.1	GR	Microbiological Diagnostic Unit - Public Health Laboratory (MDU-PHL)	MDU-PHL	Seemann T. et al	https://www.gisaid.org	?	?	2020-08-25
Australia/VIC3769/2020	EPI_ISL_520491	2020-07-10	Oceania	Australia	Victoria		Oceania	Australia	Victoria	genome	29813	Human	28	Female	B.1.1	GR	Microbiological Diagnostic Unit - Public Health Laboratory (MDU-PHL)	MDU-PHL	Seemann T. et al	https://www.gisaid.org	?	?	2020-08-25
Australia/VIC377/2020	EPI_ISL_426684	2020-03-22	Oceania	Australia	Victoria		Oceania	Australia	Victoria	genome	29865	Human	56	Male	B.1.1	GR	Victorian Infectious Diseases Reference Laboratory (VIDRL)	Microbiological Diagnostic Unit Public Health Laboratory and Victorian Infectious Diseases Reference Laboratory, Doherty Institute	Caly L. et al	https://www.gisaid.org	Tracking the COVID-19 pandemic in Australia using genomics	https://dx.doi.org/10.1101/2020.05.12.20099929	2020-04-17
Australia/VIC3770/2020	EPI_ISL_520492	2020-07-11	Oceania	Australia	Victoria		Oceania	Australia	Victoria	genome	29804	Human	28	Female	B.1	G	Microbiological Diagnostic Unit - Public Health Laboratory (MDU-PHL)	MDU-PHL	Seemann T. et al	https://www.gisaid.org	?	?	2020-08-25
Australia/VIC3771/2020	EPI_ISL_520493	2020-07-11	Oceania	Australia	Victoria		Oceania	Australia	Victoria	genome	29802	Human	31	Male	B.1.1	GR	Microbiological Diagnostic Unit - Public Health Laboratory (MDU-PHL)	MDU-PHL	Seemann T. et al	https://www.gisaid.org	?	?	2020-08-25
Australia/VIC3773/2020	EPI_ISL_520494	2020-07-08	Oceania	Australia	Victoria		Oceania	Australia	Victoria	genome	29816	Human	34	?	B.1.5	GR	Microbiological Diagnostic Unit - Public Health Laboratory (MDU-PHL)	MDU-PHL	Seemann T. et al	https://www.gisaid.org	?	?	2020-08-25
Australia/VIC3774/2020	EPI_ISL_520495	2020-07-12	Oceania	Australia	Victoria		Oceania	Australia	Victoria	genome	29812	Human	56	Female	B.1.1	GR	Microbiological Diagnostic Unit - Public Health Laboratory (MDU-PHL)	MDU-PHL	Seemann T. et al	https://www.gisaid.org	?	?	2020-08-25
Australia/VIC3775/2020	EPI_ISL_520496	2020-07-11	Oceania	Australia	Victoria		Oceania	Australia	Victoria	genome	29819	Human	28	Female	B.1.1	GR	Microbiological Diagnostic Unit - Public Health Laboratory (MDU-PHL)	MDU-PHL	Seemann T. et al	https://www.gisaid.org	?	?	2020-08-25
Australia/VIC3776/2020	EPI_ISL_520497	2020-07-12	Oceania	Australia	Victoria		Oceania	Australia	Victoria	genome	29815	Human	59	Female	B.1	G	Microbiological Diagnostic Unit - Public Health Laboratory (MDU-PHL)	MDU-PHL	Seemann T. et al	https://www.gisaid.org	?	?	2020-08-25
Australia/VIC3777/2020	EPI_ISL_520498	2020-07-13	Oceania	Australia	Victoria		Oceania	Australia	Victoria	genome	29852	Human	32	Male	B.1.1	GR	Microbiological Diagnostic Unit - Public Health Laboratory (MDU-PHL)	MDU-PHL	Seemann T. et al	https://www.gisaid.org	?	?	2020-08-25
Australia/VIC3779/2020	EPI_ISL_520499	2020-07-07	Oceania	Australia	Victoria		Oceania	Australia	Victoria	genome	29816	Human	56	Female	B.1.1	GR	Microbiological Diagnostic Unit - Public Health Laboratory (MDU-PHL)	MDU-PHL	Seemann T. et al	https://www.gisaid.org	?	?	2020-08-25
Australia/VIC378/2020	EPI_ISL_426685	2020-03-22	Oceania	Australia	Victoria		Oceania	Australia	Victoria	genome	29899	Human	64	Female	B.2.4	V	Victorian Infectious Diseases Reference Laboratory (VIDRL)	Microbiological Diagnostic Unit Public Health Laboratory and Victorian Infectious Diseases Reference Laboratory, Doherty Institute	Caly L. et al	https://www.gisaid.org	?	?	2020-04-17
Australia/VIC3780/2020	EPI_ISL_520500	2020-07-12	Oceania	Australia	Victoria		Oceania	Australia	Victoria	genome	29843	Human	45	Male	B.1.1	GR	Microbiological Diagnostic Unit - Public Health Laboratory (MDU-PHL)	MDU-PHL	Seemann T. et al	https://www.gisaid.org	?	?	2020-08-25
Australia/VIC3781/2020	EPI_ISL_520501	2020-07-11	Oceania	Australia	Victoria		Oceania	Australia	Victoria	genome	29852	Human	21	Male	B.1.1	GR	Microbiological Diagnostic Unit - Public Health Laboratory (MDU-PHL)	MDU-PHL	Seemann T. et al	https://www.gisaid.org	?	?	2020-08-25
Australia/VIC3782/2020	EPI_ISL_520502	2020-07-11	Oceania	Australia	Victoria		Oceania	Australia	Victoria	genome	29817	Human	21	Female	B.1.1	GR	Microbiological Diagnostic Unit - Public Health Laboratory (MDU-PHL)	MDU-PHL	Seemann T. et al	https://www.gisaid.org	?	?	2020-08-25
Australia/VIC3783/2020	EPI_ISL_520503	2020-07-11	Oceania	Australia	Victoria		Oceania	Australia	Victoria	genome	29845	Human	22	Female	B.1.1	GR	Microbiological Diagnostic Unit - Public Health Laboratory (MDU-PHL)	MDU-PHL	Seemann T. et al	https://www.gisaid.org	?	?	2020-08-25
Australia/VIC3785/2020	EPI_ISL_520504	2020-07-11	Oceania	Australia	Victoria		Oceania	Australia	Victoria	genome	29854	Human	47	Female	B.1.1	GR	Microbiological Diagnostic Unit - Public Health Laboratory (MDU-PHL)	MDU-PHL	Seemann T. et al	https://www.gisaid.org	?	?	2020-08-25
Australia/VIC3787/2020	EPI_ISL_520505	2020-07-12	Oceania	Australia	Victoria		Oceania	Australia	Victoria	genome	29815	Human	58	Male	B.1.1	GR	Microbiological Diagnostic Unit - Public Health Laboratory (MDU-PHL)	MDU-PHL	Seemann T. et al	https://www.gisaid.org	?	?	2020-08-25
Australia/VIC3789/2020	EPI_ISL_520506	2020-07-10	Oceania	Australia	Victoria		Oceania	Australia	Victoria	genome	29816	Human	37	Male	B.1.1	GR	Microbiological Diagnostic Unit - Public Health Laboratory (MDU-PHL)	MDU-PHL	Seemann T. et al	https://www.gisaid.org	?	?	2020-08-25
Australia/VIC379/2020	EPI_ISL_426686	2020-03-22	Oceania	Australia	Victoria		Oceania	Australia	Victoria	genome	29864	Human	21	Male	A.1.3	S	Victorian Infectious Diseases Reference Laboratory (VIDRL)	Microbiological Diagnostic Unit Public Health Laboratory and Victorian Infectious Diseases Reference Laboratory, Doherty Institute	Caly L. et al	https://www.gisaid.org	Tracking the COVID-19 pandemic in Australia using genomics	https://dx.doi.org/10.1101/2020.05.12.20099929	2020-04-17
Australia/VIC3790/2020	EPI_ISL_520507	2020-07-11	Oceania	Australia	Victoria		Oceania	Australia	Victoria	genome	29847	Human	33	Male	B.1.1.25	GR	Microbiological Diagnostic Unit - Public Health Laboratory (MDU-PHL)	MDU-PHL	Seemann T. et al	https://www.gisaid.org	?	?	2020-08-25
Australia/VIC3791/2020	EPI_ISL_520508	2020-07-12	Oceania	Australia	Victoria		Oceania	Australia	Victoria	genome	29855	Human	45	Male	B.1.1.25	GR	Microbiological Diagnostic Unit - Public Health Laboratory (MDU-PHL)	MDU-PHL	Seemann T. et al	https://www.gisaid.org	?	?	2020-08-25
Australia/VIC3792/2020	EPI_ISL_520509	2020-07-11	Oceania	Australia	Victoria		Oceania	Australia	Victoria	genome	29804	Human	33	Male	B.1.1.25	GR	Microbiological Diagnostic Unit - Public Health Laboratory (MDU-PHL)	MDU-PHL	Seemann T. et al	https://www.gisaid.org	?	?	2020-08-25
Australia/VIC3793/2020	EPI_ISL_520510	2020-07-12	Oceania	Australia	Victoria		Oceania	Australia	Victoria	genome	29847	Human	23	Male	B.1.1.25	GR	Microbiological Diagnostic Unit - Public Health Laboratory (MDU-PHL)	MDU-PHL	Seemann T. et al	https://www.gisaid.org	?	?	2020-08-25
Australia/VIC3794/2020	EPI_ISL_520511	2020-07-11	Oceania	Australia	Victoria		Oceania	Australia	Victoria	genome	29801	Human	33	Male	B.1.1.25	GR	Microbiological Diagnostic Unit - Public Health Laboratory (MDU-PHL)	MDU-PHL	Seemann T. et al	https://www.gisaid.org	?	?	2020-08-25
Australia/VIC3795/2020	EPI_ISL_520512	2020-07-12	Oceania	Australia	Victoria		Oceania	Australia	Victoria	genome	29853	Human	55	Male	B.1.1.25	GR	Microbiological Diagnostic Unit - Public Health Laboratory (MDU-PHL)	MDU-PHL	Seemann T. et al	https://www.gisaid.org	?	?	2020-08-25
Australia/VIC3796/2020	EPI_ISL_520513	2020-07-11	Oceania	Australia	Victoria		Oceania	Australia	Victoria	genome	29855	Human	56	Male	B.1.1.25	GR	Microbiological Diagnostic Unit - Public Health Laboratory (MDU-PHL)	MDU-PHL	Seemann T. et al	https://www.gisaid.org	?	?	2020-08-25
Australia/VIC3797/2020	EPI_ISL_520514	2020-07-12	Oceania	Australia	Victoria		Oceania	Australia	Victoria	genome	29740	Human	56	Male	B.1.1	GR	Microbiological Diagnostic Unit - Public Health Laboratory (MDU-PHL)	MDU-PHL	Seemann T. et al	https://www.gisaid.org	?	?	2020-08-25
Australia/VIC3798/2020	EPI_ISL_520515	2020-07-10	Oceania	Australia	Victoria		Oceania	Australia	Victoria	genome	29785	Human	38	Female	B.1.1.25	G	Microbiological Diagnostic Unit - Public Health Laboratory (MDU-PHL)	MDU-PHL	Seemann T. et al	https://www.gisaid.org	?	?	2020-08-25
Australia/VIC3799/2020	EPI_ISL_520516	2020-07-15	Oceania	Australia	Victoria		Oceania	Australia	Victoria	genome	29800	Human	21	Male	B.1.1.25	GR	Microbiological Diagnostic Unit - Public Health Laboratory (MDU-PHL)	MDU-PHL	Seemann T. et al	https://www.gisaid.org	?	?	2020-08-25
Australia/VIC38/2020	EPI_ISL_419756	2020-03-11	Oceania	Australia	Victoria		Oceania	Australia	Victoria	genome	29865	Human	50	Male	B.1.6	G	Victorian Infectious Diseases Reference Laboratory (VIDRL)	Victorian Infectious Diseases Reference Laboratory and Microbiological Diagnostic Unit Public Health Laboratory, Doherty Institute	Caly L. et al	https://www.gisaid.org	Tracking the COVID-19 pandemic in Australia using genomics	https://dx.doi.org/10.1101/2020.05.12.20099929	2020-04-03
Australia/VIC380/2020	EPI_ISL_426687	2020-03-23	Oceania	Australia	Victoria		Oceania	Australia	Victoria	genome	29856	Human	37	Male	B.1	GH	Victorian Infectious Diseases Reference Laboratory (VIDRL)	Microbiological Diagnostic Unit Public Health Laboratory and Victorian Infectious Diseases Reference Laboratory, Doherty Institute	Caly L. et al	https://www.gisaid.org	Tracking the COVID-19 pandemic in Australia using genomics	https://dx.doi.org/10.1101/2020.05.12.20099929	2020-04-17
Australia/VIC3800/2020	EPI_ISL_520517	2020-07-15	Oceania	Australia	Victoria		Oceania	Australia	Victoria	genome	29851	Human	25	Female	B.1.1.25	GR	Microbiological Diagnostic Unit - Public Health Laboratory (MDU-PHL)	MDU-PHL	Seemann T. et al	https://www.gisaid.org	?	?	2020-08-25
Australia/VIC3801/2020	EPI_ISL_520518	2020-07-15	Oceania	Australia	Victoria		Oceania	Australia	Victoria	genome	29850	Human	30	Male	B.1.1.25	GR	Microbiological Diagnostic Unit - Public Health Laboratory (MDU-PHL)	MDU-PHL	Seemann T. et al	https://www.gisaid.org	?	?	2020-08-25
Australia/VIC3802/2020	EPI_ISL_520519	2020-07-13	Oceania	Australia	Victoria		Oceania	Australia	Victoria	genome	29816	Human	28	Male	B.1.1.25	GR	Microbiological Diagnostic Unit - Public Health Laboratory (MDU-PHL)	MDU-PHL	Seemann T. et al	https://www.gisaid.org	?	?	2020-08-25
Australia/VIC3803/2020	EPI_ISL_520520	2020-07-13	Oceania	Australia	Victoria		Oceania	Australia	Victoria	genome	29831	Human	27	Male	B.1.1.25	GR	Microbiological Diagnostic Unit - Public Health Laboratory (MDU-PHL)	MDU-PHL	Seemann T. et al	https://www.gisaid.org	?	?	2020-08-25
Australia/VIC3804/2020	EPI_ISL_520521	2020-07-14	Oceania	Australia	Victoria		Oceania	Australia	Victoria	genome	29805	Human	24	Female	B.1.1.25	GR	Microbiological Diagnostic Unit - Public Health Laboratory (MDU-PHL)	MDU-PHL	Seemann T. et al	https://www.gisaid.org	?	?	2020-08-25
Australia/VIC3805/2020	EPI_ISL_520522	2020-07-14	Oceania	Australia	Victoria		Oceania	Australia	Victoria	genome	29821	Human	54	Female	B.1.1.25	GR	Microbiological Diagnostic Unit - Public Health Laboratory (MDU-PHL)	MDU-PHL	Seemann T. et al	https://www.gisaid.org	?	?	2020-08-25
Australia/VIC3806/2020	EPI_ISL_520523	2020-07-13	Oceania	Australia	Victoria		Oceania	Australia	Victoria	genome	29799	Human	41	Female	B.1.1.25	GR	Microbiological Diagnostic Unit - Public Health Laboratory (MDU-PHL)	MDU-PHL	Seemann T. et al	https://www.gisaid.org	?	?	2020-08-25
Australia/VIC3807/2020	EPI_ISL_520524	2020-07-13	Oceania	Australia	Victoria		Oceania	Australia	Victoria	genome	29838	Human	50	Male	B.1.1.25	GR	Microbiological Diagnostic Unit - Public Health Laboratory (MDU-PHL)	MDU-PHL	Seemann T. et al	https://www.gisaid.org	?	?	2020-08-25
Australia/VIC3808/2020	EPI_ISL_520525	2020-07-14	Oceania	Australia	Victoria		Oceania	Australia	Victoria	genome	29822	Human	?	?	B.1.1.25	GR	Microbiological Diagnostic Unit - Public Health Laboratory (MDU-PHL)	MDU-PHL	Seemann T. et al	https://www.gisaid.org	?	?	2020-08-25
Australia/VIC3809/2020	EPI_ISL_520526	2020-07-14	Oceania	Australia	Victoria		Oceania	Australia	Victoria	genome	29797	Human	62	Female	B.1.1.25	GR	Microbiological Diagnostic Unit - Public Health Laboratory (MDU-PHL)	MDU-PHL	Seemann T. et al	https://www.gisaid.org	?	?	2020-08-25
Australia/VIC381/2020	EPI_ISL_426688	2020-03-23	Oceania	Australia	Victoria		Oceania	Australia	Victoria	genome	29865	Human	48	Male	A.2	S	Victorian Infectious Diseases Reference Laboratory (VIDRL)	Microbiological Diagnostic Unit Public Health Laboratory and Victorian Infectious Diseases Reference Laboratory, Doherty Institute	Caly L. et al	https://www.gisaid.org	Tracking the COVID-19 pandemic in Australia using genomics	https://dx.doi.org/10.1101/2020.05.12.20099929	2020-04-17
Australia/VIC3811/2020	EPI_ISL_520527	2020-07-14	Oceania	Australia	Victoria		Oceania	Australia	Victoria	genome	29799	Human	50	Male	B.1.1.25	G	Microbiological Diagnostic Unit - Public Health Laboratory (MDU-PHL)	MDU-PHL	Seemann T. et al	https://www.gisaid.org	?	?	2020-08-25
Australia/VIC3812/2020	EPI_ISL_520528	2020-07-14	Oceania	Australia	Victoria		Oceania	Australia	Victoria	genome	29799	Human	40	Female	B.1.1.25	GR	Microbiological Diagnostic Unit - Public Health Laboratory (MDU-PHL)	MDU-PHL	Seemann T. et al	https://www.gisaid.org	?	?	2020-08-25
Australia/VIC3813/2020	EPI_ISL_520529	2020-07-14	Oceania	Australia	Victoria		Oceania	Australia	Victoria	genome	29818	Human	82	Female	B.1.1.25	GR	Microbiological Diagnostic Unit - Public Health Laboratory (MDU-PHL)	MDU-PHL	Seemann T. et al	https://www.gisaid.org	?	?	2020-08-25
Australia/VIC3814/2020	EPI_ISL_520530	2020-07-13	Oceania	Australia	Victoria		Oceania	Australia	Victoria	genome	29844	Human	75	Female	B.1.1.25	GR	Microbiological Diagnostic Unit - Public Health Laboratory (MDU-PHL)	MDU-PHL	Seemann T. et al	https://www.gisaid.org	?	?	2020-08-25
Australia/VIC3815/2020	EPI_ISL_520531	2020-07-13	Oceania	Australia	Victoria		Oceania	Australia	Victoria	genome	29816	Human	75	Female	B.1.1.25	GR	Microbiological Diagnostic Unit - Public Health Laboratory (MDU-PHL)	MDU-PHL	Seemann T. et al	https://www.gisaid.org	?	?	2020-08-25
Australia/VIC3816/2020	EPI_ISL_520532	2020-07-15	Oceania	Australia	Victoria		Oceania	Australia	Victoria	genome	29846	Human	85	Male	B.1.1.25	GR	Microbiological Diagnostic Unit - Public Health Laboratory (MDU-PHL)	MDU-PHL	Seemann T. et al	https://www.gisaid.org	?	?	2020-08-25
Australia/VIC382/2020	EPI_ISL_426689	2020-03-23	Oceania	Australia	Victoria		Oceania	Australia	Victoria	genome	29844	Human	47	Male	B.1	GH	Victorian Infectious Diseases Reference Laboratory (VIDRL)	Microbiological Diagnostic Unit Public Health Laboratory and Victorian Infectious Diseases Reference Laboratory, Doherty Institute	Caly L. et al	https://www.gisaid.org	Tracking the COVID-19 pandemic in Australia using genomics	https://dx.doi.org/10.1101/2020.05.12.20099929	2020-04-17
Australia/VIC3820/2020	EPI_ISL_520533	2020-07-11	Oceania	Australia	Victoria		Oceania	Australia	Victoria	genome	29815	Human	48	Female	B.1.1.25	GR	Microbiological Diagnostic Unit - Public Health Laboratory (MDU-PHL)	MDU-PHL	Seemann T. et al	https://www.gisaid.org	?	?	2020-08-25
Australia/VIC3821/2020	EPI_ISL_520534	2020-07-09	Oceania	Australia	Victoria		Oceania	Australia	Victoria	genome	29813	Human	27	Male	B.1.1.25	GR	Microbiological Diagnostic Unit - Public Health Laboratory (MDU-PHL)	MDU-PHL	Seemann T. et al	https://www.gisaid.org	?	?	2020-08-25
Australia/VIC3822/2020	EPI_ISL_520535	2020-07-09	Oceania	Australia	Victoria		Oceania	Australia	Victoria	genome	29807	Human	22	Female	B.1.1.25	GR	Microbiological Diagnostic Unit - Public Health Laboratory (MDU-PHL)	MDU-PHL	Seemann T. et al	https://www.gisaid.org	?	?	2020-08-25
Australia/VIC3823/2020	EPI_ISL_520536	2020-07-10	Oceania	Australia	Victoria		Oceania	Australia	Victoria	genome	29809	Human	32	Female	B.1.1.25	GR	Microbiological Diagnostic Unit - Public Health Laboratory (MDU-PHL)	MDU-PHL	Seemann T. et al	https://www.gisaid.org	?	?	2020-08-25
Australia/VIC3824/2020	EPI_ISL_520537	2020-07-05	Oceania	Australia	Victoria		Oceania	Australia	Victoria	genome	29816	Human	55	?	B.1.1.25	GR	Microbiological Diagnostic Unit - Public Health Laboratory (MDU-PHL)	MDU-PHL	Seemann T. et al	https://www.gisaid.org	?	?	2020-08-25
Australia/VIC3825/2020	EPI_ISL_520538	2020-07-09	Oceania	Australia	Victoria		Oceania	Australia	Victoria	genome	29813	Human	57	Male	B.1.1.25	GR	Microbiological Diagnostic Unit - Public Health Laboratory (MDU-PHL)	MDU-PHL	Seemann T. et al	https://www.gisaid.org	?	?	2020-08-25
Australia/VIC3826/2020	EPI_ISL_520539	2020-07-10	Oceania	Australia	Victoria		Oceania	Australia	Victoria	genome	29813	Human	52	?	B.1.1.25	GR	Microbiological Diagnostic Unit - Public Health Laboratory (MDU-PHL)	MDU-PHL	Seemann T. et al	https://www.gisaid.org	?	?	2020-08-25
Australia/VIC3827/2020	EPI_ISL_520540	2020-07-10	Oceania	Australia	Victoria		Oceania	Australia	Victoria	genome	29815	Human	63	?	B.1.1.25	GR	Microbiological Diagnostic Unit - Public Health Laboratory (MDU-PHL)	MDU-PHL	Seemann T. et al	https://www.gisaid.org	?	?	2020-08-25
Australia/VIC3828/2020	EPI_ISL_520541	2020-07-08	Oceania	Australia	Victoria		Oceania	Australia	Victoria	genome	29816	Human	36	?	B.1.1.25	GR	Microbiological Diagnostic Unit - Public Health Laboratory (MDU-PHL)	MDU-PHL	Seemann T. et al	https://www.gisaid.org	?	?	2020-08-25
Australia/VIC3829/2020	EPI_ISL_520542	2020-07-08	Oceania	Australia	Victoria		Oceania	Australia	Victoria	genome	29816	Human	60	?	B.1.1.25	GR	Microbiological Diagnostic Unit - Public Health Laboratory (MDU-PHL)	MDU-PHL	Seemann T. et al	https://www.gisaid.org	?	?	2020-08-25
Australia/VIC383/2020	EPI_ISL_426690	2020-03-23	Oceania	Australia	Victoria		Oceania	Australia	Victoria	genome	29848	Human	77	Female	B.1	GH	Victorian Infectious Diseases Reference Laboratory (VIDRL)	Microbiological Diagnostic Unit Public Health Laboratory and Victorian Infectious Diseases Reference Laboratory, Doherty Institute	Caly L. et al	https://www.gisaid.org	Tracking the COVID-19 pandemic in Australia using genomics	https://dx.doi.org/10.1101/2020.05.12.20099929	2020-04-17
Australia/VIC3830/2020	EPI_ISL_520543	2020-07-13	Oceania	Australia	Victoria		Oceania	Australia	Victoria	genome	29844	Human	48	Male	B.1.1.25	GR	Microbiological Diagnostic Unit - Public Health Laboratory (MDU-PHL)	MDU-PHL	Seemann T. et al	https://www.gisaid.org	?	?	2020-08-25
Australia/VIC3831/2020	EPI_ISL_520544	2020-07-13	Oceania	Australia	Victoria		Oceania	Australia	Victoria	genome	29813	Human	49	Male	B.1.1.25	GR	Microbiological Diagnostic Unit - Public Health Laboratory (MDU-PHL)	MDU-PHL	Seemann T. et al	https://www.gisaid.org	?	?	2020-08-25
Australia/VIC3832/2020	EPI_ISL_520545	2020-07-13	Oceania	Australia	Victoria		Oceania	Australia	Victoria	genome	29813	Human	23	Male	B.1.1.25	GR	Microbiological Diagnostic Unit - Public Health Laboratory (MDU-PHL)	MDU-PHL	Seemann T. et al	https://www.gisaid.org	?	?	2020-08-25
Australia/VIC3833/2020	EPI_ISL_520546	2020-07-13	Oceania	Australia	Victoria		Oceania	Australia	Victoria	genome	29813	Human	62	Female	B.1.1.25	GR	Microbiological Diagnostic Unit - Public Health Laboratory (MDU-PHL)	MDU-PHL	Seemann T. et al	https://www.gisaid.org	?	?	2020-08-25
Australia/VIC3834/2020	EPI_ISL_520547	2020-07-12	Oceania	Australia	Victoria		Oceania	Australia	Victoria	genome	29813	Human	42	Male	B.1.1.25	GR	Microbiological Diagnostic Unit - Public Health Laboratory (MDU-PHL)	MDU-PHL	Seemann T. et al	https://www.gisaid.org	?	?	2020-08-25
Australia/VIC3835/2020	EPI_ISL_520548	2020-07-11	Oceania	Australia	Victoria		Oceania	Australia	Victoria	genome	29813	Human	39	Male	B.1.1.25	GR	Microbiological Diagnostic Unit - Public Health Laboratory (MDU-PHL)	MDU-PHL	Seemann T. et al	https://www.gisaid.org	?	?	2020-08-25
Australia/VIC3836/2020	EPI_ISL_520549	2020-07-11	Oceania	Australia	Victoria		Oceania	Australia	Victoria	genome	29818	Human	38	Female	B.1.1.25	GR	Microbiological Diagnostic Unit - Public Health Laboratory (MDU-PHL)	MDU-PHL	Seemann T. et al	https://www.gisaid.org	?	?	2020-08-25
Australia/VIC3837/2020	EPI_ISL_520550	2020-07-10	Oceania	Australia	Victoria		Oceania	Australia	Victoria	genome	29818	Human	40	Male	B.1.1.25	GR	Microbiological Diagnostic Unit - Public Health Laboratory (MDU-PHL)	MDU-PHL	Seemann T. et al	https://www.gisaid.org	?	?	2020-08-25
Australia/VIC3838/2020	EPI_ISL_520551	2020-07-09	Oceania	Australia	Victoria		Oceania	Australia	Victoria	genome	29816	Human	51	Male	B.1.1.25	GR	Microbiological Diagnostic Unit - Public Health Laboratory (MDU-PHL)	MDU-PHL	Seemann T. et al	https://www.gisaid.org	?	?	2020-08-25
Australia/VIC3839/2020	EPI_ISL_520552	2020-07-12	Oceania	Australia	Victoria		Oceania	Australia	Victoria	genome	29815	Human	49	Female	B.1.1.25	GR	Microbiological Diagnostic Unit - Public Health Laboratory (MDU-PHL)	MDU-PHL	Seemann T. et al	https://www.gisaid.org	?	?	2020-08-25
Australia/VIC384/2020	EPI_ISL_426691	2020-03-23	Oceania	Australia	Victoria		Oceania	Australia	Victoria	genome	29805	Human	26	Male	B.1	G	Victorian Infectious Diseases Reference Laboratory (VIDRL)	Microbiological Diagnostic Unit Public Health Laboratory and Victorian Infectious Diseases Reference Laboratory, Doherty Institute	Caly L. et al	https://www.gisaid.org	Tracking the COVID-19 pandemic in Australia using genomics	https://dx.doi.org/10.1101/2020.05.12.20099929	2020-04-17
Australia/VIC3840/2020	EPI_ISL_520553	2020-07-12	Oceania	Australia	Victoria		Oceania	Australia	Victoria	genome	29792	Human	45	Male	B.1.1.25	G	Microbiological Diagnostic Unit - Public Health Laboratory (MDU-PHL)	MDU-PHL	Seemann T. et al	https://www.gisaid.org	?	?	2020-08-25
Australia/VIC3841/2020	EPI_ISL_520554	2020-07-13	Oceania	Australia	Victoria		Oceania	Australia	Victoria	genome	29849	Human	25	Female	B.1.1.25	GR	Microbiological Diagnostic Unit - Public Health Laboratory (MDU-PHL)	MDU-PHL	Seemann T. et al	https://www.gisaid.org	?	?	2020-08-25
Australia/VIC3842/2020	EPI_ISL_520555	2020-07-13	Oceania	Australia	Victoria		Oceania	Australia	Victoria	genome	29814	Human	25	Male	B.1.1.25	GR	Microbiological Diagnostic Unit - Public Health Laboratory (MDU-PHL)	MDU-PHL	Seemann T. et al	https://www.gisaid.org	?	?	2020-08-25
Australia/VIC3843/2020	EPI_ISL_520556	2020-07-13	Oceania	Australia	Victoria		Oceania	Australia	Victoria	genome	29813	Human	49	Female	B.1.1.25	GR	Microbiological Diagnostic Unit - Public Health Laboratory (MDU-PHL)	MDU-PHL	Seemann T. et al	https://www.gisaid.org	?	?	2020-08-25
Australia/VIC3844/2020	EPI_ISL_520557	2020-07-13	Oceania	Australia	Victoria		Oceania	Australia	Victoria	genome	29813	Human	?	?	B.1.1.25	GR	Microbiological Diagnostic Unit - Public Health Laboratory (MDU-PHL)	MDU-PHL	Seemann T. et al	https://www.gisaid.org	?	?	2020-08-25
Australia/VIC3845/2020	EPI_ISL_520558	2020-07-15	Oceania	Australia	Victoria		Oceania	Australia	Victoria	genome	29813	Human	77	Male	B.1.1.25	GR	Microbiological Diagnostic Unit - Public Health Laboratory (MDU-PHL)	MDU-PHL	Seemann T. et al	https://www.gisaid.org	?	?	2020-08-25
Australia/VIC3846/2020	EPI_ISL_520559	2020-07-14	Oceania	Australia	Victoria		Oceania	Australia	Victoria	genome	29815	Human	75	Female	B.1.1.25	GR	Microbiological Diagnostic Unit - Public Health Laboratory (MDU-PHL)	MDU-PHL	Seemann T. et al	https://www.gisaid.org	?	?	2020-08-25
Australia/VIC3847/2020	EPI_ISL_520560	2020-07-11	Oceania	Australia	Victoria		Oceania	Australia	Victoria	genome	29813	Human	22	Female	B.1.1.25	GR	Microbiological Diagnostic Unit - Public Health Laboratory (MDU-PHL)	MDU-PHL	Seemann T. et al	https://www.gisaid.org	?	?	2020-08-25
Australia/VIC3848/2020	EPI_ISL_520561	2020-07-11	Oceania	Australia	Victoria		Oceania	Australia	Victoria	genome	29837	Human	37	Male	B.1.1.25	GR	Microbiological Diagnostic Unit - Public Health Laboratory (MDU-PHL)	MDU-PHL	Seemann T. et al	https://www.gisaid.org	?	?	2020-08-25
Australia/VIC3849/2020	EPI_ISL_520562	2020	Oceania	Australia	Victoria		Oceania	Australia	Victoria	genome	29813	Human	20	Male	B.1.1.25	GR	Microbiological Diagnostic Unit - Public Health Laboratory (MDU-PHL)	MDU-PHL	Seemann T. et al	https://www.gisaid.org	?	?	2020-08-25
Australia/VIC385/2020	EPI_ISL_426692	2020-03-23	Oceania	Australia	Victoria		Oceania	Australia	Victoria	genome	29847	Human	66	Female	B.2	V	Victorian Infectious Diseases Reference Laboratory (VIDRL)	Microbiological Diagnostic Unit Public Health Laboratory and Victorian Infectious Diseases Reference Laboratory, Doherty Institute	Caly L. et al	https://www.gisaid.org	Tracking the COVID-19 pandemic in Australia using genomics	https://dx.doi.org/10.1101/2020.05.12.20099929	2020-04-17
Australia/VIC3850/2020	EPI_ISL_520563	2020-07-12	Oceania	Australia	Victoria		Oceania	Australia	Victoria	genome	29813	Human	55	Female	B.1.1.25	GR	Microbiological Diagnostic Unit - Public Health Laboratory (MDU-PHL)	MDU-PHL	Seemann T. et al	https://www.gisaid.org	?	?	2020-08-25
Australia/VIC3851/2020	EPI_ISL_520564	2020-07-12	Oceania	Australia	Victoria		Oceania	Australia	Victoria	genome	29813	Human	34	Male	B.1.1.25	GR	Microbiological Diagnostic Unit - Public Health Laboratory (MDU-PHL)	MDU-PHL	Seemann T. et al	https://www.gisaid.org	?	?	2020-08-25
Australia/VIC3852/2020	EPI_ISL_520565	2020-07-11	Oceania	Australia	Victoria		Oceania	Australia	Victoria	genome	29813	Human	39	Male	B.1.1.25	GR	Microbiological Diagnostic Unit - Public Health Laboratory (MDU-PHL)	MDU-PHL	Seemann T. et al	https://www.gisaid.org	?	?	2020-08-25
Australia/VIC3853/2020	EPI_ISL_520566	2020-07-09	Oceania	Australia	Victoria		Oceania	Australia	Victoria	genome	29812	Human	65	Female	B.1.1.25	GR	Microbiological Diagnostic Unit - Public Health Laboratory (MDU-PHL)	MDU-PHL	Seemann T. et al	https://www.gisaid.org	?	?	2020-08-25
Australia/VIC3854/2020	EPI_ISL_520567	2020-07-12	Oceania	Australia	Victoria		Oceania	Australia	Victoria	genome	29815	Human	51	Female	B.1.1.25	GR	Microbiological Diagnostic Unit - Public Health Laboratory (MDU-PHL)	MDU-PHL	Seemann T. et al	https://www.gisaid.org	?	?	2020-08-25
Australia/VIC3855/2020	EPI_ISL_520568	2020-07-12	Oceania	Australia	Victoria		Oceania	Australia	Victoria	genome	29813	Human	67	?	B.1.1.25	GR	Microbiological Diagnostic Unit - Public Health Laboratory (MDU-PHL)	MDU-PHL	Seemann T. et al	https://www.gisaid.org	?	?	2020-08-25
Australia/VIC3856/2020	EPI_ISL_520569	2020-07-06	Oceania	Australia	Victoria		Oceania	Australia	Victoria	genome	29813	Human	72	?	B.1.1.25	GR	Microbiological Diagnostic Unit - Public Health Laboratory (MDU-PHL)	MDU-PHL	Seemann T. et al	https://www.gisaid.org	?	?	2020-08-25
Australia/VIC3857/2020	EPI_ISL_520570	2020-07-05	Oceania	Australia	Victoria		Oceania	Australia	Victoria	genome	29816	Human	31	?	B.1.1.25	GR	Microbiological Diagnostic Unit - Public Health Laboratory (MDU-PHL)	MDU-PHL	Seemann T. et al	https://www.gisaid.org	?	?	2020-08-25
Australia/VIC3858/2020	EPI_ISL_520571	2020-07-05	Oceania	Australia	Victoria		Oceania	Australia	Victoria	genome	29830	Human	84	?	B.1.1.25	GR	Microbiological Diagnostic Unit - Public Health Laboratory (MDU-PHL)	MDU-PHL	Seemann T. et al	https://www.gisaid.org	?	?	2020-08-25
Australia/VIC3859/2020	EPI_ISL_520572	2020-07-06	Oceania	Australia	Victoria		Oceania	Australia	Victoria	genome	29813	Human	26	?	B.1.1.25	GR	Microbiological Diagnostic Unit - Public Health Laboratory (MDU-PHL)	MDU-PHL	Seemann T. et al	https://www.gisaid.org	?	?	2020-08-25
Australia/VIC386/2020	EPI_ISL_426693	2020-03-23	Oceania	Australia	Victoria		Oceania	Australia	Victoria	genome	29865	Human	71	Male	A.3	S	Victorian Infectious Diseases Reference Laboratory (VIDRL)	Microbiological Diagnostic Unit Public Health Laboratory and Victorian Infectious Diseases Reference Laboratory, Doherty Institute	Caly L. et al	https://www.gisaid.org	Tracking the COVID-19 pandemic in Australia using genomics	https://dx.doi.org/10.1101/2020.05.12.20099929	2020-04-17
Australia/VIC3860/2020	EPI_ISL_520573	2020-07-13	Oceania	Australia	Victoria		Oceania	Australia	Victoria	genome	29813	Human	28	Female	B.1.1.25	GR	Microbiological Diagnostic Unit - Public Health Laboratory (MDU-PHL)	MDU-PHL	Seemann T. et al	https://www.gisaid.org	?	?	2020-08-25
Australia/VIC3861/2020	EPI_ISL_520574	2020-07-13	Oceania	Australia	Victoria		Oceania	Australia	Victoria	genome	29814	Human	55	Female	B.1.1.25	GR	Microbiological Diagnostic Unit - Public Health Laboratory (MDU-PHL)	MDU-PHL	Seemann T. et al	https://www.gisaid.org	?	?	2020-08-25
Australia/VIC3862/2020	EPI_ISL_520575	2020-07-13	Oceania	Australia	Victoria		Oceania	Australia	Victoria	genome	29808	Human	36	Female	B.1.1.25	GR	Microbiological Diagnostic Unit - Public Health Laboratory (MDU-PHL)	MDU-PHL	Seemann T. et al	https://www.gisaid.org	?	?	2020-08-25
Australia/VIC3863/2020	EPI_ISL_520576	2020-07-13	Oceania	Australia	Victoria		Oceania	Australia	Victoria	genome	29807	Human	24	Male	B.1.1.25	GR	Microbiological Diagnostic Unit - Public Health Laboratory (MDU-PHL)	MDU-PHL	Seemann T. et al	https://www.gisaid.org	?	?	2020-08-25
Australia/VIC3864/2020	EPI_ISL_520577	2020-07-13	Oceania	Australia	Victoria		Oceania	Australia	Victoria	genome	29812	Human	25	Male	B.1.1.25	GR	Microbiological Diagnostic Unit - Public Health Laboratory (MDU-PHL)	MDU-PHL	Seemann T. et al	https://www.gisaid.org	?	?	2020-08-25
Australia/VIC3865/2020	EPI_ISL_520578	2020-07-13	Oceania	Australia	Victoria		Oceania	Australia	Victoria	genome	29815	Human	54	Male	B.1.1.25	GR	Microbiological Diagnostic Unit - Public Health Laboratory (MDU-PHL)	MDU-PHL	Seemann T. et al	https://www.gisaid.org	?	?	2020-08-25
Australia/VIC3866/2020	EPI_ISL_520579	2020-07-13	Oceania	Australia	Victoria		Oceania	Australia	Victoria	genome	29814	Human	23	Female	B.1.1.25	GR	Microbiological Diagnostic Unit - Public Health Laboratory (MDU-PHL)	MDU-PHL	Seemann T. et al	https://www.gisaid.org	?	?	2020-08-25
Australia/VIC3867/2020	EPI_ISL_520580	2020-07-13	Oceania	Australia	Victoria		Oceania	Australia	Victoria	genome	29817	Human	26	Male	B.1.1.25	GR	Microbiological Diagnostic Unit - Public Health Laboratory (MDU-PHL)	MDU-PHL	Seemann T. et al	https://www.gisaid.org	?	?	2020-08-25
Australia/VIC3868/2020	EPI_ISL_520581	2020-07-13	Oceania	Australia	Victoria		Oceania	Australia	Victoria	genome	29807	Human	52	Female	B.1.1.25	GR	Microbiological Diagnostic Unit - Public Health Laboratory (MDU-PHL)	MDU-PHL	Seemann T. et al	https://www.gisaid.org	?	?	2020-08-25
Australia/VIC3869/2020	EPI_ISL_520582	2020-07-13	Oceania	Australia	Victoria		Oceania	Australia	Victoria	genome	29815	Human	35	Male	B.1.1.25	GR	Microbiological Diagnostic Unit - Public Health Laboratory (MDU-PHL)	MDU-PHL	Seemann T. et al	https://www.gisaid.org	?	?	2020-08-25
Australia/VIC387/2020	EPI_ISL_426694	2020-03-23	Oceania	Australia	Victoria		Oceania	Australia	Victoria	genome	29865	Human	20	Male	B.1.1	GR	Victorian Infectious Diseases Reference Laboratory (VIDRL)	Microbiological Diagnostic Unit Public Health Laboratory and Victorian Infectious Diseases Reference Laboratory, Doherty Institute	Caly L. et al	https://www.gisaid.org	Tracking the COVID-19 pandemic in Australia using genomics	https://dx.doi.org/10.1101/2020.05.12.20099929	2020-04-17
Australia/VIC3870/2020	EPI_ISL_520583	2020-07-13	Oceania	Australia	Victoria		Oceania	Australia	Victoria	genome	29815	Human	58	Male	B.1.1.25	GR	Microbiological Diagnostic Unit - Public Health Laboratory (MDU-PHL)	MDU-PHL	Seemann T. et al	https://www.gisaid.org	?	?	2020-08-25
Australia/VIC3871/2020	EPI_ISL_520584	2020-07-13	Oceania	Australia	Victoria		Oceania	Australia	Victoria	genome	29815	Human	27	Female	B.1.1.25	GR	Microbiological Diagnostic Unit - Public Health Laboratory (MDU-PHL)	MDU-PHL	Seemann T. et al	https://www.gisaid.org	?	?	2020-08-25
Australia/VIC3872/2020	EPI_ISL_520585	2020-07-13	Oceania	Australia	Victoria		Oceania	Australia	Victoria	genome	29814	Human	20	Male	B.1.1.25	GR	Microbiological Diagnostic Unit - Public Health Laboratory (MDU-PHL)	MDU-PHL	Seemann T. et al	https://www.gisaid.org	?	?	2020-08-25
Australia/VIC3873/2020	EPI_ISL_520586	2020-07-13	Oceania	Australia	Victoria		Oceania	Australia	Victoria	genome	29815	Human	49	Male	B.1.1.25	GR	Microbiological Diagnostic Unit - Public Health Laboratory (MDU-PHL)	MDU-PHL	Seemann T. et al	https://www.gisaid.org	?	?	2020-08-25
Australia/VIC3874/2020	EPI_ISL_520587	2020-07-13	Oceania	Australia	Victoria		Oceania	Australia	Victoria	genome	29839	Human	59	Female	B.1.1.25	GR	Microbiological Diagnostic Unit - Public Health Laboratory (MDU-PHL)	MDU-PHL	Seemann T. et al	https://www.gisaid.org	?	?	2020-08-25
Australia/VIC3875/2020	EPI_ISL_520588	2020-07-13	Oceania	Australia	Victoria		Oceania	Australia	Victoria	genome	29835	Human	54	Female	B.1.1.25	GR	Microbiological Diagnostic Unit - Public Health Laboratory (MDU-PHL)	MDU-PHL	Seemann T. et al	https://www.gisaid.org	?	?	2020-08-25
Australia/VIC3876/2020	EPI_ISL_520589	2020-07-13	Oceania	Australia	Victoria		Oceania	Australia	Victoria	genome	29815	Human	56	Female	B.1.1.25	GR	Microbiological Diagnostic Unit - Public Health Laboratory (MDU-PHL)	MDU-PHL	Seemann T. et al	https://www.gisaid.org	?	?	2020-08-25
Australia/VIC3877/2020	EPI_ISL_520590	2020-07-13	Oceania	Australia	Victoria		Oceania	Australia	Victoria	genome	29814	Human	55	Male	B.1.1.25	GR	Microbiological Diagnostic Unit - Public Health Laboratory (MDU-PHL)	MDU-PHL	Seemann T. et al	https://www.gisaid.org	?	?	2020-08-25
Australia/VIC3878/2020	EPI_ISL_520591	2020-07-13	Oceania	Australia	Victoria		Oceania	Australia	Victoria	genome	29813	Human	23	Female	B.1.1.25	GR	Microbiological Diagnostic Unit - Public Health Laboratory (MDU-PHL)	MDU-PHL	Seemann T. et al	https://www.gisaid.org	?	?	2020-08-25
Australia/VIC3879/2020	EPI_ISL_520592	2020-07-13	Oceania	Australia	Victoria		Oceania	Australia	Victoria	genome	29815	Human	38	Male	B.1.1.25	GR	Microbiological Diagnostic Unit - Public Health Laboratory (MDU-PHL)	MDU-PHL	Seemann T. et al	https://www.gisaid.org	?	?	2020-08-25
Australia/VIC388/2020	EPI_ISL_426695	2020-03-23	Oceania	Australia	Victoria		Oceania	Australia	Victoria	genome	29873	Human	46	Male	B.1.1	GR	Victorian Infectious Diseases Reference Laboratory (VIDRL)	Microbiological Diagnostic Unit Public Health Laboratory and Victorian Infectious Diseases Reference Laboratory, Doherty Institute	Caly L. et al	https://www.gisaid.org	Tracking the COVID-19 pandemic in Australia using genomics	https://dx.doi.org/10.1101/2020.05.12.20099929	2020-04-17
Australia/VIC3880/2020	EPI_ISL_520593	2020-07-13	Oceania	Australia	Victoria		Oceania	Australia	Victoria	genome	29815	Human	46	Female	B.1.1.25	GR	Microbiological Diagnostic Unit - Public Health Laboratory (MDU-PHL)	MDU-PHL	Seemann T. et al	https://www.gisaid.org	?	?	2020-08-25
Australia/VIC3881/2020	EPI_ISL_520594	2020-07-13	Oceania	Australia	Victoria		Oceania	Australia	Victoria	genome	29841	Human	46	Female	B.1.1.25	GR	Microbiological Diagnostic Unit - Public Health Laboratory (MDU-PHL)	MDU-PHL	Seemann T. et al	https://www.gisaid.org	?	?	2020-08-25
Australia/VIC3882/2020	EPI_ISL_520595	2020-07-13	Oceania	Australia	Victoria		Oceania	Australia	Victoria	genome	29797	Human	30	Female	B.1.1.25	G	Microbiological Diagnostic Unit - Public Health Laboratory (MDU-PHL)	MDU-PHL	Seemann T. et al	https://www.gisaid.org	?	?	2020-08-25
Australia/VIC3883/2020	EPI_ISL_520596	2020-07-13	Oceania	Australia	Victoria		Oceania	Australia	Victoria	genome	29815	Human	64	Female	B.1.1.25	GR	Microbiological Diagnostic Unit - Public Health Laboratory (MDU-PHL)	MDU-PHL	Seemann T. et al	https://www.gisaid.org	?	?	2020-08-25
Australia/VIC3884/2020	EPI_ISL_520597	2020-07-13	Oceania	Australia	Victoria		Oceania	Australia	Victoria	genome	29818	Human	42	?	B.1.1.25	GR	Microbiological Diagnostic Unit - Public Health Laboratory (MDU-PHL)	MDU-PHL	Seemann T. et al	https://www.gisaid.org	?	?	2020-08-25
Australia/VIC3885/2020	EPI_ISL_520598	2020-07-13	Oceania	Australia	Victoria		Oceania	Australia	Victoria	genome	29813	Human	27	Male	B.1.1.25	GR	Microbiological Diagnostic Unit - Public Health Laboratory (MDU-PHL)	MDU-PHL	Seemann T. et al	https://www.gisaid.org	?	?	2020-08-25
Australia/VIC3886/2020	EPI_ISL_520599	2020-07-13	Oceania	Australia	Victoria		Oceania	Australia	Victoria	genome	29813	Human	23	Male	B.1.1.25	GR	Microbiological Diagnostic Unit - Public Health Laboratory (MDU-PHL)	MDU-PHL	Seemann T. et al	https://www.gisaid.org	?	?	2020-08-25
Australia/VIC3887/2020	EPI_ISL_520600	2020-07-13	Oceania	Australia	Victoria		Oceania	Australia	Victoria	genome	29814	Human	50	Female	B.1.1.25	GR	Microbiological Diagnostic Unit - Public Health Laboratory (MDU-PHL)	MDU-PHL	Seemann T. et al	https://www.gisaid.org	?	?	2020-08-25
Australia/VIC3889/2020	EPI_ISL_520601	2020-07-13	Oceania	Australia	Victoria		Oceania	Australia	Victoria	genome	29813	Human	25	Female	B.1.1.25	GR	Microbiological Diagnostic Unit - Public Health Laboratory (MDU-PHL)	MDU-PHL	Seemann T. et al	https://www.gisaid.org	?	?	2020-08-25
Australia/VIC389/2020	EPI_ISL_426696	2020-03-23	Oceania	Australia	Victoria		Oceania	Australia	Victoria	genome	29814	Human	73	Male	B.2	V	Victorian Infectious Diseases Reference Laboratory (VIDRL)	Microbiological Diagnostic Unit Public Health Laboratory and Victorian Infectious Diseases Reference Laboratory, Doherty Institute	Caly L. et al	https://www.gisaid.org	Tracking the COVID-19 pandemic in Australia using genomics	https://dx.doi.org/10.1101/2020.05.12.20099929	2020-04-17
Australia/VIC3890/2020	EPI_ISL_520602	2020-07-12	Oceania	Australia	Victoria		Oceania	Australia	Victoria	genome	29814	Human	57	Male	B.1.1.25	GR	Microbiological Diagnostic Unit - Public Health Laboratory (MDU-PHL)	MDU-PHL	Seemann T. et al	https://www.gisaid.org	?	?	2020-08-25
Australia/VIC3891/2020	EPI_ISL_520603	2020-07-13	Oceania	Australia	Victoria		Oceania	Australia	Victoria	genome	29814	Human	45	Female	B.1.1.25	GR	Microbiological Diagnostic Unit - Public Health Laboratory (MDU-PHL)	MDU-PHL	Seemann T. et al	https://www.gisaid.org	?	?	2020-08-25
Australia/VIC3892/2020	EPI_ISL_520604	2020-07-12	Oceania	Australia	Victoria		Oceania	Australia	Victoria	genome	29797	Human	54	Male	B.1.1.25	G	Microbiological Diagnostic Unit - Public Health Laboratory (MDU-PHL)	Microbiological Diagnostic Unit - Public Health Laboratory (MDU-PHL)	Seemann T. et al	https://www.gisaid.org	?	?	2020-08-25
Australia/VIC3893/2020	EPI_ISL_520605	2020-07-14	Oceania	Australia	Victoria		Oceania	Australia	Victoria	genome	29791	Human	38	Female	B.1.1.25	G	Microbiological Diagnostic Unit - Public Health Laboratory (MDU-PHL)	Microbiological Diagnostic Unit - Public Health Laboratory (MDU-PHL)	Seemann T. et al	https://www.gisaid.org	?	?	2020-08-25
Australia/VIC3894/2020	EPI_ISL_520606	2020-07-13	Oceania	Australia	Victoria		Oceania	Australia	Victoria	genome	29813	Human	49	Male	B.1.1.25	GR	Microbiological Diagnostic Unit - Public Health Laboratory (MDU-PHL)	MDU-PHL	Seemann T. et al	https://www.gisaid.org	?	?	2020-08-25
Australia/VIC3895/2020	EPI_ISL_520607	2020-07-12	Oceania	Australia	Victoria		Oceania	Australia	Victoria	genome	29808	Human	?	?	B.1.1.25	GR	Microbiological Diagnostic Unit - Public Health Laboratory (MDU-PHL)	MDU-PHL	Seemann T. et al	https://www.gisaid.org	?	?	2020-08-25
Australia/VIC3896/2020	EPI_ISL_520608	2020-07-13	Oceania	Australia	Victoria		Oceania	Australia	Victoria	genome	29815	Human	57	Male	B.1.1.25	GR	Microbiological Diagnostic Unit - Public Health Laboratory (MDU-PHL)	MDU-PHL	Seemann T. et al	https://www.gisaid.org	?	?	2020-08-25
Australia/VIC3897/2020	EPI_ISL_520609	2020-07-13	Oceania	Australia	Victoria		Oceania	Australia	Victoria	genome	29815	Human	27	Male	B.1.1.25	GR	Microbiological Diagnostic Unit - Public Health Laboratory (MDU-PHL)	MDU-PHL	Seemann T. et al	https://www.gisaid.org	?	?	2020-08-25
Australia/VIC3898/2020	EPI_ISL_520610	2020-07-13	Oceania	Australia	Victoria		Oceania	Australia	Victoria	genome	29813	Human	54	Male	B.1.1.25	GR	Microbiological Diagnostic Unit - Public Health Laboratory (MDU-PHL)	MDU-PHL	Seemann T. et al	https://www.gisaid.org	?	?	2020-08-25
Australia/VIC3899/2020	EPI_ISL_520611	2020-07-13	Oceania	Australia	Victoria		Oceania	Australia	Victoria	genome	29813	Human	60	Female	B.1.1.25	GR	Microbiological Diagnostic Unit - Public Health Laboratory (MDU-PHL)	MDU-PHL	Seemann T. et al	https://www.gisaid.org	?	?	2020-08-25
Australia/VIC39/2020	EPI_ISL_419757	2020-03-11	Oceania	Australia	Victoria		Oceania	Australia	Victoria	genome	29902	Human	34	Male	B.1	GH	Victorian Infectious Diseases Reference Laboratory (VIDRL)	Victorian Infectious Diseases Reference Laboratory and Microbiological Diagnostic Unit Public Health Laboratory, Doherty Institute	Caly L. et al	https://www.gisaid.org	Tracking the COVID-19 pandemic in Australia using genomics	https://dx.doi.org/10.1101/2020.05.12.20099929	2020-04-03
Australia/VIC390/2020	EPI_ISL_426905	2020-03-23	Oceania	Australia	Victoria		Oceania	Australia	Victoria	genome	29873	Human	49	Male	B.6	O	Microbiological Diagnostic Unit Public Health Laboratory	Microbiological Diagnostic Unit Public Health Laboratory	Seemann T. et al	https://www.gisaid.org	Tracking the COVID-19 pandemic in Australia using genomics	https://dx.doi.org/10.1101/2020.05.12.20099929	2020-04-17
Australia/VIC3900/2020	EPI_ISL_520612	2020-07-13	Oceania	Australia	Victoria		Oceania	Australia	Victoria	genome	29805	Human	43	Male	B.1.1.25	GR	Microbiological Diagnostic Unit - Public Health Laboratory (MDU-PHL)	MDU-PHL	Seemann T. et al	https://www.gisaid.org	?	?	2020-08-25
Australia/VIC3901/2020	EPI_ISL_520613	2020-07-14	Oceania	Australia	Victoria		Oceania	Australia	Victoria	genome	29816	Human	29	Male	B.1.1.25	GR	Microbiological Diagnostic Unit - Public Health Laboratory (MDU-PHL)	MDU-PHL	Seemann T. et al	https://www.gisaid.org	?	?	2020-08-25
Australia/VIC3902/2020	EPI_ISL_520614	2020-07-13	Oceania	Australia	Victoria		Oceania	Australia	Victoria	genome	29815	Human	43	Female	B.1.1.25	GR	Microbiological Diagnostic Unit - Public Health Laboratory (MDU-PHL)	MDU-PHL	Seemann T. et al	https://www.gisaid.org	?	?	2020-08-25
Australia/VIC3903/2020	EPI_ISL_520615	2020-06-22	Oceania	Australia	Victoria		Oceania	Australia	Victoria	genome	29849	Human	?	?	B.1.1.25	GR	Microbiological Diagnostic Unit - Public Health Laboratory (MDU-PHL)	MDU-PHL	Seemann T. et al	https://www.gisaid.org	?	?	2020-08-25
Australia/VIC3904/2020	EPI_ISL_520616	2020-06-30	Oceania	Australia	Victoria		Oceania	Australia	Victoria	genome	29815	Human	48	Male	B.1.1.25	GR	Microbiological Diagnostic Unit - Public Health Laboratory (MDU-PHL)	MDU-PHL	Seemann T. et al	https://www.gisaid.org	?	?	2020-08-25
Australia/VIC3905/2020	EPI_ISL_520617	2020-06-27	Oceania	Australia	Victoria		Oceania	Australia	Victoria	genome	29832	Human	25	Male	B.1.1	GR	Microbiological Diagnostic Unit - Public Health Laboratory (MDU-PHL)	MDU-PHL	Seemann T. et al	https://www.gisaid.org	?	?	2020-08-25
Australia/VIC3906/2020	EPI_ISL_520618	2020-06-29	Oceania	Australia	Victoria		Oceania	Australia	Victoria	genome	29815	Human	36	Female	B.1.1.25	GR	Microbiological Diagnostic Unit - Public Health Laboratory (MDU-PHL)	MDU-PHL	Seemann T. et al	https://www.gisaid.org	?	?	2020-08-25
Australia/VIC3907/2020	EPI_ISL_520619	2020-06-29	Oceania	Australia	Victoria		Oceania	Australia	Victoria	genome	29813	Human	45	Female	B.1.1.25	GR	Microbiological Diagnostic Unit - Public Health Laboratory (MDU-PHL)	MDU-PHL	Seemann T. et al	https://www.gisaid.org	?	?	2020-08-25
Australia/VIC3908/2020	EPI_ISL_520620	2020-07-14	Oceania	Australia	Victoria		Oceania	Australia	Victoria	genome	29815	Human	71	Male	B.1.1.25	GR	Microbiological Diagnostic Unit - Public Health Laboratory (MDU-PHL)	MDU-PHL	Seemann T. et al	https://www.gisaid.org	?	?	2020-08-25
Australia/VIC3909/2020	EPI_ISL_520621	2020-07-11	Oceania	Australia	Victoria		Oceania	Australia	Victoria	genome	29814	Human	27	?	B.1.1.25	GR	Microbiological Diagnostic Unit - Public Health Laboratory (MDU-PHL)	MDU-PHL	Seemann T. et al	https://www.gisaid.org	?	?	2020-08-25
Australia/VIC3910/2020	EPI_ISL_520622	2020	Oceania	Australia	Victoria		Oceania	Australia	Victoria	genome	29816	Human	31	?	B.1.1.25	GR	Microbiological Diagnostic Unit - Public Health Laboratory (MDU-PHL)	MDU-PHL	Seemann T. et al	https://www.gisaid.org	?	?	2020-08-25
Australia/VIC3911/2020	EPI_ISL_520623	2020-07-10	Oceania	Australia	Victoria		Oceania	Australia	Victoria	genome	29799	Human	46	Male	B.1.1.25	GR	Microbiological Diagnostic Unit - Public Health Laboratory (MDU-PHL)	MDU-PHL	Seemann T. et al	https://www.gisaid.org	?	?	2020-08-25
Australia/VIC3912/2020	EPI_ISL_520624	2020-07-14	Oceania	Australia	Victoria		Oceania	Australia	Victoria	genome	29806	Human	24	Female	B.1.1.25	GR	Microbiological Diagnostic Unit - Public Health Laboratory (MDU-PHL)	MDU-PHL	Seemann T. et al	https://www.gisaid.org	?	?	2020-08-25
Australia/VIC3913/2020	EPI_ISL_520625	2020-07-13	Oceania	Australia	Victoria		Oceania	Australia	Victoria	genome	29812	Human	42	Male	B.1.1.25	GR	Microbiological Diagnostic Unit - Public Health Laboratory (MDU-PHL)	MDU-PHL	Seemann T. et al	https://www.gisaid.org	?	?	2020-08-25
Australia/VIC3914/2020	EPI_ISL_520626	2020-07-13	Oceania	Australia	Victoria		Oceania	Australia	Victoria	genome	29806	Human	?	?	B.1.1.25	GR	Microbiological Diagnostic Unit - Public Health Laboratory (MDU-PHL)	MDU-PHL	Seemann T. et al	https://www.gisaid.org	?	?	2020-08-25
Australia/VIC3915/2020	EPI_ISL_520627	2020-07-13	Oceania	Australia	Victoria		Oceania	Australia	Victoria	genome	29796	Human	23	Female	B.1.1.25	GR	Microbiological Diagnostic Unit - Public Health Laboratory (MDU-PHL)	MDU-PHL	Seemann T. et al	https://www.gisaid.org	?	?	2020-08-25
Australia/VIC3916/2020	EPI_ISL_520628	2020-07-13	Oceania	Australia	Victoria		Oceania	Australia	Victoria	genome	29805	Human	42	Male	B.1.1.25	GR	Microbiological Diagnostic Unit - Public Health Laboratory (MDU-PHL)	MDU-PHL	Seemann T. et al	https://www.gisaid.org	?	?	2020-08-25
Australia/VIC3917/2020	EPI_ISL_520629	2020-07-13	Oceania	Australia	Victoria		Oceania	Australia	Victoria	genome	29814	Human	31	Female	B.1.1.25	GR	Microbiological Diagnostic Unit - Public Health Laboratory (MDU-PHL)	MDU-PHL	Seemann T. et al	https://www.gisaid.org	?	?	2020-08-25
Australia/VIC3918/2020	EPI_ISL_520630	2020-07-12	Oceania	Australia	Victoria		Oceania	Australia	Victoria	genome	29812	Human	?	?	B.1.1.25	GR	Microbiological Diagnostic Unit - Public Health Laboratory (MDU-PHL)	MDU-PHL	Seemann T. et al	https://www.gisaid.org	?	?	2020-08-25
Australia/VIC3919/2020	EPI_ISL_520631	2020-07-10	Oceania	Australia	Victoria		Oceania	Australia	Victoria	genome	29791	Human	24	Male	B.1.1.25	GR	Microbiological Diagnostic Unit - Public Health Laboratory (MDU-PHL)	MDU-PHL	Seemann T. et al	https://www.gisaid.org	?	?	2020-08-25
Australia/VIC3920/2020	EPI_ISL_520632	2020-07-08	Oceania	Australia	Victoria		Oceania	Australia	Victoria	genome	29810	Human	85	Male	B.1.1.25	GR	Microbiological Diagnostic Unit - Public Health Laboratory (MDU-PHL)	MDU-PHL	Seemann T. et al	https://www.gisaid.org	?	?	2020-08-25
Australia/VIC3921/2020	EPI_ISL_520633	2020-07-02	Oceania	Australia	Victoria		Oceania	Australia	Victoria	genome	29814	Human	77	?	B.1.1.25	GR	Microbiological Diagnostic Unit - Public Health Laboratory (MDU-PHL)	MDU-PHL	Seemann T. et al	https://www.gisaid.org	?	?	2020-08-25
Australia/VIC3922/2020	EPI_ISL_520634	2020-07-10	Oceania	Australia	Victoria		Oceania	Australia	Victoria	genome	29812	Human	51	?	B.1.1.25	GR	Microbiological Diagnostic Unit - Public Health Laboratory (MDU-PHL)	MDU-PHL	Seemann T. et al	https://www.gisaid.org	?	?	2020-08-25
Australia/VIC3923/2020	EPI_ISL_520635	2020-07-13	Oceania	Australia	Victoria		Oceania	Australia	Victoria	genome	29810	Human	53	Male	B.1.1.25	GR	Microbiological Diagnostic Unit - Public Health Laboratory (MDU-PHL)	MDU-PHL	Seemann T. et al	https://www.gisaid.org	?	?	2020-08-25
Australia/VIC3924/2020	EPI_ISL_520636	2020-07-13	Oceania	Australia	Victoria		Oceania	Australia	Victoria	genome	29813	Human	22	Female	B.1.1.25	GR	Microbiological Diagnostic Unit - Public Health Laboratory (MDU-PHL)	MDU-PHL	Seemann T. et al	https://www.gisaid.org	?	?	2020-08-25
Australia/VIC3925/2020	EPI_ISL_520637	2020-07-13	Oceania	Australia	Victoria		Oceania	Australia	Victoria	genome	29813	Human	39	Female	B.1.1.25	GR	Microbiological Diagnostic Unit - Public Health Laboratory (MDU-PHL)	MDU-PHL	Seemann T. et al	https://www.gisaid.org	?	?	2020-08-25
Australia/VIC3926/2020	EPI_ISL_520638	2020-07-13	Oceania	Australia	Victoria		Oceania	Australia	Victoria	genome	29813	Human	41	Male	B.1.1.25	GR	Microbiological Diagnostic Unit - Public Health Laboratory (MDU-PHL)	MDU-PHL	Seemann T. et al	https://www.gisaid.org	?	?	2020-08-25
Australia/VIC3927/2020	EPI_ISL_520639	2020-07-13	Oceania	Australia	Victoria		Oceania	Australia	Victoria	genome	29804	Human	?	?	B.1.1.25	GR	Microbiological Diagnostic Unit - Public Health Laboratory (MDU-PHL)	MDU-PHL	Seemann T. et al	https://www.gisaid.org	?	?	2020-08-25
Australia/VIC3928/2020	EPI_ISL_520640	2020-07-13	Oceania	Australia	Victoria		Oceania	Australia	Victoria	genome	29816	Human	21	Male	B.1.1.25	GR	Microbiological Diagnostic Unit - Public Health Laboratory (MDU-PHL)	MDU-PHL	Seemann T. et al	https://www.gisaid.org	?	?	2020-08-25
Australia/VIC3929/2020	EPI_ISL_520641	2020-07-13	Oceania	Australia	Victoria		Oceania	Australia	Victoria	genome	29813	Human	30	Male	B.1.1.25	GR	Microbiological Diagnostic Unit - Public Health Laboratory (MDU-PHL)	MDU-PHL	Seemann T. et al	https://www.gisaid.org	?	?	2020-08-25
Australia/VIC3930/2020	EPI_ISL_520642	2020-07-13	Oceania	Australia	Victoria		Oceania	Australia	Victoria	genome	29812	Human	50	Female	B.1.1.25	GR	Microbiological Diagnostic Unit - Public Health Laboratory (MDU-PHL)	MDU-PHL	Seemann T. et al	https://www.gisaid.org	?	?	2020-08-25
Australia/VIC3931/2020	EPI_ISL_520643	2020-07-13	Oceania	Australia	Victoria		Oceania	Australia	Victoria	genome	29814	Human	61	Female	B.1.1.25	GR	Microbiological Diagnostic Unit - Public Health Laboratory (MDU-PHL)	MDU-PHL	Seemann T. et al	https://www.gisaid.org	?	?	2020-08-25
Australia/VIC3932/2020	EPI_ISL_520644	2020-07-13	Oceania	Australia	Victoria		Oceania	Australia	Victoria	genome	29791	Human	?	?	B.1.1.25	G	Microbiological Diagnostic Unit - Public Health Laboratory (MDU-PHL)	Microbiological Diagnostic Unit - Public Health Laboratory (MDU-PHL)	Seemann T. et al	https://www.gisaid.org	?	?	2020-08-25
Australia/VIC3933/2020	EPI_ISL_520645	2020-07-13	Oceania	Australia	Victoria		Oceania	Australia	Victoria	genome	29813	Human	33	Male	B.1.1.25	GR	Microbiological Diagnostic Unit - Public Health Laboratory (MDU-PHL)	MDU-PHL	Seemann T. et al	https://www.gisaid.org	?	?	2020-08-25
Australia/VIC3934/2020	EPI_ISL_520646	2020-06-30	Oceania	Australia	Victoria		Oceania	Australia	Victoria	genome	29815	Human	22	Male	B.1.1.25	GR	Microbiological Diagnostic Unit - Public Health Laboratory (MDU-PHL)	MDU-PHL	Seemann T. et al	https://www.gisaid.org	?	?	2020-08-25
Australia/VIC3935/2020	EPI_ISL_520647	2020-07-12	Oceania	Australia	Victoria		Oceania	Australia	Victoria	genome	29814	Human	27	Male	B.1.1.25	GR	Microbiological Diagnostic Unit - Public Health Laboratory (MDU-PHL)	MDU-PHL	Seemann T. et al	https://www.gisaid.org	?	?	2020-08-25
Australia/VIC3936/2020	EPI_ISL_520648	2020-07-14	Oceania	Australia	Victoria		Oceania	Australia	Victoria	genome	29815	Human	54	Female	B.1.1.25	GR	Microbiological Diagnostic Unit - Public Health Laboratory (MDU-PHL)	MDU-PHL	Seemann T. et al	https://www.gisaid.org	?	?	2020-08-25
Australia/VIC3938/2020	EPI_ISL_520649	2020-07-15	Oceania	Australia	Victoria		Oceania	Australia	Victoria	genome	29813	Human	60	Male	B.1.1.25	GR	Microbiological Diagnostic Unit - Public Health Laboratory (MDU-PHL)	MDU-PHL	Seemann T. et al	https://www.gisaid.org	?	?	2020-08-25
Australia/VIC3939/2020	EPI_ISL_520650	2020-07-15	Oceania	Australia	Victoria		Oceania	Australia	Victoria	genome	29800	Human	60	Female	B.1.1.25	GR	Microbiological Diagnostic Unit - Public Health Laboratory (MDU-PHL)	MDU-PHL	Seemann T. et al	https://www.gisaid.org	?	?	2020-08-25
Australia/VIC394/2020	EPI_ISL_426697	2020-03-24	Oceania	Australia	Victoria		Oceania	Australia	Victoria	genome	29813	Human	32	Female	B.1.1.7	GR	Victorian Infectious Diseases Reference Laboratory (VIDRL)	Microbiological Diagnostic Unit Public Health Laboratory and Victorian Infectious Diseases Reference Laboratory, Doherty Institute	Caly L. et al	https://www.gisaid.org	Tracking the COVID-19 pandemic in Australia using genomics	https://dx.doi.org/10.1101/2020.05.12.20099929	2020-04-17
Australia/VIC3940/2020	EPI_ISL_520651	2020-07-15	Oceania	Australia	Victoria		Oceania	Australia	Victoria	genome	29809	Human	44	Male	B.1.1.25	GR	Microbiological Diagnostic Unit - Public Health Laboratory (MDU-PHL)	MDU-PHL	Seemann T. et al	https://www.gisaid.org	?	?	2020-08-25
Australia/VIC3941/2020	EPI_ISL_520652	2020-07-15	Oceania	Australia	Victoria		Oceania	Australia	Victoria	genome	29813	Human	20	Female	B.1.1.25	GR	Microbiological Diagnostic Unit - Public Health Laboratory (MDU-PHL)	MDU-PHL	Seemann T. et al	https://www.gisaid.org	?	?	2020-08-25
Australia/VIC3942/2020	EPI_ISL_520653	2020-07-14	Oceania	Australia	Victoria		Oceania	Australia	Victoria	genome	29815	Human	49	Male	B.1.1.25	GR	Microbiological Diagnostic Unit - Public Health Laboratory (MDU-PHL)	MDU-PHL	Seemann T. et al	https://www.gisaid.org	?	?	2020-08-25
Australia/VIC3943/2020	EPI_ISL_520654	2020-07-14	Oceania	Australia	Victoria		Oceania	Australia	Victoria	genome	29808	Human	52	Male	B.1.1.25	GR	Microbiological Diagnostic Unit - Public Health Laboratory (MDU-PHL)	MDU-PHL	Seemann T. et al	https://www.gisaid.org	?	?	2020-08-25
Australia/VIC3944/2020	EPI_ISL_520655	2020-07-14	Oceania	Australia	Victoria		Oceania	Australia	Victoria	genome	29789	Human	25	Male	B.1.1.25	G	Microbiological Diagnostic Unit - Public Health Laboratory (MDU-PHL)	MDU-PHL	Seemann T. et al	https://www.gisaid.org	?	?	2020-08-25
Australia/VIC3945/2020	EPI_ISL_520656	2020-07-14	Oceania	Australia	Victoria		Oceania	Australia	Victoria	genome	29807	Human	26	Female	B.1.1.25	GR	Microbiological Diagnostic Unit - Public Health Laboratory (MDU-PHL)	MDU-PHL	Seemann T. et al	https://www.gisaid.org	?	?	2020-08-25
Australia/VIC3946/2020	EPI_ISL_520657	2020-07-13	Oceania	Australia	Victoria		Oceania	Australia	Victoria	genome	29815	Human	69	Female	B.1.1.25	GR	Microbiological Diagnostic Unit - Public Health Laboratory (MDU-PHL)	MDU-PHL	Seemann T. et al	https://www.gisaid.org	?	?	2020-08-25
Australia/VIC3947/2020	EPI_ISL_520658	2020-07-11	Oceania	Australia	Victoria		Oceania	Australia	Victoria	genome	29804	Human	23	Female	B.1.1.25	GR	Microbiological Diagnostic Unit - Public Health Laboratory (MDU-PHL)	MDU-PHL	Seemann T. et al	https://www.gisaid.org	?	?	2020-08-25
Australia/VIC3948/2020	EPI_ISL_520659	2020-07-13	Oceania	Australia	Victoria		Oceania	Australia	Victoria	genome	29847	Human	81	Male	B.1.1.25	GR	Microbiological Diagnostic Unit - Public Health Laboratory (MDU-PHL)	MDU-PHL	Seemann T. et al	https://www.gisaid.org	?	?	2020-08-25
Australia/VIC3949/2020	EPI_ISL_520660	2020-07-14	Oceania	Australia	Victoria		Oceania	Australia	Victoria	genome	29813	Human	?	?	B.1.1.25	GR	Microbiological Diagnostic Unit - Public Health Laboratory (MDU-PHL)	MDU-PHL	Seemann T. et al	https://www.gisaid.org	?	?	2020-08-25
Australia/VIC395/2020	EPI_ISL_426698	2020-03-24	Oceania	Australia	Victoria		Oceania	Australia	Victoria	genome	29847	Human	33	Female	B.1.25	GH	Victorian Infectious Diseases Reference Laboratory (VIDRL)	Microbiological Diagnostic Unit Public Health Laboratory and Victorian Infectious Diseases Reference Laboratory, Doherty Institute	Caly L. et al	https://www.gisaid.org	Tracking the COVID-19 pandemic in Australia using genomics	https://dx.doi.org/10.1101/2020.05.12.20099929	2020-04-17
Australia/VIC3950/2020	EPI_ISL_520661	2020-07-14	Oceania	Australia	Victoria		Oceania	Australia	Victoria	genome	29814	Human	18	Female	B.1.1.25	GR	Microbiological Diagnostic Unit - Public Health Laboratory (MDU-PHL)	MDU-PHL	Seemann T. et al	https://www.gisaid.org	?	?	2020-08-25
Australia/VIC3951/2020	EPI_ISL_520662	2020-07-13	Oceania	Australia	Victoria		Oceania	Australia	Victoria	genome	29815	Human	22	Female	B.1.1.25	GR	Microbiological Diagnostic Unit - Public Health Laboratory (MDU-PHL)	MDU-PHL	Seemann T. et al	https://www.gisaid.org	?	?	2020-08-25
Australia/VIC3953/2020	EPI_ISL_519348	2020-07-14	Oceania	Australia	Victoria		Oceania	Australia	Victoria	genome	29815	Human	48	Female	B.1.1.25	GR	Microbiological Diagnostic Unit - Public Health Laboratory (MDU-PHL)	MDU-PHL	Seemann T. et al	https://www.gisaid.org	?	?	2020-08-25
Australia/VIC3955/2020	EPI_ISL_519349	2020-07-13	Oceania	Australia	Victoria		Oceania	Australia	Victoria	genome	29815	Human	24	Female	B.1.1.25	GR	Microbiological Diagnostic Unit - Public Health Laboratory (MDU-PHL)	MDU-PHL	Seemann T. et al	https://www.gisaid.org	?	?	2020-08-25
Australia/VIC3956/2020	EPI_ISL_519350	2020-07-14	Oceania	Australia	Victoria		Oceania	Australia	Victoria	genome	29813	Human	?	?	B.1.1.25	GR	Microbiological Diagnostic Unit - Public Health Laboratory (MDU-PHL)	MDU-PHL	Seemann T. et al	https://www.gisaid.org	?	?	2020-08-25
Australia/VIC3957/2020	EPI_ISL_519351	2020-07-13	Oceania	Australia	Victoria		Oceania	Australia	Victoria	genome	29853	Human	70	Female	B.1.1	GR	Microbiological Diagnostic Unit - Public Health Laboratory (MDU-PHL)	MDU-PHL	Seemann T. et al	https://www.gisaid.org	?	?	2020-08-25
Australia/VIC3958/2020	EPI_ISL_519352	2020-07-14	Oceania	Australia	Victoria		Oceania	Australia	Victoria	genome	29813	Human	58	Male	B.1.1.25	GR	Microbiological Diagnostic Unit - Public Health Laboratory (MDU-PHL)	MDU-PHL	Seemann T. et al	https://www.gisaid.org	?	?	2020-08-25
Australia/VIC3959/2020	EPI_ISL_519353	2020-07-13	Oceania	Australia	Victoria		Oceania	Australia	Victoria	genome	29815	Human	28	Female	B.1.1.25	GR	Microbiological Diagnostic Unit - Public Health Laboratory (MDU-PHL)	MDU-PHL	Seemann T. et al	https://www.gisaid.org	?	?	2020-08-25
Australia/VIC396/2020	EPI_ISL_426699	2020-03-24	Oceania	Australia	Victoria		Oceania	Australia	Victoria	genome	29888	Human	20	Female	B.21	L	Victorian Infectious Diseases Reference Laboratory (VIDRL)	Microbiological Diagnostic Unit Public Health Laboratory and Victorian Infectious Diseases Reference Laboratory, Doherty Institute	Caly L. et al	https://www.gisaid.org	?	?	2020-04-17
Australia/VIC3961/2020	EPI_ISL_519354	2020-07-15	Oceania	Australia	Victoria		Oceania	Australia	Victoria	genome	29812	Human	42	Male	B.1.1.25	GR	Microbiological Diagnostic Unit - Public Health Laboratory (MDU-PHL)	MDU-PHL	Seemann T. et al	https://www.gisaid.org	?	?	2020-08-25
Australia/VIC3962/2020	EPI_ISL_519355	2020-07-15	Oceania	Australia	Victoria		Oceania	Australia	Victoria	genome	29849	Human	32	Male	B.1.1.25	GR	Microbiological Diagnostic Unit - Public Health Laboratory (MDU-PHL)	MDU-PHL	Seemann T. et al	https://www.gisaid.org	?	?	2020-08-25
Australia/VIC3963/2020	EPI_ISL_519356	2020-07-15	Oceania	Australia	Victoria		Oceania	Australia	Victoria	genome	29850	Human	20	Male	B.1.1	GR	Microbiological Diagnostic Unit - Public Health Laboratory (MDU-PHL)	MDU-PHL	Seemann T. et al	https://www.gisaid.org	?	?	2020-08-25
Australia/VIC3965/2020	EPI_ISL_519357	2020-07-13	Oceania	Australia	Victoria		Oceania	Australia	Victoria	genome	29815	Human	97	Female	B.1.1.25	GR	Microbiological Diagnostic Unit - Public Health Laboratory (MDU-PHL)	MDU-PHL	Seemann T. et al	https://www.gisaid.org	?	?	2020-08-25
Australia/VIC3966/2020	EPI_ISL_519358	2020-07-10	Oceania	Australia	Victoria		Oceania	Australia	Victoria	genome	29813	Human	60	?	B.1.1.25	GR	Microbiological Diagnostic Unit - Public Health Laboratory (MDU-PHL)	MDU-PHL	Seemann T. et al	https://www.gisaid.org	?	?	2020-08-25
Australia/VIC3967/2020	EPI_ISL_519359	2020-07-12	Oceania	Australia	Victoria		Oceania	Australia	Victoria	genome	29854	Human	?	?	B.1.1.25	GR	Microbiological Diagnostic Unit - Public Health Laboratory (MDU-PHL)	MDU-PHL	Seemann T. et al	https://www.gisaid.org	?	?	2020-08-25
Australia/VIC3968/2020	EPI_ISL_519360	2020-07-13	Oceania	Australia	Victoria		Oceania	Australia	Victoria	genome	29827	Human	66	Male	B.1.1.25	GR	Microbiological Diagnostic Unit - Public Health Laboratory (MDU-PHL)	MDU-PHL	Seemann T. et al	https://www.gisaid.org	?	?	2020-08-25
Australia/VIC3969/2020	EPI_ISL_519361	2020-07-10	Oceania	Australia	Victoria		Oceania	Australia	Victoria	genome	29815	Human	62	?	B.1.1.25	GR	Microbiological Diagnostic Unit - Public Health Laboratory (MDU-PHL)	MDU-PHL	Seemann T. et al	https://www.gisaid.org	?	?	2020-08-25
Australia/VIC397/2020	EPI_ISL_426700	2020-03-24	Oceania	Australia	Victoria		Oceania	Australia	Victoria	genome	29886	Human	68	Female	B.6	O	Victorian Infectious Diseases Reference Laboratory (VIDRL)	Microbiological Diagnostic Unit Public Health Laboratory and Victorian Infectious Diseases Reference Laboratory, Doherty Institute	Caly L. et al	https://www.gisaid.org	Tracking the COVID-19 pandemic in Australia using genomics	https://dx.doi.org/10.1101/2020.05.12.20099929	2020-04-17
Australia/VIC3970/2020	EPI_ISL_519362	2020-07-10	Oceania	Australia	Victoria		Oceania	Australia	Victoria	genome	29819	Human	?	?	B.1.1.25	GR	Microbiological Diagnostic Unit - Public Health Laboratory (MDU-PHL)	MDU-PHL	Seemann T. et al	https://www.gisaid.org	?	?	2020-08-25
Australia/VIC3971/2020	EPI_ISL_519363	2020-07-11	Oceania	Australia	Victoria		Oceania	Australia	Victoria	genome	29815	Human	56	Male	B.1.1.25	GR	Microbiological Diagnostic Unit - Public Health Laboratory (MDU-PHL)	MDU-PHL	Seemann T. et al	https://www.gisaid.org	?	?	2020-08-25
Australia/VIC3972/2020	EPI_ISL_519364	2020-07-13	Oceania	Australia	Victoria		Oceania	Australia	Victoria	genome	29813	Human	33	?	B.1.1.25	GR	Microbiological Diagnostic Unit - Public Health Laboratory (MDU-PHL)	MDU-PHL	Seemann T. et al	https://www.gisaid.org	?	?	2020-08-25
Australia/VIC3973/2020	EPI_ISL_519365	2020-07-10	Oceania	Australia	Victoria		Oceania	Australia	Victoria	genome	29815	Human	77	Female	B.1.1.25	GR	Microbiological Diagnostic Unit - Public Health Laboratory (MDU-PHL)	MDU-PHL	Seemann T. et al	https://www.gisaid.org	?	?	2020-08-25
Australia/VIC3974/2020	EPI_ISL_519366	2020-07-13	Oceania	Australia	Victoria		Oceania	Australia	Victoria	genome	29816	Human	64	?	B.1.1.25	GR	Microbiological Diagnostic Unit - Public Health Laboratory (MDU-PHL)	MDU-PHL	Seemann T. et al	https://www.gisaid.org	?	?	2020-08-25
Australia/VIC3975/2020	EPI_ISL_519367	2020-07-10	Oceania	Australia	Victoria		Oceania	Australia	Victoria	genome	29815	Human	25	Female	B.1.1.25	GR	Microbiological Diagnostic Unit - Public Health Laboratory (MDU-PHL)	MDU-PHL	Seemann T. et al	https://www.gisaid.org	?	?	2020-08-25
Australia/VIC3976/2020	EPI_ISL_519368	2020-07-13	Oceania	Australia	Victoria		Oceania	Australia	Victoria	genome	29813	Human	46	Female	B.1.1.25	GR	Microbiological Diagnostic Unit - Public Health Laboratory (MDU-PHL)	MDU-PHL	Seemann T. et al	https://www.gisaid.org	?	?	2020-08-25
Australia/VIC3977/2020	EPI_ISL_519369	2020-07-08	Oceania	Australia	Victoria		Oceania	Australia	Victoria	genome	29813	Human	29	?	B.1.1.25	GR	Microbiological Diagnostic Unit - Public Health Laboratory (MDU-PHL)	MDU-PHL	Seemann T. et al	https://www.gisaid.org	?	?	2020-08-25
Australia/VIC3979/2020	EPI_ISL_519371	2020-07-14	Oceania	Australia	Victoria		Oceania	Australia	Victoria	genome	29816	Human	37	Female	B.1.1.25	GR	Microbiological Diagnostic Unit - Public Health Laboratory (MDU-PHL)	MDU-PHL	Seemann T. et al	https://www.gisaid.org	?	?	2020-08-25
Australia/VIC398/2020	EPI_ISL_426701	2020-03-24	Oceania	Australia	Victoria		Oceania	Australia	Victoria	genome	29899	Human	20	Male	B.1	G	Victorian Infectious Diseases Reference Laboratory (VIDRL)	Microbiological Diagnostic Unit Public Health Laboratory and Victorian Infectious Diseases Reference Laboratory, Doherty Institute	Caly L. et al	https://www.gisaid.org	Tracking the COVID-19 pandemic in Australia using genomics	https://dx.doi.org/10.1101/2020.05.12.20099929	2020-04-17
Australia/VIC3980/2020	EPI_ISL_519372	2020-07-15	Oceania	Australia	Victoria		Oceania	Australia	Victoria	genome	29837	Human	88	Male	B.1.1.25	GR	Microbiological Diagnostic Unit - Public Health Laboratory (MDU-PHL)	MDU-PHL	Seemann T. et al	https://www.gisaid.org	?	?	2020-08-25
Australia/VIC3981/2020	EPI_ISL_519373	2020-07-15	Oceania	Australia	Victoria		Oceania	Australia	Victoria	genome	29816	Human	?	?	B.1.1.25	GR	Microbiological Diagnostic Unit - Public Health Laboratory (MDU-PHL)	MDU-PHL	Seemann T. et al	https://www.gisaid.org	?	?	2020-08-25
Australia/VIC3982/2020	EPI_ISL_519374	2020-07-15	Oceania	Australia	Victoria		Oceania	Australia	Victoria	genome	29844	Human	21	Male	B.1.1.25	GR	Microbiological Diagnostic Unit - Public Health Laboratory (MDU-PHL)	MDU-PHL	Seemann T. et al	https://www.gisaid.org	?	?	2020-08-25
Australia/VIC3985/2020	EPI_ISL_519375	2020-07-15	Oceania	Australia	Victoria		Oceania	Australia	Victoria	genome	29841	Human	54	?	B.1.1.25	GR	Microbiological Diagnostic Unit - Public Health Laboratory (MDU-PHL)	MDU-PHL	Seemann T. et al	https://www.gisaid.org	?	?	2020-08-25
Australia/VIC3986/2020	EPI_ISL_519376	2020-07-15	Oceania	Australia	Victoria		Oceania	Australia	Victoria	genome	29841	Human	19	Male	B.1.1.25	GR	Microbiological Diagnostic Unit - Public Health Laboratory (MDU-PHL)	MDU-PHL	Seemann T. et al	https://www.gisaid.org	?	?	2020-08-25
Australia/VIC3987/2020	EPI_ISL_519377	2020-07-16	Oceania	Australia	Victoria		Oceania	Australia	Victoria	genome	29813	Human	22	Female	B.1.1.25	GR	Microbiological Diagnostic Unit - Public Health Laboratory (MDU-PHL)	MDU-PHL	Seemann T. et al	https://www.gisaid.org	?	?	2020-08-25
Australia/VIC3988/2020	EPI_ISL_519378	2020-07-16	Oceania	Australia	Victoria		Oceania	Australia	Victoria	genome	29813	Human	52	Female	B.1.1.25	GR	Microbiological Diagnostic Unit - Public Health Laboratory (MDU-PHL)	MDU-PHL	Seemann T. et al	https://www.gisaid.org	?	?	2020-08-25
Australia/VIC3989/2020	EPI_ISL_519379	2020-07-16	Oceania	Australia	Victoria		Oceania	Australia	Victoria	genome	29813	Human	25	Male	B.1.1.25	GR	Microbiological Diagnostic Unit - Public Health Laboratory (MDU-PHL)	MDU-PHL	Seemann T. et al	https://www.gisaid.org	?	?	2020-08-25
Australia/VIC399/2020	EPI_ISL_426702	2020-03-24	Oceania	Australia	Victoria		Oceania	Australia	Victoria	genome	29865	Human	46	Female	B.1	G	Victorian Infectious Diseases Reference Laboratory (VIDRL)	Microbiological Diagnostic Unit Public Health Laboratory and Victorian Infectious Diseases Reference Laboratory, Doherty Institute	Caly L. et al	https://www.gisaid.org	Tracking the COVID-19 pandemic in Australia using genomics	https://dx.doi.org/10.1101/2020.05.12.20099929	2020-04-17
Australia/VIC3990/2020	EPI_ISL_519380	2020-07-17	Oceania	Australia	Victoria		Oceania	Australia	Victoria	genome	29815	Human	?	?	B.1.1.25	GR	Microbiological Diagnostic Unit - Public Health Laboratory (MDU-PHL)	MDU-PHL	Seemann T. et al	https://www.gisaid.org	?	?	2020-08-25
Australia/VIC3991/2020	EPI_ISL_519381	2020-07-17	Oceania	Australia	Victoria		Oceania	Australia	Victoria	genome	29815	Human	33	Male	B.1.1.25	GR	Microbiological Diagnostic Unit - Public Health Laboratory (MDU-PHL)	MDU-PHL	Seemann T. et al	https://www.gisaid.org	?	?	2020-08-25
Australia/VIC3992/2020	EPI_ISL_519382	2020-07-17	Oceania	Australia	Victoria		Oceania	Australia	Victoria	genome	29813	Human	?	?	B.1.1.25	GR	Microbiological Diagnostic Unit - Public Health Laboratory (MDU-PHL)	MDU-PHL	Seemann T. et al	https://www.gisaid.org	?	?	2020-08-25
Australia/VIC3993/2020	EPI_ISL_519383	2020-07-17	Oceania	Australia	Victoria		Oceania	Australia	Victoria	genome	29815	Human	30	Female	B.1.1.25	GR	Microbiological Diagnostic Unit - Public Health Laboratory (MDU-PHL)	MDU-PHL	Seemann T. et al	https://www.gisaid.org	?	?	2020-08-25
Australia/VIC3995/2020	EPI_ISL_519384	2020-07-14	Oceania	Australia	Victoria		Oceania	Australia	Victoria	genome	29815	Human	22	Female	B.1.1.25	GR	Microbiological Diagnostic Unit - Public Health Laboratory (MDU-PHL)	MDU-PHL	Seemann T. et al	https://www.gisaid.org	?	?	2020-08-25
Australia/VIC3996/2020	EPI_ISL_519385	2020-07-05	Oceania	Australia	Victoria		Oceania	Australia	Victoria	genome	29806	Human	28	Male	B.1.1.25	GR	Victorian Infectious Diseases Reference Laboratory (VIDRL)	VIDRL and MDU-PHL	Caly L. et al	https://www.gisaid.org	?	?	2020-08-25
Australia/VIC3997/2020	EPI_ISL_519386	2020-07-10	Oceania	Australia	Victoria		Oceania	Australia	Victoria	genome	29811	Human	32	Female	B.1.1.25	GR	Microbiological Diagnostic Unit - Public Health Laboratory (MDU-PHL)	MDU-PHL	Seemann T. et al	https://www.gisaid.org	?	?	2020-08-25
Australia/VIC3998/2020	EPI_ISL_519387	2020-07-12	Oceania	Australia	Victoria		Oceania	Australia	Victoria	genome	29848	Human	33	Female	B.1.1	GR	Microbiological Diagnostic Unit - Public Health Laboratory (MDU-PHL)	MDU-PHL	Seemann T. et al	https://www.gisaid.org	?	?	2020-08-25
Australia/VIC3999/2020	EPI_ISL_519388	2020-07-10	Oceania	Australia	Victoria		Oceania	Australia	Victoria	genome	29790	Human	81	Female	B.1.1	GR	Microbiological Diagnostic Unit - Public Health Laboratory (MDU-PHL)	MDU-PHL	Seemann T. et al	https://www.gisaid.org	?	?	2020-08-25
Australia/VIC40/2020	EPI_ISL_419758	2020-03-11	Oceania	Australia	Victoria		Oceania	Australia	Victoria	genome	29901	Human	62	Male	A.1	S	Victorian Infectious Diseases Reference Laboratory (VIDRL)	Victorian Infectious Diseases Reference Laboratory and Microbiological Diagnostic Unit Public Health Laboratory, Doherty Institute	Caly L. et al	https://www.gisaid.org	Tracking the COVID-19 pandemic in Australia using genomics	https://dx.doi.org/10.1101/2020.05.12.20099929	2020-04-03
Australia/VIC400/2020	EPI_ISL_426703	2020-03-24	Oceania	Australia	Victoria		Oceania	Australia	Victoria	genome	29901	Human	61	Male	B.1.1	GR	Victorian Infectious Diseases Reference Laboratory (VIDRL)	Microbiological Diagnostic Unit Public Health Laboratory and Victorian Infectious Diseases Reference Laboratory, Doherty Institute	Caly L. et al	https://www.gisaid.org	?	?	2020-04-17
Australia/VIC4000/2020	EPI_ISL_519389	2020-07-10	Oceania	Australia	Victoria		Oceania	Australia	Victoria	genome	29798	Human	36	Female	B.1.1.25	GR	Microbiological Diagnostic Unit - Public Health Laboratory (MDU-PHL)	MDU-PHL	Seemann T. et al	https://www.gisaid.org	?	?	2020-08-25
Australia/VIC4001/2020	EPI_ISL_519390	2020-07-10	Oceania	Australia	Victoria		Oceania	Australia	Victoria	genome	29813	Human	28	Female	B.1.1.25	GR	Microbiological Diagnostic Unit - Public Health Laboratory (MDU-PHL)	MDU-PHL	Seemann T. et al	https://www.gisaid.org	?	?	2020-08-25
Australia/VIC4002/2020	EPI_ISL_519391	2020-07-11	Oceania	Australia	Victoria		Oceania	Australia	Victoria	genome	29854	Human	39	Female	B.1.1	GR	Microbiological Diagnostic Unit - Public Health Laboratory (MDU-PHL)	MDU-PHL	Seemann T. et al	https://www.gisaid.org	?	?	2020-08-25
Australia/VIC4006/2020	EPI_ISL_519392	2020-07-09	Oceania	Australia	Victoria		Oceania	Australia	Victoria	genome	29813	Human	29	?	B.1.1.25	GR	Microbiological Diagnostic Unit - Public Health Laboratory (MDU-PHL)	MDU-PHL	Seemann T. et al	https://www.gisaid.org	?	?	2020-08-25
Australia/VIC4007/2020	EPI_ISL_519393	2020-07-16	Oceania	Australia	Victoria		Oceania	Australia	Victoria	genome	29797	Human	31	?	B.1.1.25	GR	Microbiological Diagnostic Unit - Public Health Laboratory (MDU-PHL)	MDU-PHL	Seemann T. et al	https://www.gisaid.org	?	?	2020-08-25
Australia/VIC4008/2020	EPI_ISL_519394	2020-07-10	Oceania	Australia	Victoria		Oceania	Australia	Victoria	genome	29764	Human	21	Male	B.1.1.25	GR	Microbiological Diagnostic Unit - Public Health Laboratory (MDU-PHL)	MDU-PHL	Seemann T. et al	https://www.gisaid.org	?	?	2020-08-25
Australia/VIC4009/2020	EPI_ISL_519395	2020-07-10	Oceania	Australia	Victoria		Oceania	Australia	Victoria	genome	29844	Human	25	?	B.1.1.25	GR	Microbiological Diagnostic Unit - Public Health Laboratory (MDU-PHL)	MDU-PHL	Seemann T. et al	https://www.gisaid.org	?	?	2020-08-25
Australia/VIC401/2020	EPI_ISL_426704	2020-03-24	Oceania	Australia	Victoria		Oceania	Australia	Victoria	genome	29839	Human	71	Male	B.1.5	G	Victorian Infectious Diseases Reference Laboratory (VIDRL)	Microbiological Diagnostic Unit Public Health Laboratory and Victorian Infectious Diseases Reference Laboratory, Doherty Institute	Caly L. et al	https://www.gisaid.org	?	?	2020-04-17
Australia/VIC4010/2020	EPI_ISL_519396	2020-07-13	Oceania	Australia	Victoria		Oceania	Australia	Victoria	genome	29798	Human	43	Female	B.1.1.25	GR	Microbiological Diagnostic Unit - Public Health Laboratory (MDU-PHL)	MDU-PHL	Seemann T. et al	https://www.gisaid.org	?	?	2020-08-25
Australia/VIC4011/2020	EPI_ISL_519397	2020-07-09	Oceania	Australia	Victoria		Oceania	Australia	Victoria	genome	29804	Human	60	?	B.1.1.25	GR	Microbiological Diagnostic Unit - Public Health Laboratory (MDU-PHL)	MDU-PHL	Seemann T. et al	https://www.gisaid.org	?	?	2020-08-25
Australia/VIC4012/2020	EPI_ISL_519398	2020-07-10	Oceania	Australia	Victoria		Oceania	Australia	Victoria	genome	29834	Human	24	Male	B.1.1.25	GR	Microbiological Diagnostic Unit - Public Health Laboratory (MDU-PHL)	MDU-PHL	Seemann T. et al	https://www.gisaid.org	?	?	2020-08-25
Australia/VIC4013/2020	EPI_ISL_519399	2020-07-10	Oceania	Australia	Victoria		Oceania	Australia	Victoria	genome	29840	Human	28	Male	B.1.1.25	GR	Microbiological Diagnostic Unit - Public Health Laboratory (MDU-PHL)	MDU-PHL	Seemann T. et al	https://www.gisaid.org	?	?	2020-08-25
Australia/VIC4014/2020	EPI_ISL_519400	2020-07-10	Oceania	Australia	Victoria		Oceania	Australia	Victoria	genome	29800	Human	?	?	B.1.1.25	GR	Microbiological Diagnostic Unit - Public Health Laboratory (MDU-PHL)	MDU-PHL	Seemann T. et al	https://www.gisaid.org	?	?	2020-08-25
Australia/VIC4015/2020	EPI_ISL_519401	2020-07-10	Oceania	Australia	Victoria		Oceania	Australia	Victoria	genome	29801	Human	55	Female	B.1.1.25	GR	Microbiological Diagnostic Unit - Public Health Laboratory (MDU-PHL)	MDU-PHL	Seemann T. et al	https://www.gisaid.org	?	?	2020-08-25
Australia/VIC4016/2020	EPI_ISL_519402	2020-07-10	Oceania	Australia	Victoria		Oceania	Australia	Victoria	genome	29799	Human	43	Female	B.1.1.25	GR	Microbiological Diagnostic Unit - Public Health Laboratory (MDU-PHL)	MDU-PHL	Seemann T. et al	https://www.gisaid.org	?	?	2020-08-25
Australia/VIC4017/2020	EPI_ISL_519403	2020-07-10	Oceania	Australia	Victoria		Oceania	Australia	Victoria	genome	29797	Human	53	Male	B.1.1.25	GR	Microbiological Diagnostic Unit - Public Health Laboratory (MDU-PHL)	MDU-PHL	Seemann T. et al	https://www.gisaid.org	?	?	2020-08-25
Australia/VIC4018/2020	EPI_ISL_519404	2020-07-10	Oceania	Australia	Victoria		Oceania	Australia	Victoria	genome	29650	Human	?	?	B.1.1	G	Microbiological Diagnostic Unit - Public Health Laboratory (MDU-PHL)	MDU-PHL	Seemann T. et al	https://www.gisaid.org	?	?	2020-08-25
Australia/VIC4019/2020	EPI_ISL_519405	2020-07-10	Oceania	Australia	Victoria		Oceania	Australia	Victoria	genome	29830	Human	37	Female	B.1.1.25	GR	Microbiological Diagnostic Unit - Public Health Laboratory (MDU-PHL)	MDU-PHL	Seemann T. et al	https://www.gisaid.org	?	?	2020-08-25
Australia/VIC402/2020	EPI_ISL_426705	2020-03-24	Oceania	Australia	Victoria		Oceania	Australia	Victoria	genome	29877	Human	19	Female	B.1	GH	Victorian Infectious Diseases Reference Laboratory (VIDRL)	Microbiological Diagnostic Unit Public Health Laboratory and Victorian Infectious Diseases Reference Laboratory, Doherty Institute	Caly L. et al	https://www.gisaid.org	Tracking the COVID-19 pandemic in Australia using genomics	https://dx.doi.org/10.1101/2020.05.12.20099929	2020-04-17
Australia/VIC4020/2020	EPI_ISL_519406	2020-07-10	Oceania	Australia	Victoria		Oceania	Australia	Victoria	genome	29699	Human	19	Female	B.1.1.25	GR	Microbiological Diagnostic Unit - Public Health Laboratory (MDU-PHL)	MDU-PHL	Seemann T. et al	https://www.gisaid.org	?	?	2020-08-25
Australia/VIC4021/2020	EPI_ISL_519407	2020-07-10	Oceania	Australia	Victoria		Oceania	Australia	Victoria	genome	29843	Human	?	?	B.1	G	Microbiological Diagnostic Unit - Public Health Laboratory (MDU-PHL)	MDU-PHL	Seemann T. et al	https://www.gisaid.org	?	?	2020-08-25
Australia/VIC4022/2020	EPI_ISL_519408	2020-07-10	Oceania	Australia	Victoria		Oceania	Australia	Victoria	genome	29842	Human	37	Female	B.1.1.25	GR	Microbiological Diagnostic Unit - Public Health Laboratory (MDU-PHL)	MDU-PHL	Seemann T. et al	https://www.gisaid.org	?	?	2020-08-25
Australia/VIC4023/2020	EPI_ISL_519409	2020-07-10	Oceania	Australia	Victoria		Oceania	Australia	Victoria	genome	29760	Human	26	Male	B.1.1.25	GR	Microbiological Diagnostic Unit - Public Health Laboratory (MDU-PHL)	MDU-PHL	Seemann T. et al	https://www.gisaid.org	?	?	2020-08-25
Australia/VIC4024/2020	EPI_ISL_519410	2020-07-10	Oceania	Australia	Victoria		Oceania	Australia	Victoria	genome	29827	Human	28	Female	B.1.1.25	GR	Microbiological Diagnostic Unit - Public Health Laboratory (MDU-PHL)	MDU-PHL	Seemann T. et al	https://www.gisaid.org	?	?	2020-08-25
Australia/VIC4025/2020	EPI_ISL_519411	2020-07-10	Oceania	Australia	Victoria		Oceania	Australia	Victoria	genome	29600	Human	31	Male	B	G	Microbiological Diagnostic Unit - Public Health Laboratory (MDU-PHL)	MDU-PHL	Seemann T. et al	https://www.gisaid.org	?	?	2020-08-25
Australia/VIC4026/2020	EPI_ISL_519412	2020-07-10	Oceania	Australia	Victoria		Oceania	Australia	Victoria	genome	29816	Human	41	Female	B.1	G	Microbiological Diagnostic Unit - Public Health Laboratory (MDU-PHL)	MDU-PHL	Seemann T. et al	https://www.gisaid.org	?	?	2020-08-25
Australia/VIC4027/2020	EPI_ISL_519413	2020-07-12	Oceania	Australia	Victoria		Oceania	Australia	Victoria	genome	29573	Human	?	?	B.1	G	Microbiological Diagnostic Unit - Public Health Laboratory (MDU-PHL)	MDU-PHL	Seemann T. et al	https://www.gisaid.org	?	?	2020-08-25
Australia/VIC4028/2020	EPI_ISL_519414	2020-07-12	Oceania	Australia	Victoria		Oceania	Australia	Victoria	genome	29864	Human	?	?	B.1.1	GR	Microbiological Diagnostic Unit - Public Health Laboratory (MDU-PHL)	MDU-PHL	Seemann T. et al	https://www.gisaid.org	?	?	2020-08-25
Australia/VIC403/2020	EPI_ISL_426706	2020-03-22	Oceania	Australia	Victoria		Oceania	Australia	Victoria	genome	29899	Human	63	Female	B.2.4	V	Victorian Infectious Diseases Reference Laboratory (VIDRL)	Microbiological Diagnostic Unit Public Health Laboratory and Victorian Infectious Diseases Reference Laboratory, Doherty Institute	Caly L. et al	https://www.gisaid.org	?	?	2020-04-17
Australia/VIC4030/2020	EPI_ISL_519415	2020-07-12	Oceania	Australia	Victoria		Oceania	Australia	Victoria	genome	29692	Human	?	?	B.1	G	Microbiological Diagnostic Unit - Public Health Laboratory (MDU-PHL)	MDU-PHL	Seemann T. et al	https://www.gisaid.org	?	?	2020-08-25
Australia/VIC4031/2020	EPI_ISL_519416	2020-07-11	Oceania	Australia	Victoria		Oceania	Australia	Victoria	genome	29849	Human	22	Female	B.1.1.25	GR	Microbiological Diagnostic Unit - Public Health Laboratory (MDU-PHL)	MDU-PHL	Seemann T. et al	https://www.gisaid.org	?	?	2020-08-25
Australia/VIC4032/2020	EPI_ISL_519417	2020-07-10	Oceania	Australia	Victoria		Oceania	Australia	Victoria	genome	29849	Human	35	Male	B.1.1	GR	Microbiological Diagnostic Unit - Public Health Laboratory (MDU-PHL)	MDU-PHL	Seemann T. et al	https://www.gisaid.org	?	?	2020-08-25
Australia/VIC4033/2020	EPI_ISL_519418	2020-07-11	Oceania	Australia	Victoria		Oceania	Australia	Victoria	genome	29803	Human	33	Male	B.1.1.25	GR	Microbiological Diagnostic Unit - Public Health Laboratory (MDU-PHL)	MDU-PHL	Seemann T. et al	https://www.gisaid.org	?	?	2020-08-25
Australia/VIC4034/2020	EPI_ISL_519419	2020-07-08	Oceania	Australia	Victoria		Oceania	Australia	Victoria	genome	29731	Human	24	Male	B.1.1	G	Microbiological Diagnostic Unit - Public Health Laboratory (MDU-PHL)	MDU-PHL	Seemann T. et al	https://www.gisaid.org	?	?	2020-08-25
Australia/VIC4036/2020	EPI_ISL_519420	2020-07-08	Oceania	Australia	Victoria		Oceania	Australia	Victoria	genome	29796	Human	?	?	B.1.1	GR	Microbiological Diagnostic Unit - Public Health Laboratory (MDU-PHL)	MDU-PHL	Seemann T. et al	https://www.gisaid.org	?	?	2020-08-25
Australia/VIC4037/2020	EPI_ISL_519421	2020-07-08	Oceania	Australia	Victoria		Oceania	Australia	Victoria	genome	29796	Human	35	Female	B	G	Microbiological Diagnostic Unit - Public Health Laboratory (MDU-PHL)	MDU-PHL	Seemann T. et al	https://www.gisaid.org	?	?	2020-08-25
Australia/VIC4039/2020	EPI_ISL_519422	2020-07-11	Oceania	Australia	Victoria		Oceania	Australia	Victoria	genome	29800	Human	58	Male	B.1.1.25	GR	Microbiological Diagnostic Unit - Public Health Laboratory (MDU-PHL)	MDU-PHL	Seemann T. et al	https://www.gisaid.org	?	?	2020-08-25
Australia/VIC404/2020	EPI_ISL_426707	2020-03-24	Oceania	Australia	Victoria		Oceania	Australia	Victoria	genome	29865	Human	27	Male	B.1.1	GR	Victorian Infectious Diseases Reference Laboratory (VIDRL)	Microbiological Diagnostic Unit Public Health Laboratory and Victorian Infectious Diseases Reference Laboratory, Doherty Institute	Caly L. et al	https://www.gisaid.org	Tracking the COVID-19 pandemic in Australia using genomics	https://dx.doi.org/10.1101/2020.05.12.20099929	2020-04-17
Australia/VIC4040/2020	EPI_ISL_519423	2020-07-09	Oceania	Australia	Victoria		Oceania	Australia	Victoria	genome	29800	Human	51	Male	B.1.1.25	GR	Microbiological Diagnostic Unit - Public Health Laboratory (MDU-PHL)	MDU-PHL	Seemann T. et al	https://www.gisaid.org	?	?	2020-08-25
Australia/VIC4041/2020	EPI_ISL_519424	2020-07-09	Oceania	Australia	Victoria		Oceania	Australia	Victoria	genome	29814	Human	70	Female	B.1.1.25	GR	Microbiological Diagnostic Unit - Public Health Laboratory (MDU-PHL)	MDU-PHL	Seemann T. et al	https://www.gisaid.org	?	?	2020-08-25
Australia/VIC4042/2020	EPI_ISL_519425	2020-07-09	Oceania	Australia	Victoria		Oceania	Australia	Victoria	genome	29799	Human	19	?	B.1.1	GR	Microbiological Diagnostic Unit - Public Health Laboratory (MDU-PHL)	MDU-PHL	Seemann T. et al	https://www.gisaid.org	?	?	2020-08-25
Australia/VIC4043/2020	EPI_ISL_519426	2020-07-09	Oceania	Australia	Victoria		Oceania	Australia	Victoria	genome	29779	Human	38	Female	B.1.1.25	GR	Microbiological Diagnostic Unit - Public Health Laboratory (MDU-PHL)	MDU-PHL	Seemann T. et al	https://www.gisaid.org	?	?	2020-08-25
Australia/VIC4045/2020	EPI_ISL_519427	2020	Oceania	Australia	Victoria		Oceania	Australia	Victoria	genome	29576	Human	?	Female	B.1.5	G	Microbiological Diagnostic Unit - Public Health Laboratory (MDU-PHL)	MDU-PHL	Seemann T. et al	https://www.gisaid.org	?	?	2020-08-25
Australia/VIC4046/2020	EPI_ISL_519428	2020-07-10	Oceania	Australia	Victoria		Oceania	Australia	Victoria	genome	29804	Human	23	Female	B.1.1.25	GR	Microbiological Diagnostic Unit - Public Health Laboratory (MDU-PHL)	MDU-PHL	Seemann T. et al	https://www.gisaid.org	?	?	2020-08-25
Australia/VIC4047/2020	EPI_ISL_519429	2020-07-09	Oceania	Australia	Victoria		Oceania	Australia	Victoria	genome	29779	Human	23	Female	B.1.1	GR	Microbiological Diagnostic Unit - Public Health Laboratory (MDU-PHL)	MDU-PHL	Seemann T. et al	https://www.gisaid.org	?	?	2020-08-25
Australia/VIC4048/2020	EPI_ISL_519430	2020-07-10	Oceania	Australia	Victoria		Oceania	Australia	Victoria	genome	29722	Human	32	Female	B.1.1	GR	Microbiological Diagnostic Unit - Public Health Laboratory (MDU-PHL)	MDU-PHL	Seemann T. et al	https://www.gisaid.org	?	?	2020-08-25
Australia/VIC4049/2020	EPI_ISL_519431	2020	Oceania	Australia	Victoria		Oceania	Australia	Victoria	genome	29573	Human	?	Female	B.1.1	G	Microbiological Diagnostic Unit - Public Health Laboratory (MDU-PHL)	MDU-PHL	Seemann T. et al	https://www.gisaid.org	?	?	2020-08-25
Australia/VIC4050/2020	EPI_ISL_519432	2020-07-09	Oceania	Australia	Victoria		Oceania	Australia	Victoria	genome	29573	Human	28	Male	B.1	G	Microbiological Diagnostic Unit - Public Health Laboratory (MDU-PHL)	MDU-PHL	Seemann T. et al	https://www.gisaid.org	?	?	2020-08-25
Australia/VIC4051/2020	EPI_ISL_519433	2020-07-10	Oceania	Australia	Victoria		Oceania	Australia	Victoria	genome	29797	Human	48	Male	B.1.1.25	GR	Microbiological Diagnostic Unit - Public Health Laboratory (MDU-PHL)	MDU-PHL	Seemann T. et al	https://www.gisaid.org	?	?	2020-08-25
Australia/VIC4052/2020	EPI_ISL_519434	2020-07-10	Oceania	Australia	Victoria		Oceania	Australia	Victoria	genome	29796	Human	53	Female	B.1.1	GR	Microbiological Diagnostic Unit - Public Health Laboratory (MDU-PHL)	MDU-PHL	Seemann T. et al	https://www.gisaid.org	?	?	2020-08-25
Australia/VIC4053/2020	EPI_ISL_519435	2020-07-14	Oceania	Australia	Victoria		Oceania	Australia	Victoria	genome	29573	Human	25	Male	B.1	G	Microbiological Diagnostic Unit - Public Health Laboratory (MDU-PHL)	MDU-PHL	Seemann T. et al	https://www.gisaid.org	?	?	2020-08-25
Australia/VIC4054/2020	EPI_ISL_519436	2020-07-10	Oceania	Australia	Victoria		Oceania	Australia	Victoria	genome	29804	Human	27	Male	B.1.1.25	GR	Microbiological Diagnostic Unit - Public Health Laboratory (MDU-PHL)	MDU-PHL	Seemann T. et al	https://www.gisaid.org	?	?	2020-08-25
Australia/VIC4055/2020	EPI_ISL_519437	2020-07-10	Oceania	Australia	Victoria		Oceania	Australia	Victoria	genome	29829	Human	42	Male	B.1.1	GR	Microbiological Diagnostic Unit - Public Health Laboratory (MDU-PHL)	MDU-PHL	Seemann T. et al	https://www.gisaid.org	?	?	2020-08-25
Australia/VIC4056/2020	EPI_ISL_519438	2020-07-10	Oceania	Australia	Victoria		Oceania	Australia	Victoria	genome	29799	Human	29	Female	B.1.1.25	GR	Microbiological Diagnostic Unit - Public Health Laboratory (MDU-PHL)	MDU-PHL	Seemann T. et al	https://www.gisaid.org	?	?	2020-08-25
Australia/VIC4057/2020	EPI_ISL_519439	2020-07-10	Oceania	Australia	Victoria		Oceania	Australia	Victoria	genome	29815	Human	36	Male	B.1.1.25	GR	Microbiological Diagnostic Unit - Public Health Laboratory (MDU-PHL)	MDU-PHL	Seemann T. et al	https://www.gisaid.org	?	?	2020-08-25
Australia/VIC4058/2020	EPI_ISL_519440	2020-07-10	Oceania	Australia	Victoria		Oceania	Australia	Victoria	genome	29797	Human	28	Female	B.1.1.25	GR	Microbiological Diagnostic Unit - Public Health Laboratory (MDU-PHL)	MDU-PHL	Seemann T. et al	https://www.gisaid.org	?	?	2020-08-25
Australia/VIC4059/2020	EPI_ISL_519441	2020-07-10	Oceania	Australia	Victoria		Oceania	Australia	Victoria	genome	29613	Human	51	Female	B.1.1	GR	Microbiological Diagnostic Unit - Public Health Laboratory (MDU-PHL)	MDU-PHL	Seemann T. et al	https://www.gisaid.org	?	?	2020-08-25
Australia/VIC406/2020	EPI_ISL_426708	2020-03-25	Oceania	Australia	Victoria		Oceania	Australia	Victoria	genome	29865	Human	64	Female	B.4	O	Victorian Infectious Diseases Reference Laboratory (VIDRL)	Microbiological Diagnostic Unit Public Health Laboratory and Victorian Infectious Diseases Reference Laboratory, Doherty Institute	Caly L. et al	https://www.gisaid.org	Tracking the COVID-19 pandemic in Australia using genomics	https://dx.doi.org/10.1101/2020.05.12.20099929	2020-04-17
Australia/VIC4060/2020	EPI_ISL_519442	2020-07-14	Oceania	Australia	Victoria		Oceania	Australia	Victoria	genome	29789	Human	75	Male	B.1.1.25	GR	Microbiological Diagnostic Unit - Public Health Laboratory (MDU-PHL)	MDU-PHL	Seemann T. et al	https://www.gisaid.org	?	?	2020-08-25
Australia/VIC4061/2020	EPI_ISL_519443	2020-07-10	Oceania	Australia	Victoria		Oceania	Australia	Victoria	genome	29833	Human	23	Male	B.1.1.25	GR	Microbiological Diagnostic Unit - Public Health Laboratory (MDU-PHL)	MDU-PHL	Seemann T. et al	https://www.gisaid.org	?	?	2020-08-25
Australia/VIC4062/2020	EPI_ISL_519444	2020	Oceania	Australia	Victoria		Oceania	Australia	Victoria	genome	29777	Human	?	Female	B.1.1	GR	Microbiological Diagnostic Unit - Public Health Laboratory (MDU-PHL)	MDU-PHL	Seemann T. et al	https://www.gisaid.org	?	?	2020-08-25
Australia/VIC4063/2020	EPI_ISL_519445	2020-07-11	Oceania	Australia	Victoria		Oceania	Australia	Victoria	genome	29790	Human	27	Female	B.1.1	GR	Microbiological Diagnostic Unit - Public Health Laboratory (MDU-PHL)	MDU-PHL	Seemann T. et al	https://www.gisaid.org	?	?	2020-08-25
Australia/VIC4064/2020	EPI_ISL_519446	2020-07-09	Oceania	Australia	Victoria		Oceania	Australia	Victoria	genome	29815	Human	42	?	B.1.1.25	GR	Microbiological Diagnostic Unit - Public Health Laboratory (MDU-PHL)	MDU-PHL	Seemann T. et al	https://www.gisaid.org	?	?	2020-08-25
Australia/VIC4065/2020	EPI_ISL_519447	2020	Oceania	Australia	Victoria		Oceania	Australia	Victoria	genome	29797	Human	?	Female	B.1.1.25	GR	Microbiological Diagnostic Unit - Public Health Laboratory (MDU-PHL)	MDU-PHL	Seemann T. et al	https://www.gisaid.org	?	?	2020-08-25
Australia/VIC4066/2020	EPI_ISL_519448	2020	Oceania	Australia	Victoria		Oceania	Australia	Victoria	genome	29790	Human	?	Female	B.1.1	GR	Microbiological Diagnostic Unit - Public Health Laboratory (MDU-PHL)	MDU-PHL	Seemann T. et al	https://www.gisaid.org	?	?	2020-08-25
Australia/VIC4067/2020	EPI_ISL_519449	2020-07-10	Oceania	Australia	Victoria		Oceania	Australia	Victoria	genome	29807	Human	32	?	B.1.1.25	GR	Microbiological Diagnostic Unit - Public Health Laboratory (MDU-PHL)	MDU-PHL	Seemann T. et al	https://www.gisaid.org	?	?	2020-08-25
Australia/VIC4068/2020	EPI_ISL_519450	2020-07-11	Oceania	Australia	Victoria		Oceania	Australia	Victoria	genome	29891	Human	69	?	B.1.1	GR	Microbiological Diagnostic Unit - Public Health Laboratory (MDU-PHL)	MDU-PHL	Seemann T. et al	https://www.gisaid.org	?	?	2020-08-25
Australia/VIC4069/2020	EPI_ISL_519451	2020-07-09	Oceania	Australia	Victoria		Oceania	Australia	Victoria	genome	29891	Human	37	Female	B.1.1	GR	Microbiological Diagnostic Unit - Public Health Laboratory (MDU-PHL)	MDU-PHL	Seemann T. et al	https://www.gisaid.org	?	?	2020-08-25
Australia/VIC407/2020	EPI_ISL_426709	2020-03-25	Oceania	Australia	Victoria		Oceania	Australia	Victoria	genome	29861	Human	32	Male	B.4	O	Victorian Infectious Diseases Reference Laboratory (VIDRL)	Microbiological Diagnostic Unit Public Health Laboratory and Victorian Infectious Diseases Reference Laboratory, Doherty Institute	Caly L. et al	https://www.gisaid.org	Tracking the COVID-19 pandemic in Australia using genomics	https://dx.doi.org/10.1101/2020.05.12.20099929	2020-04-17
Australia/VIC4070/2020	EPI_ISL_519452	2020	Oceania	Australia	Victoria		Oceania	Australia	Victoria	genome	29835	Human	?	Male	B.1.1.25	GR	Microbiological Diagnostic Unit - Public Health Laboratory (MDU-PHL)	MDU-PHL	Seemann T. et al	https://www.gisaid.org	?	?	2020-08-25
Australia/VIC4071/2020	EPI_ISL_519453	2020-07-10	Oceania	Australia	Victoria		Oceania	Australia	Victoria	genome	29797	Human	50	Female	B.1.1.25	GR	Microbiological Diagnostic Unit - Public Health Laboratory (MDU-PHL)	MDU-PHL	Seemann T. et al	https://www.gisaid.org	?	?	2020-08-25
Australia/VIC4072/2020	EPI_ISL_519454	2020-07-10	Oceania	Australia	Victoria		Oceania	Australia	Victoria	genome	29828	Human	40	Female	B.1.1.25	GR	Microbiological Diagnostic Unit - Public Health Laboratory (MDU-PHL)	MDU-PHL	Seemann T. et al	https://www.gisaid.org	?	?	2020-08-25
Australia/VIC4073/2020	EPI_ISL_519455	2020-07-12	Oceania	Australia	Victoria		Oceania	Australia	Victoria	genome	29782	Human	38	Female	B.1.1.25	G	Microbiological Diagnostic Unit - Public Health Laboratory (MDU-PHL)	MDU-PHL	Seemann T. et al	https://www.gisaid.org	?	?	2020-08-25
Australia/VIC4074/2020	EPI_ISL_519456	2020-07-11	Oceania	Australia	Victoria		Oceania	Australia	Victoria	genome	29854	Human	40	Female	B.1.1	GR	Microbiological Diagnostic Unit - Public Health Laboratory (MDU-PHL)	MDU-PHL	Seemann T. et al	https://www.gisaid.org	?	?	2020-08-25
Australia/VIC4075/2020	EPI_ISL_519457	2020-07-11	Oceania	Australia	Victoria		Oceania	Australia	Victoria	genome	29573	Human	50	Male	B.1.1	G	Microbiological Diagnostic Unit - Public Health Laboratory (MDU-PHL)	MDU-PHL	Seemann T. et al	https://www.gisaid.org	?	?	2020-08-25
Australia/VIC4076/2020	EPI_ISL_519458	2020-07-11	Oceania	Australia	Victoria		Oceania	Australia	Victoria	genome	29798	Human	55	Female	B.1.1.25	GR	Microbiological Diagnostic Unit - Public Health Laboratory (MDU-PHL)	MDU-PHL	Seemann T. et al	https://www.gisaid.org	?	?	2020-08-25
Australia/VIC4077/2020	EPI_ISL_519459	2020-07-09	Oceania	Australia	Victoria		Oceania	Australia	Victoria	genome	29806	Human	22	?	B.1.1.25	GR	Microbiological Diagnostic Unit - Public Health Laboratory (MDU-PHL)	MDU-PHL	Seemann T. et al	https://www.gisaid.org	?	?	2020-08-25
Australia/VIC4078/2020	EPI_ISL_519460	2020-07-11	Oceania	Australia	Victoria		Oceania	Australia	Victoria	genome	29777	Human	93	?	B.1.1	GR	Microbiological Diagnostic Unit - Public Health Laboratory (MDU-PHL)	MDU-PHL	Seemann T. et al	https://www.gisaid.org	?	?	2020-08-25
Australia/VIC408/2020	EPI_ISL_426710	2020-03-26	Oceania	Australia	Victoria		Oceania	Australia	Victoria	genome	29865	Human	64	Female	B.1	G	Victorian Infectious Diseases Reference Laboratory (VIDRL)	Microbiological Diagnostic Unit Public Health Laboratory and Victorian Infectious Diseases Reference Laboratory, Doherty Institute	Caly L. et al	https://www.gisaid.org	Tracking the COVID-19 pandemic in Australia using genomics	https://dx.doi.org/10.1101/2020.05.12.20099929	2020-04-17
Australia/VIC4080/2020	EPI_ISL_519461	2020-07-14	Oceania	Australia	Victoria		Oceania	Australia	Victoria	genome	29795	Human	43	Male	B.1.1.25	GR	Microbiological Diagnostic Unit - Public Health Laboratory (MDU-PHL)	MDU-PHL	Seemann T. et al	https://www.gisaid.org	?	?	2020-08-25
Australia/VIC4081/2020	EPI_ISL_519462	2020-07-14	Oceania	Australia	Victoria		Oceania	Australia	Victoria	genome	29572	Human	53	Male	B.1.1	G	Microbiological Diagnostic Unit - Public Health Laboratory (MDU-PHL)	MDU-PHL	Seemann T. et al	https://www.gisaid.org	?	?	2020-08-25
Australia/VIC4082/2020	EPI_ISL_519463	2020-07-14	Oceania	Australia	Victoria		Oceania	Australia	Victoria	genome	29572	Human	58	Male	B.1.1	G	Microbiological Diagnostic Unit - Public Health Laboratory (MDU-PHL)	MDU-PHL	Seemann T. et al	https://www.gisaid.org	?	?	2020-08-25
Australia/VIC4083/2020	EPI_ISL_519464	2020-07-15	Oceania	Australia	Victoria		Oceania	Australia	Victoria	genome	29524	Human	?	?	B.1.1	G	Microbiological Diagnostic Unit - Public Health Laboratory (MDU-PHL)	MDU-PHL	Seemann T. et al	https://www.gisaid.org	?	?	2020-08-25
Australia/VIC4084/2020	EPI_ISL_519465	2020-07-15	Oceania	Australia	Victoria		Oceania	Australia	Victoria	genome	29802	Human	34	Male	B.1.1.25	GR	Microbiological Diagnostic Unit - Public Health Laboratory (MDU-PHL)	MDU-PHL	Seemann T. et al	https://www.gisaid.org	?	?	2020-08-25
Australia/VIC4085/2020	EPI_ISL_519466	2020-07-14	Oceania	Australia	Victoria		Oceania	Australia	Victoria	genome	29849	Human	52	Female	B.1.1	GR	Microbiological Diagnostic Unit - Public Health Laboratory (MDU-PHL)	MDU-PHL	Seemann T. et al	https://www.gisaid.org	?	?	2020-08-25
Australia/VIC4086/2020	EPI_ISL_519467	2020-07-14	Oceania	Australia	Victoria		Oceania	Australia	Victoria	genome	29849	Human	29	Female	B.1.1	GR	Microbiological Diagnostic Unit - Public Health Laboratory (MDU-PHL)	MDU-PHL	Seemann T. et al	https://www.gisaid.org	?	?	2020-08-25
Australia/VIC4087/2020	EPI_ISL_519468	2020-07-14	Oceania	Australia	Victoria		Oceania	Australia	Victoria	genome	29775	Human	30	Female	B.1.1.25	G	Microbiological Diagnostic Unit - Public Health Laboratory (MDU-PHL)	MDU-PHL	Seemann T. et al	https://www.gisaid.org	?	?	2020-08-25
Australia/VIC4088/2020	EPI_ISL_519469	2020-07-14	Oceania	Australia	Victoria		Oceania	Australia	Victoria	genome	29849	Human	65	Female	B.1.1.25	GR	Microbiological Diagnostic Unit - Public Health Laboratory (MDU-PHL)	MDU-PHL	Seemann T. et al	https://www.gisaid.org	?	?	2020-08-25
Australia/VIC4089/2020	EPI_ISL_519470	2020-07-14	Oceania	Australia	Victoria		Oceania	Australia	Victoria	genome	29797	Human	38	Male	B.1.1.25	GR	Microbiological Diagnostic Unit - Public Health Laboratory (MDU-PHL)	MDU-PHL	Seemann T. et al	https://www.gisaid.org	?	?	2020-08-25
Australia/VIC409/2020	EPI_ISL_426711	2020-03-26	Oceania	Australia	Victoria		Oceania	Australia	Victoria	genome	29864	Human	42	Male	B.1.1	GR	Victorian Infectious Diseases Reference Laboratory (VIDRL)	Microbiological Diagnostic Unit Public Health Laboratory and Victorian Infectious Diseases Reference Laboratory, Doherty Institute	Caly L. et al	https://www.gisaid.org	Tracking the COVID-19 pandemic in Australia using genomics	https://dx.doi.org/10.1101/2020.05.12.20099929	2020-04-17
Australia/VIC4090/2020	EPI_ISL_519471	2020-07-14	Oceania	Australia	Victoria		Oceania	Australia	Victoria	genome	29839	Human	29	Female	B.1.1.25	GR	Microbiological Diagnostic Unit - Public Health Laboratory (MDU-PHL)	MDU-PHL	Seemann T. et al	https://www.gisaid.org	?	?	2020-08-25
Australia/VIC4091/2020	EPI_ISL_519472	2020-07-14	Oceania	Australia	Victoria		Oceania	Australia	Victoria	genome	29804	Human	28	Female	B.1.1.25	GR	Microbiological Diagnostic Unit - Public Health Laboratory (MDU-PHL)	MDU-PHL	Seemann T. et al	https://www.gisaid.org	?	?	2020-08-25
Australia/VIC4092/2020	EPI_ISL_519473	2020-07-14	Oceania	Australia	Victoria		Oceania	Australia	Victoria	genome	29802	Human	?	?	B.1.1.25	GR	Microbiological Diagnostic Unit - Public Health Laboratory (MDU-PHL)	MDU-PHL	Seemann T. et al	https://www.gisaid.org	?	?	2020-08-25
Australia/VIC4093/2020	EPI_ISL_519474	2020-07-14	Oceania	Australia	Victoria		Oceania	Australia	Victoria	genome	29804	Human	66	Male	B.1.1.25	GR	Microbiological Diagnostic Unit - Public Health Laboratory (MDU-PHL)	MDU-PHL	Seemann T. et al	https://www.gisaid.org	?	?	2020-08-25
Australia/VIC4094/2020	EPI_ISL_519475	2020-07-13	Oceania	Australia	Victoria		Oceania	Australia	Victoria	genome	29849	Human	43	Female	B.1.1	GR	Microbiological Diagnostic Unit - Public Health Laboratory (MDU-PHL)	MDU-PHL	Seemann T. et al	https://www.gisaid.org	?	?	2020-08-25
Australia/VIC4095/2020	EPI_ISL_519476	2020-07-13	Oceania	Australia	Victoria		Oceania	Australia	Victoria	genome	29797	Human	49	Male	B.1.1.25	GR	Microbiological Diagnostic Unit - Public Health Laboratory (MDU-PHL)	MDU-PHL	Seemann T. et al	https://www.gisaid.org	?	?	2020-08-25
Australia/VIC4096/2020	EPI_ISL_519477	2020-07-14	Oceania	Australia	Victoria		Oceania	Australia	Victoria	genome	29777	Human	58	Female	B.1.1	GR	Microbiological Diagnostic Unit - Public Health Laboratory (MDU-PHL)	MDU-PHL	Seemann T. et al	https://www.gisaid.org	?	?	2020-08-25
Australia/VIC4097/2020	EPI_ISL_519478	2020-07-14	Oceania	Australia	Victoria		Oceania	Australia	Victoria	genome	29797	Human	53	Female	B.1.1.25	GR	Microbiological Diagnostic Unit - Public Health Laboratory (MDU-PHL)	MDU-PHL	Seemann T. et al	https://www.gisaid.org	?	?	2020-08-25
Australia/VIC4098/2020	EPI_ISL_519479	2020-07-14	Oceania	Australia	Victoria		Oceania	Australia	Victoria	genome	29849	Human	35	Female	B.1.1	GR	Microbiological Diagnostic Unit - Public Health Laboratory (MDU-PHL)	MDU-PHL	Seemann T. et al	https://www.gisaid.org	?	?	2020-08-25
Australia/VIC4099/2020	EPI_ISL_519480	2020-07-14	Oceania	Australia	Victoria		Oceania	Australia	Victoria	genome	29501	Human	33	Male	B.1	G	Microbiological Diagnostic Unit - Public Health Laboratory (MDU-PHL)	MDU-PHL	Seemann T. et al	https://www.gisaid.org	?	?	2020-08-25
Australia/VIC41/2020	EPI_ISL_419760	2020-03-11	Oceania	Australia	Victoria		Oceania	Australia	Victoria	genome	29899	Human	54	Male	A.1	S	Victorian Infectious Diseases Reference Laboratory (VIDRL)	Victorian Infectious Diseases Reference Laboratory and Microbiological Diagnostic Unit Public Health Laboratory, Doherty Institute	Caly L. et al	https://www.gisaid.org	Tracking the COVID-19 pandemic in Australia using genomics	https://dx.doi.org/10.1101/2020.05.12.20099929	2020-04-03
Australia/VIC410/2020	EPI_ISL_426712	2020-03-26	Oceania	Australia	Victoria		Oceania	Australia	Victoria	genome	29864	Human	24	Male	B.1.5	G	Victorian Infectious Diseases Reference Laboratory (VIDRL)	Microbiological Diagnostic Unit Public Health Laboratory and Victorian Infectious Diseases Reference Laboratory, Doherty Institute	Caly L. et al	https://www.gisaid.org	?	?	2020-04-17
Australia/VIC4100/2020	EPI_ISL_519481	2020-07-14	Oceania	Australia	Victoria		Oceania	Australia	Victoria	genome	29801	Human	41	Female	B.1.1.25	GR	Microbiological Diagnostic Unit - Public Health Laboratory (MDU-PHL)	MDU-PHL	Seemann T. et al	https://www.gisaid.org	?	?	2020-08-25
Australia/VIC4101/2020	EPI_ISL_519482	2020-07-14	Oceania	Australia	Victoria		Oceania	Australia	Victoria	genome	29786	Human	31	Male	B.1.1.25	GR	Microbiological Diagnostic Unit - Public Health Laboratory (MDU-PHL)	MDU-PHL	Seemann T. et al	https://www.gisaid.org	?	?	2020-08-25
Australia/VIC4103/2020	EPI_ISL_519483	2020-07-13	Oceania	Australia	Victoria		Oceania	Australia	Victoria	genome	29816	Human	49	Female	B.1.1	GR	Microbiological Diagnostic Unit - Public Health Laboratory (MDU-PHL)	MDU-PHL	Seemann T. et al	https://www.gisaid.org	?	?	2020-08-25
Australia/VIC4104/2020	EPI_ISL_519484	2020-07-14	Oceania	Australia	Victoria		Oceania	Australia	Victoria	genome	29799	Human	45	Male	B.1.1.25	GR	Microbiological Diagnostic Unit - Public Health Laboratory (MDU-PHL)	MDU-PHL	Seemann T. et al	https://www.gisaid.org	?	?	2020-08-25
Australia/VIC4105/2020	EPI_ISL_519485	2020-07-14	Oceania	Australia	Victoria		Oceania	Australia	Victoria	genome	29802	Human	51	Male	B.1.1.25	GR	Microbiological Diagnostic Unit - Public Health Laboratory (MDU-PHL)	MDU-PHL	Seemann T. et al	https://www.gisaid.org	?	?	2020-08-25
Australia/VIC4106/2020	EPI_ISL_519486	2020-07-14	Oceania	Australia	Victoria		Oceania	Australia	Victoria	genome	29573	Human	33	Female	B.1.1	G	Microbiological Diagnostic Unit - Public Health Laboratory (MDU-PHL)	MDU-PHL	Seemann T. et al	https://www.gisaid.org	?	?	2020-08-25
Australia/VIC4108/2020	EPI_ISL_519487	2020-07-14	Oceania	Australia	Victoria		Oceania	Australia	Victoria	genome	29573	Human	37	Female	B.1.1	G	Microbiological Diagnostic Unit - Public Health Laboratory (MDU-PHL)	MDU-PHL	Seemann T. et al	https://www.gisaid.org	?	?	2020-08-25
Australia/VIC4109/2020	EPI_ISL_519488	2020-07-14	Oceania	Australia	Victoria		Oceania	Australia	Victoria	genome	29900	Human	?	?	B.1.1	GR	Microbiological Diagnostic Unit - Public Health Laboratory (MDU-PHL)	MDU-PHL	Seemann T. et al	https://www.gisaid.org	?	?	2020-08-25
Australia/VIC4110/2020	EPI_ISL_519489	2020-07-14	Oceania	Australia	Victoria		Oceania	Australia	Victoria	genome	29887	Human	48	Male	B.1.1	GR	Microbiological Diagnostic Unit - Public Health Laboratory (MDU-PHL)	MDU-PHL	Seemann T. et al	https://www.gisaid.org	?	?	2020-08-25
Australia/VIC4111/2020	EPI_ISL_519490	2020-07-13	Oceania	Australia	Victoria		Oceania	Australia	Victoria	genome	29574	Human	30	Female	B.1.1	G	Microbiological Diagnostic Unit - Public Health Laboratory (MDU-PHL)	MDU-PHL	Seemann T. et al	https://www.gisaid.org	?	?	2020-08-25
Australia/VIC4112/2020	EPI_ISL_519491	2020-07-13	Oceania	Australia	Victoria		Oceania	Australia	Victoria	genome	29573	Human	43	Male	B.1.1	G	Microbiological Diagnostic Unit - Public Health Laboratory (MDU-PHL)	MDU-PHL	Seemann T. et al	https://www.gisaid.org	?	?	2020-08-25
Australia/VIC4113/2020	EPI_ISL_519492	2020-07-13	Oceania	Australia	Victoria		Oceania	Australia	Victoria	genome	29497	Human	31	Male	B.1.1	G	Microbiological Diagnostic Unit - Public Health Laboratory (MDU-PHL)	MDU-PHL	Seemann T. et al	https://www.gisaid.org	?	?	2020-08-25
Australia/VIC4115/2020	EPI_ISL_519493	2020-07-13	Oceania	Australia	Victoria		Oceania	Australia	Victoria	genome	29573	Human	44	?	B.1.1	G	Microbiological Diagnostic Unit - Public Health Laboratory (MDU-PHL)	MDU-PHL	Seemann T. et al	https://www.gisaid.org	?	?	2020-08-25
Australia/VIC4116/2020	EPI_ISL_519494	2020-07-13	Oceania	Australia	Victoria		Oceania	Australia	Victoria	genome	29573	Human	42	Male	B	G	Microbiological Diagnostic Unit - Public Health Laboratory (MDU-PHL)	MDU-PHL	Seemann T. et al	https://www.gisaid.org	?	?	2020-08-25
Australia/VIC4119/2020	EPI_ISL_519495	2020-07-13	Oceania	Australia	Victoria		Oceania	Australia	Victoria	genome	29573	Human	29	Male	B.1.1	G	Microbiological Diagnostic Unit - Public Health Laboratory (MDU-PHL)	MDU-PHL	Seemann T. et al	https://www.gisaid.org	?	?	2020-08-25
Australia/VIC4120/2020	EPI_ISL_519496	2020-07-14	Oceania	Australia	Victoria		Oceania	Australia	Victoria	genome	29573	Human	52	Male	B.1.1	G	Microbiological Diagnostic Unit - Public Health Laboratory (MDU-PHL)	MDU-PHL	Seemann T. et al	https://www.gisaid.org	?	?	2020-08-25
Australia/VIC4122/2020	EPI_ISL_519497	2020	Oceania	Australia	Victoria		Oceania	Australia	Victoria	genome	29574	Human	?	Female	B.1.1	G	Microbiological Diagnostic Unit - Public Health Laboratory (MDU-PHL)	MDU-PHL	Seemann T. et al	https://www.gisaid.org	?	?	2020-08-25
Australia/VIC4123/2020	EPI_ISL_519498	2020-07-15	Oceania	Australia	Victoria		Oceania	Australia	Victoria	genome	29573	Human	29	Female	B.1.1	G	Microbiological Diagnostic Unit - Public Health Laboratory (MDU-PHL)	MDU-PHL	Seemann T. et al	https://www.gisaid.org	?	?	2020-08-25
Australia/VIC4124/2020	EPI_ISL_519499	2020	Oceania	Australia	Victoria		Oceania	Australia	Victoria	genome	29571	Human	?	Male	B.1.1	G	Microbiological Diagnostic Unit - Public Health Laboratory (MDU-PHL)	MDU-PHL	Seemann T. et al	https://www.gisaid.org	?	?	2020-08-25
Australia/VIC4127/2020	EPI_ISL_519500	2020	Oceania	Australia	Victoria		Oceania	Australia	Victoria	genome	29573	Human	?	Female	B.1.1	G	Microbiological Diagnostic Unit - Public Health Laboratory (MDU-PHL)	MDU-PHL	Seemann T. et al	https://www.gisaid.org	?	?	2020-08-25
Australia/VIC4128/2020	EPI_ISL_519501	2020-07-15	Oceania	Australia	Victoria		Oceania	Australia	Victoria	genome	29502	Human	?	?	B.1.1	G	Microbiological Diagnostic Unit - Public Health Laboratory (MDU-PHL)	MDU-PHL	Seemann T. et al	https://www.gisaid.org	?	?	2020-08-25
Australia/VIC413/2020	EPI_ISL_426713	2020-03-26	Oceania	Australia	Victoria		Oceania	Australia	Victoria	genome	29815	Human	72	Female	B.1	G	Victorian Infectious Diseases Reference Laboratory (VIDRL)	Microbiological Diagnostic Unit Public Health Laboratory and Victorian Infectious Diseases Reference Laboratory, Doherty Institute	Caly L. et al	https://www.gisaid.org	Tracking the COVID-19 pandemic in Australia using genomics	https://dx.doi.org/10.1101/2020.05.12.20099929	2020-04-17
Australia/VIC4131/2020	EPI_ISL_519503	2020-07-14	Oceania	Australia	Victoria		Oceania	Australia	Victoria	genome	29799	Human	27	Female	B.1.1.25	GR	Microbiological Diagnostic Unit - Public Health Laboratory (MDU-PHL)	MDU-PHL	Seemann T. et al	https://www.gisaid.org	?	?	2020-08-25
Australia/VIC4132/2020	EPI_ISL_519504	2020-07-12	Oceania	Australia	Victoria		Oceania	Australia	Victoria	genome	29798	Human	35	Female	B.1.1.25	GR	Microbiological Diagnostic Unit - Public Health Laboratory (MDU-PHL)	MDU-PHL	Seemann T. et al	https://www.gisaid.org	?	?	2020-08-25
Australia/VIC4133/2020	EPI_ISL_519505	2020-07-14	Oceania	Australia	Victoria		Oceania	Australia	Victoria	genome	29836	Human	?	?	B.1.1.25	GR	Microbiological Diagnostic Unit - Public Health Laboratory (MDU-PHL)	MDU-PHL	Seemann T. et al	https://www.gisaid.org	?	?	2020-08-25
Australia/VIC4134/2020	EPI_ISL_519506	2020-07-14	Oceania	Australia	Victoria		Oceania	Australia	Victoria	genome	29802	Human	22	Male	B.1.1.25	GR	Microbiological Diagnostic Unit - Public Health Laboratory (MDU-PHL)	MDU-PHL	Seemann T. et al	https://www.gisaid.org	?	?	2020-08-25
Australia/VIC4135/2020	EPI_ISL_519507	2020-07-10	Oceania	Australia	Victoria		Oceania	Australia	Victoria	genome	29800	Human	63	Female	B.1.1.25	GR	Microbiological Diagnostic Unit - Public Health Laboratory (MDU-PHL)	MDU-PHL	Seemann T. et al	https://www.gisaid.org	?	?	2020-08-25
Australia/VIC4136/2020	EPI_ISL_519508	2020-07-10	Oceania	Australia	Victoria		Oceania	Australia	Victoria	genome	29850	Human	?	?	B.1.1.25	GR	Microbiological Diagnostic Unit - Public Health Laboratory (MDU-PHL)	MDU-PHL	Seemann T. et al	https://www.gisaid.org	?	?	2020-08-25
Australia/VIC4137/2020	EPI_ISL_519509	2020-07-10	Oceania	Australia	Victoria		Oceania	Australia	Victoria	genome	29571	Human	20	Female	B.1.1	G	Microbiological Diagnostic Unit - Public Health Laboratory (MDU-PHL)	MDU-PHL	Seemann T. et al	https://www.gisaid.org	?	?	2020-08-25
Australia/VIC414/2020	EPI_ISL_426714	2020-03-26	Oceania	Australia	Victoria		Oceania	Australia	Victoria	genome	29818	Human	31	Female	B.1.23	G	Victorian Infectious Diseases Reference Laboratory (VIDRL)	Microbiological Diagnostic Unit Public Health Laboratory and Victorian Infectious Diseases Reference Laboratory, Doherty Institute	Caly L. et al	https://www.gisaid.org	Tracking the COVID-19 pandemic in Australia using genomics	https://dx.doi.org/10.1101/2020.05.12.20099929	2020-04-17
Australia/VIC4141/2020	EPI_ISL_519510	2020	Oceania	Australia	Victoria		Oceania	Australia	Victoria	genome	29573	Human	?	Male	B.1.1	G	Microbiological Diagnostic Unit - Public Health Laboratory (MDU-PHL)	MDU-PHL	Seemann T. et al	https://www.gisaid.org	?	?	2020-08-25
Australia/VIC4144/2020	EPI_ISL_519511	2020-07-11	Oceania	Australia	Victoria		Oceania	Australia	Victoria	genome	29565	Human	85	?	B.1.1	G	Microbiological Diagnostic Unit - Public Health Laboratory (MDU-PHL)	MDU-PHL	Seemann T. et al	https://www.gisaid.org	?	?	2020-08-25
Australia/VIC4146/2020	EPI_ISL_519512	2020-07-10	Oceania	Australia	Victoria		Oceania	Australia	Victoria	genome	29561	Human	31	Male	B.1.1	G	Microbiological Diagnostic Unit - Public Health Laboratory (MDU-PHL)	MDU-PHL	Seemann T. et al	https://www.gisaid.org	?	?	2020-08-25
Australia/VIC4149/2020	EPI_ISL_519513	2020-07-10	Oceania	Australia	Victoria		Oceania	Australia	Victoria	genome	29680	Human	48	?	B.1	G	Microbiological Diagnostic Unit - Public Health Laboratory (MDU-PHL)	MDU-PHL	Seemann T. et al	https://www.gisaid.org	?	?	2020-08-25
Australia/VIC415/2020	EPI_ISL_426715	2020-03-25	Oceania	Australia	Victoria		Oceania	Australia	Victoria	genome	29862	Human	72	Female	A.2	S	Victorian Infectious Diseases Reference Laboratory (VIDRL)	Microbiological Diagnostic Unit Public Health Laboratory and Victorian Infectious Diseases Reference Laboratory, Doherty Institute	Caly L. et al	https://www.gisaid.org	Tracking the COVID-19 pandemic in Australia using genomics	https://dx.doi.org/10.1101/2020.05.12.20099929	2020-04-17
Australia/VIC4150/2020	EPI_ISL_519514	2020-07-11	Oceania	Australia	Victoria		Oceania	Australia	Victoria	genome	29581	Human	79	?	B.1	G	Microbiological Diagnostic Unit - Public Health Laboratory (MDU-PHL)	MDU-PHL	Seemann T. et al	https://www.gisaid.org	?	?	2020-08-25
Australia/VIC4151/2020	EPI_ISL_519515	2020-07-11	Oceania	Australia	Victoria		Oceania	Australia	Victoria	genome	29892	Human	81	?	B.1	G	Microbiological Diagnostic Unit - Public Health Laboratory (MDU-PHL)	MDU-PHL	Seemann T. et al	https://www.gisaid.org	?	?	2020-08-25
Australia/VIC4152/2020	EPI_ISL_519516	2020-07-11	Oceania	Australia	Victoria		Oceania	Australia	Victoria	genome	29573	Human	84	?	B.1	G	Microbiological Diagnostic Unit - Public Health Laboratory (MDU-PHL)	MDU-PHL	Seemann T. et al	https://www.gisaid.org	?	?	2020-08-25
Australia/VIC4153/2020	EPI_ISL_519517	2020-07-11	Oceania	Australia	Victoria		Oceania	Australia	Victoria	genome	29571	Human	84	?	B.1.1	G	Microbiological Diagnostic Unit - Public Health Laboratory (MDU-PHL)	MDU-PHL	Seemann T. et al	https://www.gisaid.org	?	?	2020-08-25
Australia/VIC416/2020	EPI_ISL_426716	2020-03-23	Oceania	Australia	Victoria		Oceania	Australia	Victoria	genome	29856	Human	73	Female	B.2	V	Victorian Infectious Diseases Reference Laboratory (VIDRL)	Microbiological Diagnostic Unit Public Health Laboratory and Victorian Infectious Diseases Reference Laboratory, Doherty Institute	Caly L. et al	https://www.gisaid.org	Tracking the COVID-19 pandemic in Australia using genomics	https://dx.doi.org/10.1101/2020.05.12.20099929	2020-04-17
Australia/VIC4169/2020	EPI_ISL_519518	2020-07-19	Oceania	Australia	Victoria		Oceania	Australia	Victoria	genome	29842	Human	23	Male	B.1.1.25	GR	Microbiological Diagnostic Unit - Public Health Laboratory (MDU-PHL)	MDU-PHL	Seemann T. et al	https://www.gisaid.org	?	?	2020-08-25
Australia/VIC417/2020	EPI_ISL_426717	2020-03-25	Oceania	Australia	Victoria		Oceania	Australia	Victoria	genome	29815	Human	67	Female	B.1.23	G	Victorian Infectious Diseases Reference Laboratory (VIDRL)	Microbiological Diagnostic Unit Public Health Laboratory and Victorian Infectious Diseases Reference Laboratory, Doherty Institute	Caly L. et al	https://www.gisaid.org	Tracking the COVID-19 pandemic in Australia using genomics	https://dx.doi.org/10.1101/2020.05.12.20099929	2020-04-17
Australia/VIC4174/2020	EPI_ISL_519519	2020-07-10	Oceania	Australia	Victoria		Oceania	Australia	Victoria	genome	29900	Human	30	Female	B.1.1.25	GR	Victorian Infectious Diseases Reference Laboratory (VIDRL)	VIDRL and MDU-PHL	Caly L. et al	https://www.gisaid.org	?	?	2020-08-25
Australia/VIC4179/2020	EPI_ISL_519520	2020-07-11	Oceania	Australia	Victoria		Oceania	Australia	Victoria	genome	29740	Human	25	Male	B.1.1.25	GR	Victorian Infectious Diseases Reference Laboratory (VIDRL)	VIDRL and MDU-PHL	Caly L. et al	https://www.gisaid.org	?	?	2020-08-25
Australia/VIC418/2020	EPI_ISL_426718	2020-03-25	Oceania	Australia	Victoria		Oceania	Australia	Victoria	genome	29816	Human	61	Female	B.1	GH	Victorian Infectious Diseases Reference Laboratory (VIDRL)	Microbiological Diagnostic Unit Public Health Laboratory and Victorian Infectious Diseases Reference Laboratory, Doherty Institute	Caly L. et al	https://www.gisaid.org	?	?	2020-04-17
Australia/VIC4188/2020	EPI_ISL_519521	2020-07-11	Oceania	Australia	Victoria		Oceania	Australia	Victoria	genome	29899	Human	70	Female	B.1.1	GR	Victorian Infectious Diseases Reference Laboratory (VIDRL)	VIDRL and MDU-PHL	Caly L. et al	https://www.gisaid.org	?	?	2020-08-25
Australia/VIC419/2020	EPI_ISL_426719	2020-03-25	Oceania	Australia	Victoria		Oceania	Australia	Victoria	genome	29794	Human	69	Male	B.1.23	G	Victorian Infectious Diseases Reference Laboratory (VIDRL)	Microbiological Diagnostic Unit Public Health Laboratory and Victorian Infectious Diseases Reference Laboratory, Doherty Institute	Caly L. et al	https://www.gisaid.org	Tracking the COVID-19 pandemic in Australia using genomics	https://dx.doi.org/10.1101/2020.05.12.20099929	2020-04-17
Australia/VIC4194/2020	EPI_ISL_519522	2020-07-10	Oceania	Australia	Victoria		Oceania	Australia	Victoria	genome	29805	Human	45	?	B.1.1.25	GR	Microbiological Diagnostic Unit - Public Health Laboratory (MDU-PHL)	MDU-PHL	Seemann T. et al	https://www.gisaid.org	?	?	2020-08-25
Australia/VIC4195/2020	EPI_ISL_519523	2020-07-13	Oceania	Australia	Victoria		Oceania	Australia	Victoria	genome	29795	Human	?	?	B.1.1.25	GR	Microbiological Diagnostic Unit - Public Health Laboratory (MDU-PHL)	MDU-PHL	Seemann T. et al	https://www.gisaid.org	?	?	2020-08-25
Australia/VIC4196/2020	EPI_ISL_519524	2020-07-15	Oceania	Australia	Victoria		Oceania	Australia	Victoria	genome	29803	Human	28	Female	B.1.1.25	GR	Microbiological Diagnostic Unit - Public Health Laboratory (MDU-PHL)	MDU-PHL	Seemann T. et al	https://www.gisaid.org	?	?	2020-08-25
Australia/VIC4197/2020	EPI_ISL_519525	2020-07-16	Oceania	Australia	Victoria		Oceania	Australia	Victoria	genome	29809	Human	93	Male	B.1.1.25	GR	Microbiological Diagnostic Unit - Public Health Laboratory (MDU-PHL)	MDU-PHL	Seemann T. et al	https://www.gisaid.org	?	?	2020-08-25
Australia/VIC4198/2020	EPI_ISL_519526	2020-07-15	Oceania	Australia	Victoria		Oceania	Australia	Victoria	genome	29799	Human	75	Male	B.1.1.25	GR	Microbiological Diagnostic Unit - Public Health Laboratory (MDU-PHL)	MDU-PHL	Seemann T. et al	https://www.gisaid.org	?	?	2020-08-25
Australia/VIC4199/2020	EPI_ISL_519527	2020-07-15	Oceania	Australia	Victoria		Oceania	Australia	Victoria	genome	29813	Human	95	Female	B.1.1.25	GR	Microbiological Diagnostic Unit - Public Health Laboratory (MDU-PHL)	MDU-PHL	Seemann T. et al	https://www.gisaid.org	?	?	2020-08-25
Australia/VIC42/2020	EPI_ISL_419761	2020-03-11	Oceania	Australia	Victoria		Oceania	Australia	Victoria	genome	29878	Human	68	Female	B.6	O	Victorian Infectious Diseases Reference Laboratory (VIDRL)	Victorian Infectious Diseases Reference Laboratory and Microbiological Diagnostic Unit Public Health Laboratory, Doherty Institute	Caly L. et al	https://www.gisaid.org	Tracking the COVID-19 pandemic in Australia using genomics	https://dx.doi.org/10.1101/2020.05.12.20099929	2020-04-03
Australia/VIC420/2020	EPI_ISL_426720	2020-03-25	Oceania	Australia	Victoria		Oceania	Australia	Victoria	genome	29780	Human	52	Male	B.1	GH	Victorian Infectious Diseases Reference Laboratory (VIDRL)	Microbiological Diagnostic Unit Public Health Laboratory and Victorian Infectious Diseases Reference Laboratory, Doherty Institute	Caly L. et al	https://www.gisaid.org	Tracking the COVID-19 pandemic in Australia using genomics	https://dx.doi.org/10.1101/2020.05.12.20099929	2020-04-17
Australia/VIC4200/2020	EPI_ISL_519528	2020-07-15	Oceania	Australia	Victoria		Oceania	Australia	Victoria	genome	29802	Human	25	Male	B.1.1.25	GR	Microbiological Diagnostic Unit - Public Health Laboratory (MDU-PHL)	MDU-PHL	Seemann T. et al	https://www.gisaid.org	?	?	2020-08-25
Australia/VIC4201/2020	EPI_ISL_519529	2020-07-12	Oceania	Australia	Victoria		Oceania	Australia	Victoria	genome	29799	Human	66	Male	B.1.1.25	GR	Microbiological Diagnostic Unit - Public Health Laboratory (MDU-PHL)	MDU-PHL	Seemann T. et al	https://www.gisaid.org	?	?	2020-08-25
Australia/VIC4202/2020	EPI_ISL_519530	2020-07-16	Oceania	Australia	Victoria		Oceania	Australia	Victoria	genome	29798	Human	84	Female	B.1.1.25	GR	Microbiological Diagnostic Unit - Public Health Laboratory (MDU-PHL)	MDU-PHL	Seemann T. et al	https://www.gisaid.org	?	?	2020-08-25
Australia/VIC4203/2020	EPI_ISL_519531	2020-07-16	Oceania	Australia	Victoria		Oceania	Australia	Victoria	genome	29813	Human	85	Male	B.1.1.25	GR	Microbiological Diagnostic Unit - Public Health Laboratory (MDU-PHL)	MDU-PHL	Seemann T. et al	https://www.gisaid.org	?	?	2020-08-25
Australia/VIC4204/2020	EPI_ISL_519532	2020-07-16	Oceania	Australia	Victoria		Oceania	Australia	Victoria	genome	29803	Human	25	Male	B.1.1.25	GR	Microbiological Diagnostic Unit - Public Health Laboratory (MDU-PHL)	MDU-PHL	Seemann T. et al	https://www.gisaid.org	?	?	2020-08-25
Australia/VIC4205/2020	EPI_ISL_519533	2020-07-13	Oceania	Australia	Victoria		Oceania	Australia	Victoria	genome	29807	Human	28	Male	B.1.1.25	GR	Microbiological Diagnostic Unit - Public Health Laboratory (MDU-PHL)	MDU-PHL	Seemann T. et al	https://www.gisaid.org	?	?	2020-08-25
Australia/VIC4206/2020	EPI_ISL_519534	2020-07-14	Oceania	Australia	Victoria		Oceania	Australia	Victoria	genome	29803	Human	19	Female	B.1.1.25	GR	Microbiological Diagnostic Unit - Public Health Laboratory (MDU-PHL)	MDU-PHL	Seemann T. et al	https://www.gisaid.org	?	?	2020-08-25
Australia/VIC4207/2020	EPI_ISL_519535	2020-07-14	Oceania	Australia	Victoria		Oceania	Australia	Victoria	genome	29813	Human	46	Male	B.1.1.25	GR	Microbiological Diagnostic Unit - Public Health Laboratory (MDU-PHL)	MDU-PHL	Seemann T. et al	https://www.gisaid.org	?	?	2020-08-25
Australia/VIC4208/2020	EPI_ISL_519536	2020-07-13	Oceania	Australia	Victoria		Oceania	Australia	Victoria	genome	29807	Human	38	Male	B.1.1.25	GR	Microbiological Diagnostic Unit - Public Health Laboratory (MDU-PHL)	MDU-PHL	Seemann T. et al	https://www.gisaid.org	?	?	2020-08-25
Australia/VIC4209/2020	EPI_ISL_519537	2020-07-14	Oceania	Australia	Victoria		Oceania	Australia	Victoria	genome	29799	Human	40	Female	B.1.1.25	GR	Microbiological Diagnostic Unit - Public Health Laboratory (MDU-PHL)	MDU-PHL	Seemann T. et al	https://www.gisaid.org	?	?	2020-08-25
Australia/VIC421/2020	EPI_ISL_426721	2020-03-25	Oceania	Australia	Victoria		Oceania	Australia	Victoria	genome	29815	Human	27	Male	B.1.1	GR	Victorian Infectious Diseases Reference Laboratory (VIDRL)	Microbiological Diagnostic Unit Public Health Laboratory and Victorian Infectious Diseases Reference Laboratory, Doherty Institute	Caly L. et al	https://www.gisaid.org	Tracking the COVID-19 pandemic in Australia using genomics	https://dx.doi.org/10.1101/2020.05.12.20099929	2020-04-17
Australia/VIC4210/2020	EPI_ISL_519538	2020-07-14	Oceania	Australia	Victoria		Oceania	Australia	Victoria	genome	29802	Human	42	Female	B.1.1.25	GR	Microbiological Diagnostic Unit - Public Health Laboratory (MDU-PHL)	MDU-PHL	Seemann T. et al	https://www.gisaid.org	?	?	2020-08-25
Australia/VIC4211/2020	EPI_ISL_519539	2020-07-15	Oceania	Australia	Victoria		Oceania	Australia	Victoria	genome	29812	Human	35	Female	B.1.1.25	GR	Microbiological Diagnostic Unit - Public Health Laboratory (MDU-PHL)	MDU-PHL	Seemann T. et al	https://www.gisaid.org	?	?	2020-08-25
Australia/VIC4212/2020	EPI_ISL_519540	2020-07-13	Oceania	Australia	Victoria		Oceania	Australia	Victoria	genome	29802	Human	19	Male	B.1.1.25	GR	Microbiological Diagnostic Unit - Public Health Laboratory (MDU-PHL)	MDU-PHL	Seemann T. et al	https://www.gisaid.org	?	?	2020-08-25
Australia/VIC4213/2020	EPI_ISL_519541	2020-07-17	Oceania	Australia	Victoria		Oceania	Australia	Victoria	genome	29805	Human	24	Male	B.1.1.25	GR	Microbiological Diagnostic Unit - Public Health Laboratory (MDU-PHL)	MDU-PHL	Seemann T. et al	https://www.gisaid.org	?	?	2020-08-25
Australia/VIC4214/2020	EPI_ISL_519542	2020-07-15	Oceania	Australia	Victoria		Oceania	Australia	Victoria	genome	29804	Human	85	Female	B.1.1.25	GR	Microbiological Diagnostic Unit - Public Health Laboratory (MDU-PHL)	MDU-PHL	Seemann T. et al	https://www.gisaid.org	?	?	2020-08-25
Australia/VIC4215/2020	EPI_ISL_519543	2020-07-16	Oceania	Australia	Victoria		Oceania	Australia	Victoria	genome	29803	Human	48	Female	B.1.1.25	GR	Microbiological Diagnostic Unit - Public Health Laboratory (MDU-PHL)	MDU-PHL	Seemann T. et al	https://www.gisaid.org	?	?	2020-08-25
Australia/VIC4216/2020	EPI_ISL_519544	2020	Oceania	Australia	Victoria		Oceania	Australia	Victoria	genome	29802	Human	?	Male	B.1.1.25	GR	Microbiological Diagnostic Unit - Public Health Laboratory (MDU-PHL)	MDU-PHL	Seemann T. et al	https://www.gisaid.org	?	?	2020-08-25
Australia/VIC4217/2020	EPI_ISL_519545	2020	Oceania	Australia	Victoria		Oceania	Australia	Victoria	genome	29805	Human	?	?	B.1.1.25	GR	Microbiological Diagnostic Unit - Public Health Laboratory (MDU-PHL)	MDU-PHL	Seemann T. et al	https://www.gisaid.org	?	?	2020-08-25
Australia/VIC4218/2020	EPI_ISL_519546	2020	Oceania	Australia	Victoria		Oceania	Australia	Victoria	genome	29807	Human	?	Female	B.1.1.25	GR	Microbiological Diagnostic Unit - Public Health Laboratory (MDU-PHL)	MDU-PHL	Seemann T. et al	https://www.gisaid.org	?	?	2020-08-25
Australia/VIC4219/2020	EPI_ISL_519547	2020-07-15	Oceania	Australia	Victoria		Oceania	Australia	Victoria	genome	29802	Human	20	Male	B.1.1.25	GR	Microbiological Diagnostic Unit - Public Health Laboratory (MDU-PHL)	MDU-PHL	Seemann T. et al	https://www.gisaid.org	?	?	2020-08-25
Australia/VIC422/2020	EPI_ISL_426722	2020-03-25	Oceania	Australia	Victoria		Oceania	Australia	Victoria	genome	29804	Human	59	Female	B.2.4	V	Victorian Infectious Diseases Reference Laboratory (VIDRL)	Microbiological Diagnostic Unit Public Health Laboratory and Victorian Infectious Diseases Reference Laboratory, Doherty Institute	Caly L. et al	https://www.gisaid.org	Tracking the COVID-19 pandemic in Australia using genomics	https://dx.doi.org/10.1101/2020.05.12.20099929	2020-04-17
Australia/VIC4220/2020	EPI_ISL_519548	2020-07-18	Oceania	Australia	Victoria		Oceania	Australia	Victoria	genome	29813	Human	25	Male	B.1.1.25	GR	Microbiological Diagnostic Unit - Public Health Laboratory (MDU-PHL)	MDU-PHL	Seemann T. et al	https://www.gisaid.org	?	?	2020-08-25
Australia/VIC4221/2020	EPI_ISL_519549	2020-07-18	Oceania	Australia	Victoria		Oceania	Australia	Victoria	genome	29792	Human	?	?	B.1.1.25	GR	Microbiological Diagnostic Unit - Public Health Laboratory (MDU-PHL)	MDU-PHL	Seemann T. et al	https://www.gisaid.org	?	?	2020-08-25
Australia/VIC4222/2020	EPI_ISL_519550	2020-07-18	Oceania	Australia	Victoria		Oceania	Australia	Victoria	genome	29778	Human	38	Male	B.1.1.25	G	Microbiological Diagnostic Unit - Public Health Laboratory (MDU-PHL)	MDU-PHL	Seemann T. et al	https://www.gisaid.org	?	?	2020-08-25
Australia/VIC4223/2020	EPI_ISL_519551	2020-07-18	Oceania	Australia	Victoria		Oceania	Australia	Victoria	genome	29810	Human	30	Male	B.1.1.25	GR	Microbiological Diagnostic Unit - Public Health Laboratory (MDU-PHL)	MDU-PHL	Seemann T. et al	https://www.gisaid.org	?	?	2020-08-25
Australia/VIC4224/2020	EPI_ISL_519552	2020-07-18	Oceania	Australia	Victoria		Oceania	Australia	Victoria	genome	29805	Human	84	Male	B.1.1.25	GR	Microbiological Diagnostic Unit - Public Health Laboratory (MDU-PHL)	MDU-PHL	Seemann T. et al	https://www.gisaid.org	?	?	2020-08-25
Australia/VIC4225/2020	EPI_ISL_519553	2020-07-18	Oceania	Australia	Victoria		Oceania	Australia	Victoria	genome	29813	Human	?	?	B.1.1.25	GR	Microbiological Diagnostic Unit - Public Health Laboratory (MDU-PHL)	MDU-PHL	Seemann T. et al	https://www.gisaid.org	?	?	2020-08-25
Australia/VIC4226/2020	EPI_ISL_519554	2020-07-18	Oceania	Australia	Victoria		Oceania	Australia	Victoria	genome	29833	Human	41	Male	B.1.1.25	GR	Microbiological Diagnostic Unit - Public Health Laboratory (MDU-PHL)	MDU-PHL	Seemann T. et al	https://www.gisaid.org	?	?	2020-08-25
Australia/VIC4227/2020	EPI_ISL_519555	2020-07-16	Oceania	Australia	Victoria		Oceania	Australia	Victoria	genome	29810	Human	92	Male	B.1.1.25	GR	Microbiological Diagnostic Unit - Public Health Laboratory (MDU-PHL)	MDU-PHL	Seemann T. et al	https://www.gisaid.org	?	?	2020-08-25
Australia/VIC4228/2020	EPI_ISL_519556	2020-07-14	Oceania	Australia	Victoria		Oceania	Australia	Victoria	genome	29822	Human	49	Female	B.1.1.25	GR	Microbiological Diagnostic Unit - Public Health Laboratory (MDU-PHL)	MDU-PHL	Seemann T. et al	https://www.gisaid.org	?	?	2020-08-25
Australia/VIC4229/2020	EPI_ISL_519557	2020-07-14	Oceania	Australia	Victoria		Oceania	Australia	Victoria	genome	29812	Human	26	Female	B.1.1.25	GR	Microbiological Diagnostic Unit - Public Health Laboratory (MDU-PHL)	MDU-PHL	Seemann T. et al	https://www.gisaid.org	?	?	2020-08-25
Australia/VIC423/2020	EPI_ISL_426723	2020-03-25	Oceania	Australia	Victoria		Oceania	Australia	Victoria	genome	29862	Human	29	Female	A.1	S	Victorian Infectious Diseases Reference Laboratory (VIDRL)	Microbiological Diagnostic Unit Public Health Laboratory and Victorian Infectious Diseases Reference Laboratory, Doherty Institute	Caly L. et al	https://www.gisaid.org	Tracking the COVID-19 pandemic in Australia using genomics	https://dx.doi.org/10.1101/2020.05.12.20099929	2020-04-17
Australia/VIC4230/2020	EPI_ISL_519558	2020-07-15	Oceania	Australia	Victoria		Oceania	Australia	Victoria	genome	29798	Human	74	Male	B.1.1.25	GR	Microbiological Diagnostic Unit - Public Health Laboratory (MDU-PHL)	MDU-PHL	Seemann T. et al	https://www.gisaid.org	?	?	2020-08-25
Australia/VIC4231/2020	EPI_ISL_519559	2020-07-15	Oceania	Australia	Victoria		Oceania	Australia	Victoria	genome	29805	Human	69	Male	B.1.1.25	GR	Microbiological Diagnostic Unit - Public Health Laboratory (MDU-PHL)	MDU-PHL	Seemann T. et al	https://www.gisaid.org	?	?	2020-08-25
Australia/VIC4232/2020	EPI_ISL_519560	2020	Oceania	Australia	Victoria		Oceania	Australia	Victoria	genome	29807	Human	?	Male	B.1.1.25	GR	Microbiological Diagnostic Unit - Public Health Laboratory (MDU-PHL)	MDU-PHL	Seemann T. et al	https://www.gisaid.org	?	?	2020-08-25
Australia/VIC4233/2020	EPI_ISL_519561	2020-07-17	Oceania	Australia	Victoria		Oceania	Australia	Victoria	genome	29799	Human	75	Female	B.1.1.25	GR	Microbiological Diagnostic Unit - Public Health Laboratory (MDU-PHL)	MDU-PHL	Seemann T. et al	https://www.gisaid.org	?	?	2020-08-25
Australia/VIC4234/2020	EPI_ISL_519562	2020-07-16	Oceania	Australia	Victoria		Oceania	Australia	Victoria	genome	29813	Human	60	Male	B.1.1.25	GR	Microbiological Diagnostic Unit - Public Health Laboratory (MDU-PHL)	MDU-PHL	Seemann T. et al	https://www.gisaid.org	?	?	2020-08-25
Australia/VIC4235/2020	EPI_ISL_519563	2020-07-15	Oceania	Australia	Victoria		Oceania	Australia	Victoria	genome	29813	Human	32	Female	B.1.1.25	GR	Microbiological Diagnostic Unit - Public Health Laboratory (MDU-PHL)	MDU-PHL	Seemann T. et al	https://www.gisaid.org	?	?	2020-08-25
Australia/VIC4236/2020	EPI_ISL_519564	2020-07-07	Oceania	Australia	Victoria		Oceania	Australia	Victoria	genome	29812	Human	32	Male	B.1.1.25	GR	Microbiological Diagnostic Unit - Public Health Laboratory (MDU-PHL)	MDU-PHL	Seemann T. et al	https://www.gisaid.org	?	?	2020-08-25
Australia/VIC4237/2020	EPI_ISL_519565	2020-07-15	Oceania	Australia	Victoria		Oceania	Australia	Victoria	genome	29804	Human	?	?	B.1.1.25	GR	Microbiological Diagnostic Unit - Public Health Laboratory (MDU-PHL)	MDU-PHL	Seemann T. et al	https://www.gisaid.org	?	?	2020-08-25
Australia/VIC4238/2020	EPI_ISL_519566	2020-07-15	Oceania	Australia	Victoria		Oceania	Australia	Victoria	genome	29812	Human	?	?	B.1.1.25	GR	Microbiological Diagnostic Unit - Public Health Laboratory (MDU-PHL)	MDU-PHL	Seemann T. et al	https://www.gisaid.org	?	?	2020-08-25
Australia/VIC4239/2020	EPI_ISL_519567	2020-07-15	Oceania	Australia	Victoria		Oceania	Australia	Victoria	genome	29805	Human	47	Female	B.1.1.25	GR	Microbiological Diagnostic Unit - Public Health Laboratory (MDU-PHL)	MDU-PHL	Seemann T. et al	https://www.gisaid.org	?	?	2020-08-25
Australia/VIC424/2020	EPI_ISL_426724	2020-03-25	Oceania	Australia	Victoria		Oceania	Australia	Victoria	genome	29853	Human	56	Female	B.1	GH	Victorian Infectious Diseases Reference Laboratory (VIDRL)	Microbiological Diagnostic Unit Public Health Laboratory and Victorian Infectious Diseases Reference Laboratory, Doherty Institute	Caly L. et al	https://www.gisaid.org	Tracking the COVID-19 pandemic in Australia using genomics	https://dx.doi.org/10.1101/2020.05.12.20099929	2020-04-17
Australia/VIC4240/2020	EPI_ISL_519568	2020-07-16	Oceania	Australia	Victoria		Oceania	Australia	Victoria	genome	29808	Human	28	Male	B.1.1.25	GR	Microbiological Diagnostic Unit - Public Health Laboratory (MDU-PHL)	MDU-PHL	Seemann T. et al	https://www.gisaid.org	?	?	2020-08-25
Australia/VIC4241/2020	EPI_ISL_519569	2020-07-16	Oceania	Australia	Victoria		Oceania	Australia	Victoria	genome	29828	Human	27	Female	B.1.1.25	GR	Microbiological Diagnostic Unit - Public Health Laboratory (MDU-PHL)	MDU-PHL	Seemann T. et al	https://www.gisaid.org	?	?	2020-08-25
Australia/VIC4242/2020	EPI_ISL_519570	2020	Oceania	Australia	Victoria		Oceania	Australia	Victoria	genome	29805	Human	?	Female	B.1.1.25	GR	Microbiological Diagnostic Unit - Public Health Laboratory (MDU-PHL)	MDU-PHL	Seemann T. et al	https://www.gisaid.org	?	?	2020-08-25
Australia/VIC4243/2020	EPI_ISL_519571	2020-07-16	Oceania	Australia	Victoria		Oceania	Australia	Victoria	genome	29798	Human	31	Male	B.1.1.25	GR	Microbiological Diagnostic Unit - Public Health Laboratory (MDU-PHL)	MDU-PHL	Seemann T. et al	https://www.gisaid.org	?	?	2020-08-25
Australia/VIC4244/2020	EPI_ISL_519572	2020-07-13	Oceania	Australia	Victoria		Oceania	Australia	Victoria	genome	29802	Human	20	Female	B.1.1.25	GR	Microbiological Diagnostic Unit - Public Health Laboratory (MDU-PHL)	MDU-PHL	Seemann T. et al	https://www.gisaid.org	?	?	2020-08-25
Australia/VIC4245/2020	EPI_ISL_519573	2020-07-13	Oceania	Australia	Victoria		Oceania	Australia	Victoria	genome	29805	Human	29	Male	B.1.1.25	GR	Microbiological Diagnostic Unit - Public Health Laboratory (MDU-PHL)	MDU-PHL	Seemann T. et al	https://www.gisaid.org	?	?	2020-08-25
Australia/VIC4246/2020	EPI_ISL_519574	2020-07-13	Oceania	Australia	Victoria		Oceania	Australia	Victoria	genome	29806	Human	53	?	B.1.1.25	GR	Microbiological Diagnostic Unit - Public Health Laboratory (MDU-PHL)	MDU-PHL	Seemann T. et al	https://www.gisaid.org	?	?	2020-08-25
Australia/VIC4247/2020	EPI_ISL_519575	2020-07-13	Oceania	Australia	Victoria		Oceania	Australia	Victoria	genome	29815	Human	55	?	B.1.1.25	GR	Microbiological Diagnostic Unit - Public Health Laboratory (MDU-PHL)	MDU-PHL	Seemann T. et al	https://www.gisaid.org	?	?	2020-08-25
Australia/VIC4248/2020	EPI_ISL_519576	2020-07-13	Oceania	Australia	Victoria		Oceania	Australia	Victoria	genome	29774	Human	49	Male	B.1.1.25	G	Microbiological Diagnostic Unit - Public Health Laboratory (MDU-PHL)	MDU-PHL	Seemann T. et al	https://www.gisaid.org	?	?	2020-08-25
Australia/VIC4249/2020	EPI_ISL_519577	2020-07-13	Oceania	Australia	Victoria		Oceania	Australia	Victoria	genome	29799	Human	29	Female	B.1.1.25	GR	Microbiological Diagnostic Unit - Public Health Laboratory (MDU-PHL)	MDU-PHL	Seemann T. et al	https://www.gisaid.org	?	?	2020-08-25
Australia/VIC425/2020	EPI_ISL_426725	2020-03-25	Oceania	Australia	Victoria		Oceania	Australia	Victoria	genome	29864	Human	53	Male	B.1.31	GH	Victorian Infectious Diseases Reference Laboratory (VIDRL)	Microbiological Diagnostic Unit Public Health Laboratory and Victorian Infectious Diseases Reference Laboratory, Doherty Institute	Caly L. et al	https://www.gisaid.org	Tracking the COVID-19 pandemic in Australia using genomics	https://dx.doi.org/10.1101/2020.05.12.20099929	2020-04-17
Australia/VIC4250/2020	EPI_ISL_519578	2020-07-13	Oceania	Australia	Victoria		Oceania	Australia	Victoria	genome	29798	Human	51	Male	B.1.1.25	GR	Microbiological Diagnostic Unit - Public Health Laboratory (MDU-PHL)	MDU-PHL	Seemann T. et al	https://www.gisaid.org	?	?	2020-08-25
Australia/VIC4251/2020	EPI_ISL_519579	2020-07-13	Oceania	Australia	Victoria		Oceania	Australia	Victoria	genome	29812	Human	51	Male	B.1.1.25	GR	Microbiological Diagnostic Unit - Public Health Laboratory (MDU-PHL)	MDU-PHL	Seemann T. et al	https://www.gisaid.org	?	?	2020-08-25
Australia/VIC4252/2020	EPI_ISL_519580	2020-07-14	Oceania	Australia	Victoria		Oceania	Australia	Victoria	genome	29805	Human	53	Female	B.1.1.25	GR	Microbiological Diagnostic Unit - Public Health Laboratory (MDU-PHL)	MDU-PHL	Seemann T. et al	https://www.gisaid.org	?	?	2020-08-25
Australia/VIC4253/2020	EPI_ISL_519581	2020-07-15	Oceania	Australia	Victoria		Oceania	Australia	Victoria	genome	29805	Human	81	Female	B.1.1.25	GR	Microbiological Diagnostic Unit - Public Health Laboratory (MDU-PHL)	MDU-PHL	Seemann T. et al	https://www.gisaid.org	?	?	2020-08-25
Australia/VIC4254/2020	EPI_ISL_519582	2020-07-15	Oceania	Australia	Victoria		Oceania	Australia	Victoria	genome	29804	Human	98	Female	B.1.1.25	GR	Microbiological Diagnostic Unit - Public Health Laboratory (MDU-PHL)	MDU-PHL	Seemann T. et al	https://www.gisaid.org	?	?	2020-08-25
Australia/VIC4255/2020	EPI_ISL_519583	2020-07-15	Oceania	Australia	Victoria		Oceania	Australia	Victoria	genome	29803	Human	89	Female	B.1.1.25	GR	Microbiological Diagnostic Unit - Public Health Laboratory (MDU-PHL)	MDU-PHL	Seemann T. et al	https://www.gisaid.org	?	?	2020-08-25
Australia/VIC4256/2020	EPI_ISL_519584	2020-07-15	Oceania	Australia	Victoria		Oceania	Australia	Victoria	genome	29813	Human	77	Female	B.1.1.25	GR	Microbiological Diagnostic Unit - Public Health Laboratory (MDU-PHL)	MDU-PHL	Seemann T. et al	https://www.gisaid.org	?	?	2020-08-25
Australia/VIC4257/2020	EPI_ISL_519585	2020-07-15	Oceania	Australia	Victoria		Oceania	Australia	Victoria	genome	29804	Human	33	Male	B.1.1.25	GR	Microbiological Diagnostic Unit - Public Health Laboratory (MDU-PHL)	MDU-PHL	Seemann T. et al	https://www.gisaid.org	?	?	2020-08-25
Australia/VIC4258/2020	EPI_ISL_519586	2020-07-13	Oceania	Australia	Victoria		Oceania	Australia	Victoria	genome	29827	Human	35	Male	B.1.1.25	GR	Microbiological Diagnostic Unit - Public Health Laboratory (MDU-PHL)	MDU-PHL	Seemann T. et al	https://www.gisaid.org	?	?	2020-08-25
Australia/VIC4259/2020	EPI_ISL_519587	2020-07-13	Oceania	Australia	Victoria		Oceania	Australia	Victoria	genome	29816	Human	?	?	B.1.1.25	GR	Microbiological Diagnostic Unit - Public Health Laboratory (MDU-PHL)	MDU-PHL	Seemann T. et al	https://www.gisaid.org	?	?	2020-08-25
Australia/VIC426/2020	EPI_ISL_426726	2020-03-25	Oceania	Australia	Victoria		Oceania	Australia	Victoria	genome	29865	Human	30	Male	B.2.1	V	Victorian Infectious Diseases Reference Laboratory (VIDRL)	Microbiological Diagnostic Unit Public Health Laboratory and Victorian Infectious Diseases Reference Laboratory, Doherty Institute	Caly L. et al	https://www.gisaid.org	Tracking the COVID-19 pandemic in Australia using genomics	https://dx.doi.org/10.1101/2020.05.12.20099929	2020-04-17
Australia/VIC4260/2020	EPI_ISL_519588	2020-07-11	Oceania	Australia	Victoria		Oceania	Australia	Victoria	genome	29812	Human	?	?	B.1.1.25	GR	Microbiological Diagnostic Unit - Public Health Laboratory (MDU-PHL)	MDU-PHL	Seemann T. et al	https://www.gisaid.org	?	?	2020-08-25
Australia/VIC4261/2020	EPI_ISL_519589	2020-07-11	Oceania	Australia	Victoria		Oceania	Australia	Victoria	genome	29812	Human	65	Male	B.1.1.25	GR	Microbiological Diagnostic Unit - Public Health Laboratory (MDU-PHL)	MDU-PHL	Seemann T. et al	https://www.gisaid.org	?	?	2020-08-25
Australia/VIC4262/2020	EPI_ISL_519590	2020-07-13	Oceania	Australia	Victoria		Oceania	Australia	Victoria	genome	29856	Human	21	Female	B.1.1.25	GR	Microbiological Diagnostic Unit - Public Health Laboratory (MDU-PHL)	MDU-PHL	Seemann T. et al	https://www.gisaid.org	?	?	2020-08-25
Australia/VIC4263/2020	EPI_ISL_519591	2020-07-15	Oceania	Australia	Victoria		Oceania	Australia	Victoria	genome	29813	Human	35	Female	B.1.1.25	GR	Microbiological Diagnostic Unit - Public Health Laboratory (MDU-PHL)	MDU-PHL	Seemann T. et al	https://www.gisaid.org	?	?	2020-08-25
Australia/VIC4264/2020	EPI_ISL_519592	2020-07-15	Oceania	Australia	Victoria		Oceania	Australia	Victoria	genome	29812	Human	46	?	B.1.1.25	GR	Microbiological Diagnostic Unit - Public Health Laboratory (MDU-PHL)	MDU-PHL	Seemann T. et al	https://www.gisaid.org	?	?	2020-08-25
Australia/VIC4265/2020	EPI_ISL_519593	2020-07-15	Oceania	Australia	Victoria		Oceania	Australia	Victoria	genome	29808	Human	50	Female	B.1.1.25	GR	Microbiological Diagnostic Unit - Public Health Laboratory (MDU-PHL)	MDU-PHL	Seemann T. et al	https://www.gisaid.org	?	?	2020-08-25
Australia/VIC4266/2020	EPI_ISL_519594	2020-07-15	Oceania	Australia	Victoria		Oceania	Australia	Victoria	genome	29805	Human	41	Female	B.1.1.25	GR	Microbiological Diagnostic Unit - Public Health Laboratory (MDU-PHL)	MDU-PHL	Seemann T. et al	https://www.gisaid.org	?	?	2020-08-25
Australia/VIC4267/2020	EPI_ISL_519595	2020-07-15	Oceania	Australia	Victoria		Oceania	Australia	Victoria	genome	29804	Human	42	Female	B.1.1.25	GR	Microbiological Diagnostic Unit - Public Health Laboratory (MDU-PHL)	MDU-PHL	Seemann T. et al	https://www.gisaid.org	?	?	2020-08-25
Australia/VIC4268/2020	EPI_ISL_519596	2020-07-15	Oceania	Australia	Victoria		Oceania	Australia	Victoria	genome	29813	Human	33	Female	B.1.1.25	GR	Microbiological Diagnostic Unit - Public Health Laboratory (MDU-PHL)	MDU-PHL	Seemann T. et al	https://www.gisaid.org	?	?	2020-08-25
Australia/VIC4269/2020	EPI_ISL_519597	2020-07-15	Oceania	Australia	Victoria		Oceania	Australia	Victoria	genome	29812	Human	53	Female	B.1.1.25	GR	Microbiological Diagnostic Unit - Public Health Laboratory (MDU-PHL)	MDU-PHL	Seemann T. et al	https://www.gisaid.org	?	?	2020-08-25
Australia/VIC427/2020	EPI_ISL_426727	2020-03-25	Oceania	Australia	Victoria		Oceania	Australia	Victoria	genome	29813	Human	30	Female	B.1.1	GR	Victorian Infectious Diseases Reference Laboratory (VIDRL)	Microbiological Diagnostic Unit Public Health Laboratory and Victorian Infectious Diseases Reference Laboratory, Doherty Institute	Caly L. et al	https://www.gisaid.org	Tracking the COVID-19 pandemic in Australia using genomics	https://dx.doi.org/10.1101/2020.05.12.20099929	2020-04-17
Australia/VIC4270/2020	EPI_ISL_519598	2020-07-13	Oceania	Australia	Victoria		Oceania	Australia	Victoria	genome	29797	Human	97	Female	B.1.1.25	GR	Microbiological Diagnostic Unit - Public Health Laboratory (MDU-PHL)	MDU-PHL	Seemann T. et al	https://www.gisaid.org	?	?	2020-08-25
Australia/VIC4271/2020	EPI_ISL_519599	2020-07-13	Oceania	Australia	Victoria		Oceania	Australia	Victoria	genome	29812	Human	32	?	B.1.1.25	GR	Microbiological Diagnostic Unit - Public Health Laboratory (MDU-PHL)	MDU-PHL	Seemann T. et al	https://www.gisaid.org	?	?	2020-08-25
Australia/VIC4272/2020	EPI_ISL_519600	2020-07-13	Oceania	Australia	Victoria		Oceania	Australia	Victoria	genome	29803	Human	?	?	B.1.1.25	GR	Microbiological Diagnostic Unit - Public Health Laboratory (MDU-PHL)	MDU-PHL	Seemann T. et al	https://www.gisaid.org	?	?	2020-08-25
Australia/VIC4273/2020	EPI_ISL_519601	2020-07-10	Oceania	Australia	Victoria		Oceania	Australia	Victoria	genome	29813	Human	?	?	B.1.1.25	GR	Microbiological Diagnostic Unit - Public Health Laboratory (MDU-PHL)	MDU-PHL	Seemann T. et al	https://www.gisaid.org	?	?	2020-08-25
Australia/VIC4274/2020	EPI_ISL_519602	2020-07-13	Oceania	Australia	Victoria		Oceania	Australia	Victoria	genome	29813	Human	29	Male	B.1.1.25	GR	Microbiological Diagnostic Unit - Public Health Laboratory (MDU-PHL)	MDU-PHL	Seemann T. et al	https://www.gisaid.org	?	?	2020-08-25
Australia/VIC4275/2020	EPI_ISL_519603	2020-07-13	Oceania	Australia	Victoria		Oceania	Australia	Victoria	genome	29805	Human	?	?	B.1.1.25	GR	Microbiological Diagnostic Unit - Public Health Laboratory (MDU-PHL)	MDU-PHL	Seemann T. et al	https://www.gisaid.org	?	?	2020-08-25
Australia/VIC4276/2020	EPI_ISL_519604	2020-07-13	Oceania	Australia	Victoria		Oceania	Australia	Victoria	genome	29855	Human	46	Female	B.1.1.25	GR	Microbiological Diagnostic Unit - Public Health Laboratory (MDU-PHL)	MDU-PHL	Seemann T. et al	https://www.gisaid.org	?	?	2020-08-25
Australia/VIC4277/2020	EPI_ISL_519605	2020-07-13	Oceania	Australia	Victoria		Oceania	Australia	Victoria	genome	29813	Human	45	?	B.1.1.25	GR	Microbiological Diagnostic Unit - Public Health Laboratory (MDU-PHL)	MDU-PHL	Seemann T. et al	https://www.gisaid.org	?	?	2020-08-25
Australia/VIC4278/2020	EPI_ISL_519606	2020	Oceania	Australia	Victoria		Oceania	Australia	Victoria	genome	29798	Human	?	Female	B.1.1.25	GR	Microbiological Diagnostic Unit - Public Health Laboratory (MDU-PHL)	MDU-PHL	Seemann T. et al	https://www.gisaid.org	?	?	2020-08-25
Australia/VIC4279/2020	EPI_ISL_519607	2020-07-13	Oceania	Australia	Victoria		Oceania	Australia	Victoria	genome	29815	Human	42	Male	B.1.1.25	GR	Microbiological Diagnostic Unit - Public Health Laboratory (MDU-PHL)	MDU-PHL	Seemann T. et al	https://www.gisaid.org	?	?	2020-08-25
Australia/VIC428/2020	EPI_ISL_426728	2020-03-25	Oceania	Australia	Victoria		Oceania	Australia	Victoria	genome	29864	Human	34	Female	B.2.1	V	Victorian Infectious Diseases Reference Laboratory (VIDRL)	Microbiological Diagnostic Unit Public Health Laboratory and Victorian Infectious Diseases Reference Laboratory, Doherty Institute	Caly L. et al	https://www.gisaid.org	Tracking the COVID-19 pandemic in Australia using genomics	https://dx.doi.org/10.1101/2020.05.12.20099929	2020-04-17
Australia/VIC4280/2020	EPI_ISL_519608	2020-07-14	Oceania	Australia	Victoria		Oceania	Australia	Victoria	genome	29799	Human	84	?	B.1.1.25	GR	Microbiological Diagnostic Unit - Public Health Laboratory (MDU-PHL)	MDU-PHL	Seemann T. et al	https://www.gisaid.org	?	?	2020-08-25
Australia/VIC4281/2020	EPI_ISL_519609	2020-07-14	Oceania	Australia	Victoria		Oceania	Australia	Victoria	genome	29838	Human	81	?	B.1.1.25	GR	Microbiological Diagnostic Unit - Public Health Laboratory (MDU-PHL)	MDU-PHL	Seemann T. et al	https://www.gisaid.org	?	?	2020-08-25
Australia/VIC4282/2020	EPI_ISL_519610	2020-07-14	Oceania	Australia	Victoria		Oceania	Australia	Victoria	genome	29808	Human	96	Female	B.1.1.25	GR	Microbiological Diagnostic Unit - Public Health Laboratory (MDU-PHL)	MDU-PHL	Seemann T. et al	https://www.gisaid.org	?	?	2020-08-25
Australia/VIC4283/2020	EPI_ISL_519611	2020-07-14	Oceania	Australia	Victoria		Oceania	Australia	Victoria	genome	29799	Human	84	Female	B.1.1.25	GR	Microbiological Diagnostic Unit - Public Health Laboratory (MDU-PHL)	MDU-PHL	Seemann T. et al	https://www.gisaid.org	?	?	2020-08-25
Australia/VIC4284/2020	EPI_ISL_519612	2020-07-14	Oceania	Australia	Victoria		Oceania	Australia	Victoria	genome	29807	Human	81	?	B.1.1.25	GR	Microbiological Diagnostic Unit - Public Health Laboratory (MDU-PHL)	MDU-PHL	Seemann T. et al	https://www.gisaid.org	?	?	2020-08-25
Australia/VIC4285/2020	EPI_ISL_519613	2020-07-13	Oceania	Australia	Victoria		Oceania	Australia	Victoria	genome	29805	Human	22	Male	B.1.1.25	GR	Microbiological Diagnostic Unit - Public Health Laboratory (MDU-PHL)	MDU-PHL	Seemann T. et al	https://www.gisaid.org	?	?	2020-08-25
Australia/VIC4286/2020	EPI_ISL_519614	2020-07-14	Oceania	Australia	Victoria		Oceania	Australia	Victoria	genome	29801	Human	23	Male	B.1.1.25	GR	Microbiological Diagnostic Unit - Public Health Laboratory (MDU-PHL)	MDU-PHL	Seemann T. et al	https://www.gisaid.org	?	?	2020-08-25
Australia/VIC4287/2020	EPI_ISL_519615	2020-07-14	Oceania	Australia	Victoria		Oceania	Australia	Victoria	genome	29802	Human	35	Female	B.1.1.25	GR	Microbiological Diagnostic Unit - Public Health Laboratory (MDU-PHL)	MDU-PHL	Seemann T. et al	https://www.gisaid.org	?	?	2020-08-25
Australia/VIC4288/2020	EPI_ISL_519616	2020-07-14	Oceania	Australia	Victoria		Oceania	Australia	Victoria	genome	29813	Human	33	Male	B.1.1.25	GR	Microbiological Diagnostic Unit - Public Health Laboratory (MDU-PHL)	MDU-PHL	Seemann T. et al	https://www.gisaid.org	?	?	2020-08-25
Australia/VIC429/2020	EPI_ISL_426729	2020-03-26	Oceania	Australia	Victoria		Oceania	Australia	Victoria	genome	29816	Human	47	Female	B.1.31	GH	Victorian Infectious Diseases Reference Laboratory (VIDRL)	Microbiological Diagnostic Unit Public Health Laboratory and Victorian Infectious Diseases Reference Laboratory, Doherty Institute	Caly L. et al	https://www.gisaid.org	Tracking the COVID-19 pandemic in Australia using genomics	https://dx.doi.org/10.1101/2020.05.12.20099929	2020-04-17
Australia/VIC43/2020	EPI_ISL_419763	2020-03-11	Oceania	Australia	Victoria		Oceania	Australia	Victoria	genome	29865	Human	47	Female	B.1.1	GR	Victorian Infectious Diseases Reference Laboratory (VIDRL)	Victorian Infectious Diseases Reference Laboratory and Microbiological Diagnostic Unit Public Health Laboratory, Doherty Institute	Caly L. et al	https://www.gisaid.org	Tracking the COVID-19 pandemic in Australia using genomics	https://dx.doi.org/10.1101/2020.05.12.20099929	2020-04-03
Australia/VIC430/2020	EPI_ISL_426730	2020-03-26	Oceania	Australia	Victoria		Oceania	Australia	Victoria	genome	29865	Human	25	Male	A.1.3	S	Victorian Infectious Diseases Reference Laboratory (VIDRL)	Microbiological Diagnostic Unit Public Health Laboratory and Victorian Infectious Diseases Reference Laboratory, Doherty Institute	Caly L. et al	https://www.gisaid.org	Tracking the COVID-19 pandemic in Australia using genomics	https://dx.doi.org/10.1101/2020.05.12.20099929	2020-04-17
Australia/VIC431/2020	EPI_ISL_426731	2020-03-25	Oceania	Australia	Victoria		Oceania	Australia	Victoria	genome	29812	Human	25	Female	B.1	GH	Victorian Infectious Diseases Reference Laboratory (VIDRL)	Microbiological Diagnostic Unit Public Health Laboratory and Victorian Infectious Diseases Reference Laboratory, Doherty Institute	Caly L. et al	https://www.gisaid.org	Tracking the COVID-19 pandemic in Australia using genomics	https://dx.doi.org/10.1101/2020.05.12.20099929	2020-04-17
Australia/VIC4320/2020	EPI_ISL_519617	2020-07-16	Oceania	Australia	Victoria		Oceania	Australia	Victoria	genome	29811	Human	60	Female	B.1.1.25	GR	Microbiological Diagnostic Unit - Public Health Laboratory (MDU-PHL)	MDU-PHL	Seemann T. et al	https://www.gisaid.org	?	?	2020-08-25
Australia/VIC4321/2020	EPI_ISL_519618	2020-07-16	Oceania	Australia	Victoria		Oceania	Australia	Victoria	genome	29804	Human	22	Female	B.1.1.25	GR	Microbiological Diagnostic Unit - Public Health Laboratory (MDU-PHL)	MDU-PHL	Seemann T. et al	https://www.gisaid.org	?	?	2020-08-25
Australia/VIC4322/2020	EPI_ISL_519619	2020-07-16	Oceania	Australia	Victoria		Oceania	Australia	Victoria	genome	29805	Human	57	Female	B.1.1.25	GR	Microbiological Diagnostic Unit - Public Health Laboratory (MDU-PHL)	MDU-PHL	Seemann T. et al	https://www.gisaid.org	?	?	2020-08-25
Australia/VIC4323/2020	EPI_ISL_519620	2020-07-16	Oceania	Australia	Victoria		Oceania	Australia	Victoria	genome	29804	Human	29	Female	B.1.1.25	GR	Microbiological Diagnostic Unit - Public Health Laboratory (MDU-PHL)	MDU-PHL	Seemann T. et al	https://www.gisaid.org	?	?	2020-08-25
Australia/VIC4324/2020	EPI_ISL_519621	2020-07-13	Oceania	Australia	Victoria		Oceania	Australia	Victoria	genome	29798	Human	53	Female	B.1.1.25	GR	Microbiological Diagnostic Unit - Public Health Laboratory (MDU-PHL)	MDU-PHL	Seemann T. et al	https://www.gisaid.org	?	?	2020-08-25
Australia/VIC4325/2020	EPI_ISL_519622	2020-07-13	Oceania	Australia	Victoria		Oceania	Australia	Victoria	genome	29806	Human	?	?	B.1.1.25	GR	Microbiological Diagnostic Unit - Public Health Laboratory (MDU-PHL)	MDU-PHL	Seemann T. et al	https://www.gisaid.org	?	?	2020-08-25
Australia/VIC4326/2020	EPI_ISL_519623	2020-07-13	Oceania	Australia	Victoria		Oceania	Australia	Victoria	genome	29798	Human	22	Male	B.1.1.25	GR	Microbiological Diagnostic Unit - Public Health Laboratory (MDU-PHL)	MDU-PHL	Seemann T. et al	https://www.gisaid.org	?	?	2020-08-25
Australia/VIC4327/2020	EPI_ISL_519624	2020-07-15	Oceania	Australia	Victoria		Oceania	Australia	Victoria	genome	29854	Human	44	Male	B.1.1.25	GR	Microbiological Diagnostic Unit - Public Health Laboratory (MDU-PHL)	MDU-PHL	Seemann T. et al	https://www.gisaid.org	?	?	2020-08-25
Australia/VIC4328/2020	EPI_ISL_519625	2020-07-15	Oceania	Australia	Victoria		Oceania	Australia	Victoria	genome	29805	Human	79	Male	B.1.1.25	GR	Microbiological Diagnostic Unit - Public Health Laboratory (MDU-PHL)	MDU-PHL	Seemann T. et al	https://www.gisaid.org	?	?	2020-08-25
Australia/VIC4329/2020	EPI_ISL_519626	2020-07-13	Oceania	Australia	Victoria		Oceania	Australia	Victoria	genome	29772	Human	57	Female	B.1	G	Microbiological Diagnostic Unit - Public Health Laboratory (MDU-PHL)	MDU-PHL	Seemann T. et al	https://www.gisaid.org	?	?	2020-08-25
Australia/VIC433/2020	EPI_ISL_426732	2020-03-25	Oceania	Australia	Victoria		Oceania	Australia	Victoria	genome	29810	Human	74	Female	A.2	S	Victorian Infectious Diseases Reference Laboratory (VIDRL)	Microbiological Diagnostic Unit Public Health Laboratory and Victorian Infectious Diseases Reference Laboratory, Doherty Institute	Caly L. et al	https://www.gisaid.org	Tracking the COVID-19 pandemic in Australia using genomics	https://dx.doi.org/10.1101/2020.05.12.20099929	2020-04-17
Australia/VIC4330/2020	EPI_ISL_519627	2020-07-13	Oceania	Australia	Victoria		Oceania	Australia	Victoria	genome	29814	Human	22	?	B.1.1.25	GR	Microbiological Diagnostic Unit - Public Health Laboratory (MDU-PHL)	MDU-PHL	Seemann T. et al	https://www.gisaid.org	?	?	2020-08-25
Australia/VIC4331/2020	EPI_ISL_519628	2020-07-13	Oceania	Australia	Victoria		Oceania	Australia	Victoria	genome	29845	Human	23	Female	B.1.1	GR	Microbiological Diagnostic Unit - Public Health Laboratory (MDU-PHL)	MDU-PHL	Seemann T. et al	https://www.gisaid.org	?	?	2020-08-25
Australia/VIC4333/2020	EPI_ISL_519629	2020-07-13	Oceania	Australia	Victoria		Oceania	Australia	Victoria	genome	29837	Human	28	Female	B.1.1.25	GR	Microbiological Diagnostic Unit - Public Health Laboratory (MDU-PHL)	MDU-PHL	Seemann T. et al	https://www.gisaid.org	?	?	2020-08-25
Australia/VIC4334/2020	EPI_ISL_519630	2020-07-13	Oceania	Australia	Victoria		Oceania	Australia	Victoria	genome	29849	Human	50	?	B.1.1.25	GR	Microbiological Diagnostic Unit - Public Health Laboratory (MDU-PHL)	MDU-PHL	Seemann T. et al	https://www.gisaid.org	?	?	2020-08-25
Australia/VIC4335/2020	EPI_ISL_519631	2020-07-13	Oceania	Australia	Victoria		Oceania	Australia	Victoria	genome	29812	Human	53	?	B.1.1.25	GR	Microbiological Diagnostic Unit - Public Health Laboratory (MDU-PHL)	MDU-PHL	Seemann T. et al	https://www.gisaid.org	?	?	2020-08-25
Australia/VIC4336/2020	EPI_ISL_519632	2020-07-13	Oceania	Australia	Victoria		Oceania	Australia	Victoria	genome	29801	Human	61	Male	B.1.1.25	GR	Microbiological Diagnostic Unit - Public Health Laboratory (MDU-PHL)	MDU-PHL	Seemann T. et al	https://www.gisaid.org	?	?	2020-08-25
Australia/VIC4337/2020	EPI_ISL_519633	2020-07-13	Oceania	Australia	Victoria		Oceania	Australia	Victoria	genome	29812	Human	29	?	B.1.1.25	GR	Microbiological Diagnostic Unit - Public Health Laboratory (MDU-PHL)	MDU-PHL	Seemann T. et al	https://www.gisaid.org	?	?	2020-08-25
Australia/VIC4338/2020	EPI_ISL_519634	2020-07-12	Oceania	Australia	Victoria		Oceania	Australia	Victoria	genome	29812	Human	55	?	B.1.1.25	GR	Microbiological Diagnostic Unit - Public Health Laboratory (MDU-PHL)	MDU-PHL	Seemann T. et al	https://www.gisaid.org	?	?	2020-08-25
Australia/VIC4339/2020	EPI_ISL_519635	2020-07-13	Oceania	Australia	Victoria		Oceania	Australia	Victoria	genome	29813	Human	18	Male	B.1.1.25	GR	Microbiological Diagnostic Unit - Public Health Laboratory (MDU-PHL)	MDU-PHL	Seemann T. et al	https://www.gisaid.org	?	?	2020-08-25
Australia/VIC434/2020	EPI_ISL_426733	2020-03-25	Oceania	Australia	Victoria		Oceania	Australia	Victoria	genome	29811	Human	74	Male	A.1	S	Victorian Infectious Diseases Reference Laboratory (VIDRL)	Microbiological Diagnostic Unit Public Health Laboratory and Victorian Infectious Diseases Reference Laboratory, Doherty Institute	Caly L. et al	https://www.gisaid.org	Tracking the COVID-19 pandemic in Australia using genomics	https://dx.doi.org/10.1101/2020.05.12.20099929	2020-04-17
Australia/VIC4340/2020	EPI_ISL_519636	2020-07-13	Oceania	Australia	Victoria		Oceania	Australia	Victoria	genome	29796	Human	52	Female	B.1.1.25	GR	Microbiological Diagnostic Unit - Public Health Laboratory (MDU-PHL)	MDU-PHL	Seemann T. et al	https://www.gisaid.org	?	?	2020-08-25
Australia/VIC4341/2020	EPI_ISL_519637	2020-07-13	Oceania	Australia	Victoria		Oceania	Australia	Victoria	genome	29806	Human	?	?	B.1.1.25	GR	Microbiological Diagnostic Unit - Public Health Laboratory (MDU-PHL)	MDU-PHL	Seemann T. et al	https://www.gisaid.org	?	?	2020-08-25
Australia/VIC4342/2020	EPI_ISL_519638	2020-07-13	Oceania	Australia	Victoria		Oceania	Australia	Victoria	genome	29812	Human	?	?	B.1.1.25	GR	Microbiological Diagnostic Unit - Public Health Laboratory (MDU-PHL)	MDU-PHL	Seemann T. et al	https://www.gisaid.org	?	?	2020-08-25
Australia/VIC4343/2020	EPI_ISL_519639	2020-07-14	Oceania	Australia	Victoria		Oceania	Australia	Victoria	genome	29798	Human	95	Female	B.1.1.25	GR	Microbiological Diagnostic Unit - Public Health Laboratory (MDU-PHL)	MDU-PHL	Seemann T. et al	https://www.gisaid.org	?	?	2020-08-25
Australia/VIC4344/2020	EPI_ISL_519640	2020-07-14	Oceania	Australia	Victoria		Oceania	Australia	Victoria	genome	29802	Human	81	Female	B.1.1.25	GR	Microbiological Diagnostic Unit - Public Health Laboratory (MDU-PHL)	MDU-PHL	Seemann T. et al	https://www.gisaid.org	?	?	2020-08-25
Australia/VIC4345/2020	EPI_ISL_519641	2020-07-14	Oceania	Australia	Victoria		Oceania	Australia	Victoria	genome	29793	Human	86	Male	B.1.1.25	GR	Microbiological Diagnostic Unit - Public Health Laboratory (MDU-PHL)	MDU-PHL	Seemann T. et al	https://www.gisaid.org	?	?	2020-08-25
Australia/VIC4346/2020	EPI_ISL_519642	2020-07-13	Oceania	Australia	Victoria		Oceania	Australia	Victoria	genome	29803	Human	57	Male	B.1.1.25	GR	Microbiological Diagnostic Unit - Public Health Laboratory (MDU-PHL)	MDU-PHL	Seemann T. et al	https://www.gisaid.org	?	?	2020-08-25
Australia/VIC4347/2020	EPI_ISL_519643	2020-07-13	Oceania	Australia	Victoria		Oceania	Australia	Victoria	genome	29813	Human	31	Male	B.1.1.25	GR	Microbiological Diagnostic Unit - Public Health Laboratory (MDU-PHL)	MDU-PHL	Seemann T. et al	https://www.gisaid.org	?	?	2020-08-25
Australia/VIC4349/2020	EPI_ISL_519645	2020-07-14	Oceania	Australia	Victoria		Oceania	Australia	Victoria	genome	29811	Human	92	Female	B.1.1.25	GR	Microbiological Diagnostic Unit - Public Health Laboratory (MDU-PHL)	MDU-PHL	Seemann T. et al	https://www.gisaid.org	?	?	2020-08-25
Australia/VIC4350/2020	EPI_ISL_519646	2020-07-14	Oceania	Australia	Victoria		Oceania	Australia	Victoria	genome	29810	Human	69	Female	B.1.1.25	GR	Microbiological Diagnostic Unit - Public Health Laboratory (MDU-PHL)	MDU-PHL	Seemann T. et al	https://www.gisaid.org	?	?	2020-08-25
Australia/VIC4351/2020	EPI_ISL_519647	2020-07-14	Oceania	Australia	Victoria		Oceania	Australia	Victoria	genome	29807	Human	93	Male	B.1.1.25	GR	Microbiological Diagnostic Unit - Public Health Laboratory (MDU-PHL)	MDU-PHL	Seemann T. et al	https://www.gisaid.org	?	?	2020-08-25
Australia/VIC4352/2020	EPI_ISL_519648	2020-07-14	Oceania	Australia	Victoria		Oceania	Australia	Victoria	genome	29806	Human	57	Male	B.1.1.25	GR	Microbiological Diagnostic Unit - Public Health Laboratory (MDU-PHL)	MDU-PHL	Seemann T. et al	https://www.gisaid.org	?	?	2020-08-25
Australia/VIC4353/2020	EPI_ISL_519649	2020-07-14	Oceania	Australia	Victoria		Oceania	Australia	Victoria	genome	29800	Human	92	Female	B.1.1.25	GR	Microbiological Diagnostic Unit - Public Health Laboratory (MDU-PHL)	MDU-PHL	Seemann T. et al	https://www.gisaid.org	?	?	2020-08-25
Australia/VIC4354/2020	EPI_ISL_519650	2020-07-10	Oceania	Australia	Victoria		Oceania	Australia	Victoria	genome	29812	Human	43	Male	B.1.1.25	GR	Microbiological Diagnostic Unit - Public Health Laboratory (MDU-PHL)	MDU-PHL	Seemann T. et al	https://www.gisaid.org	?	?	2020-08-25
Australia/VIC4355/2020	EPI_ISL_519651	2020-07-13	Oceania	Australia	Victoria		Oceania	Australia	Victoria	genome	29804	Human	88	Female	B.1.1.25	GR	Microbiological Diagnostic Unit - Public Health Laboratory (MDU-PHL)	MDU-PHL	Seemann T. et al	https://www.gisaid.org	?	?	2020-08-25
Australia/VIC4356/2020	EPI_ISL_519652	2020-07-13	Oceania	Australia	Victoria		Oceania	Australia	Victoria	genome	29797	Human	84	Female	B.1.1.25	GR	Microbiological Diagnostic Unit - Public Health Laboratory (MDU-PHL)	MDU-PHL	Seemann T. et al	https://www.gisaid.org	?	?	2020-08-25
Australia/VIC4357/2020	EPI_ISL_519653	2020-07-13	Oceania	Australia	Victoria		Oceania	Australia	Victoria	genome	29813	Human	96	Female	B.1.1.25	GR	Microbiological Diagnostic Unit - Public Health Laboratory (MDU-PHL)	MDU-PHL	Seemann T. et al	https://www.gisaid.org	?	?	2020-08-25
Australia/VIC4358/2020	EPI_ISL_519654	2020-07-11	Oceania	Australia	Victoria		Oceania	Australia	Victoria	genome	29802	Human	30	Male	B.1.1.25	GR	Microbiological Diagnostic Unit - Public Health Laboratory (MDU-PHL)	MDU-PHL	Seemann T. et al	https://www.gisaid.org	?	?	2020-08-25
Australia/VIC4359/2020	EPI_ISL_519655	2020-07-14	Oceania	Australia	Victoria		Oceania	Australia	Victoria	genome	29802	Human	28	Female	B.1.1.25	GR	Microbiological Diagnostic Unit - Public Health Laboratory (MDU-PHL)	MDU-PHL	Seemann T. et al	https://www.gisaid.org	?	?	2020-08-25
Australia/VIC4360/2020	EPI_ISL_519656	2020-07-15	Oceania	Australia	Victoria		Oceania	Australia	Victoria	genome	29812	Human	91	Male	B.1.1.25	GR	Microbiological Diagnostic Unit - Public Health Laboratory (MDU-PHL)	MDU-PHL	Seemann T. et al	https://www.gisaid.org	?	?	2020-08-25
Australia/VIC4361/2020	EPI_ISL_519657	2020-07-13	Oceania	Australia	Victoria		Oceania	Australia	Victoria	genome	29802	Human	32	Female	B.1.1.25	GR	Microbiological Diagnostic Unit - Public Health Laboratory (MDU-PHL)	MDU-PHL	Seemann T. et al	https://www.gisaid.org	?	?	2020-08-25
Australia/VIC4362/2020	EPI_ISL_519658	2020-07-11	Oceania	Australia	Victoria		Oceania	Australia	Victoria	genome	29812	Human	55	Male	B.1.1.25	GR	Microbiological Diagnostic Unit - Public Health Laboratory (MDU-PHL)	MDU-PHL	Seemann T. et al	https://www.gisaid.org	?	?	2020-08-25
Australia/VIC4363/2020	EPI_ISL_519659	2020-07-19	Oceania	Australia	Victoria		Oceania	Australia	Victoria	genome	29820	Human	?	?	B.1.1.25	GR	Microbiological Diagnostic Unit - Public Health Laboratory (MDU-PHL)	MDU-PHL	Seemann T. et al	https://www.gisaid.org	?	?	2020-08-25
Australia/VIC4364/2020	EPI_ISL_519660	2020-07-20	Oceania	Australia	Victoria		Oceania	Australia	Victoria	genome	29832	Human	71	Female	B.1.1.25	GR	Microbiological Diagnostic Unit - Public Health Laboratory (MDU-PHL)	MDU-PHL	Seemann T. et al	https://www.gisaid.org	?	?	2020-08-25
Australia/VIC4365/2020	EPI_ISL_519661	2020-07-15	Oceania	Australia	Victoria		Oceania	Australia	Victoria	genome	29813	Human	88	Female	B.1.1.25	GR	Microbiological Diagnostic Unit - Public Health Laboratory (MDU-PHL)	MDU-PHL	Seemann T. et al	https://www.gisaid.org	?	?	2020-08-25
Australia/VIC4366/2020	EPI_ISL_519662	2020-07-13	Oceania	Australia	Victoria		Oceania	Australia	Victoria	genome	29813	Human	23	Female	B.1.1.25	GR	Microbiological Diagnostic Unit - Public Health Laboratory (MDU-PHL)	MDU-PHL	Seemann T. et al	https://www.gisaid.org	?	?	2020-08-25
Australia/VIC4367/2020	EPI_ISL_519663	2020-07-14	Oceania	Australia	Victoria		Oceania	Australia	Victoria	genome	29813	Human	20	Female	B.1.1.25	GR	Microbiological Diagnostic Unit - Public Health Laboratory (MDU-PHL)	MDU-PHL	Seemann T. et al	https://www.gisaid.org	?	?	2020-08-25
Australia/VIC4368/2020	EPI_ISL_519664	2020-07-13	Oceania	Australia	Victoria		Oceania	Australia	Victoria	genome	29813	Human	23	Female	B.1.1.25	GR	Microbiological Diagnostic Unit - Public Health Laboratory (MDU-PHL)	MDU-PHL	Seemann T. et al	https://www.gisaid.org	?	?	2020-08-25
Australia/VIC4369/2020	EPI_ISL_519665	2020-07-13	Oceania	Australia	Victoria		Oceania	Australia	Victoria	genome	29851	Human	35	Male	B.1.1.25	GR	Microbiological Diagnostic Unit - Public Health Laboratory (MDU-PHL)	MDU-PHL	Seemann T. et al	https://www.gisaid.org	?	?	2020-08-25
Australia/VIC437/2020	EPI_ISL_426734	2020-03-26	Oceania	Australia	Victoria		Oceania	Australia	Victoria	genome	29813	Human	71	Female	B.1	G	Victorian Infectious Diseases Reference Laboratory (VIDRL)	Microbiological Diagnostic Unit Public Health Laboratory and Victorian Infectious Diseases Reference Laboratory, Doherty Institute	Caly L. et al	https://www.gisaid.org	Tracking the COVID-19 pandemic in Australia using genomics	https://dx.doi.org/10.1101/2020.05.12.20099929	2020-04-17
Australia/VIC4370/2020	EPI_ISL_519666	2020-07-13	Oceania	Australia	Victoria		Oceania	Australia	Victoria	genome	29813	Human	30	?	B.1.1.25	GR	Microbiological Diagnostic Unit - Public Health Laboratory (MDU-PHL)	MDU-PHL	Seemann T. et al	https://www.gisaid.org	?	?	2020-08-25
Australia/VIC4371/2020	EPI_ISL_519667	2020-07-13	Oceania	Australia	Victoria		Oceania	Australia	Victoria	genome	29809	Human	81	Female	B.1.1.25	GR	Microbiological Diagnostic Unit - Public Health Laboratory (MDU-PHL)	MDU-PHL	Seemann T. et al	https://www.gisaid.org	?	?	2020-08-25
Australia/VIC4372/2020	EPI_ISL_519668	2020-07-13	Oceania	Australia	Victoria		Oceania	Australia	Victoria	genome	29813	Human	69	Female	B.1.1.25	GR	Microbiological Diagnostic Unit - Public Health Laboratory (MDU-PHL)	MDU-PHL	Seemann T. et al	https://www.gisaid.org	?	?	2020-08-25
Australia/VIC4373/2020	EPI_ISL_519669	2020-07-12	Oceania	Australia	Victoria		Oceania	Australia	Victoria	genome	29813	Human	28	Male	B.1.1.25	GR	Microbiological Diagnostic Unit - Public Health Laboratory (MDU-PHL)	MDU-PHL	Seemann T. et al	https://www.gisaid.org	?	?	2020-08-25
Australia/VIC4374/2020	EPI_ISL_519670	2020-07-14	Oceania	Australia	Victoria		Oceania	Australia	Victoria	genome	29813	Human	33	Female	B.1.1.25	GR	Microbiological Diagnostic Unit - Public Health Laboratory (MDU-PHL)	MDU-PHL	Seemann T. et al	https://www.gisaid.org	?	?	2020-08-25
Australia/VIC4375/2020	EPI_ISL_519671	2020-07-13	Oceania	Australia	Victoria		Oceania	Australia	Victoria	genome	29808	Human	84	Female	B.1.1.25	GR	Microbiological Diagnostic Unit - Public Health Laboratory (MDU-PHL)	MDU-PHL	Seemann T. et al	https://www.gisaid.org	?	?	2020-08-25
Australia/VIC4376/2020	EPI_ISL_519672	2020-07-13	Oceania	Australia	Victoria		Oceania	Australia	Victoria	genome	29818	Human	50	Male	B.1.1.25	GR	Microbiological Diagnostic Unit - Public Health Laboratory (MDU-PHL)	MDU-PHL	Seemann T. et al	https://www.gisaid.org	?	?	2020-08-25
Australia/VIC4377/2020	EPI_ISL_519673	2020-07-14	Oceania	Australia	Victoria		Oceania	Australia	Victoria	genome	29853	Human	30	?	B.1.1.25	GR	Microbiological Diagnostic Unit - Public Health Laboratory (MDU-PHL)	MDU-PHL	Seemann T. et al	https://www.gisaid.org	?	?	2020-08-25
Australia/VIC4378/2020	EPI_ISL_519674	2020-07-14	Oceania	Australia	Victoria		Oceania	Australia	Victoria	genome	29812	Human	28	Female	B.1.1.25	GR	Microbiological Diagnostic Unit - Public Health Laboratory (MDU-PHL)	MDU-PHL	Seemann T. et al	https://www.gisaid.org	?	?	2020-08-25
Australia/VIC4379/2020	EPI_ISL_519675	2020-07-15	Oceania	Australia	Victoria		Oceania	Australia	Victoria	genome	29813	Human	37	Female	B.1.1.25	GR	Microbiological Diagnostic Unit - Public Health Laboratory (MDU-PHL)	MDU-PHL	Seemann T. et al	https://www.gisaid.org	?	?	2020-08-25
Australia/VIC438/2020	EPI_ISL_426735	2020-03-26	Oceania	Australia	Victoria		Oceania	Australia	Victoria	genome	29857	Human	38	Female	B.1.1	GR	Victorian Infectious Diseases Reference Laboratory (VIDRL)	Microbiological Diagnostic Unit Public Health Laboratory and Victorian Infectious Diseases Reference Laboratory, Doherty Institute	Caly L. et al	https://www.gisaid.org	Tracking the COVID-19 pandemic in Australia using genomics	https://dx.doi.org/10.1101/2020.05.12.20099929	2020-04-17
Australia/VIC4380/2020	EPI_ISL_519676	2020-07-14	Oceania	Australia	Victoria		Oceania	Australia	Victoria	genome	29816	Human	44	Female	B.1.1.25	GR	Microbiological Diagnostic Unit - Public Health Laboratory (MDU-PHL)	MDU-PHL	Seemann T. et al	https://www.gisaid.org	?	?	2020-08-25
Australia/VIC4381/2020	EPI_ISL_519677	2020-07-14	Oceania	Australia	Victoria		Oceania	Australia	Victoria	genome	29812	Human	46	Male	B.1.1.25	GR	Microbiological Diagnostic Unit - Public Health Laboratory (MDU-PHL)	MDU-PHL	Seemann T. et al	https://www.gisaid.org	?	?	2020-08-25
Australia/VIC4382/2020	EPI_ISL_519678	2020-07-14	Oceania	Australia	Victoria		Oceania	Australia	Victoria	genome	29813	Human	45	Male	B.1.1.25	GR	Microbiological Diagnostic Unit - Public Health Laboratory (MDU-PHL)	MDU-PHL	Seemann T. et al	https://www.gisaid.org	?	?	2020-08-25
Australia/VIC4383/2020	EPI_ISL_519679	2020-07-13	Oceania	Australia	Victoria		Oceania	Australia	Victoria	genome	29807	Human	19	?	B.1.1.25	GR	Microbiological Diagnostic Unit - Public Health Laboratory (MDU-PHL)	MDU-PHL	Seemann T. et al	https://www.gisaid.org	?	?	2020-08-25
Australia/VIC4384/2020	EPI_ISL_519680	2020-07-14	Oceania	Australia	Victoria		Oceania	Australia	Victoria	genome	29813	Human	?	?	B.1.1.25	GR	Microbiological Diagnostic Unit - Public Health Laboratory (MDU-PHL)	MDU-PHL	Seemann T. et al	https://www.gisaid.org	?	?	2020-08-25
Australia/VIC4385/2020	EPI_ISL_519681	2020-07-14	Oceania	Australia	Victoria		Oceania	Australia	Victoria	genome	29816	Human	?	?	B.1.1.25	GR	Microbiological Diagnostic Unit - Public Health Laboratory (MDU-PHL)	MDU-PHL	Seemann T. et al	https://www.gisaid.org	?	?	2020-08-25
Australia/VIC4386/2020	EPI_ISL_519682	2020-07-14	Oceania	Australia	Victoria		Oceania	Australia	Victoria	genome	29812	Human	52	Male	B.1.1.25	GR	Microbiological Diagnostic Unit - Public Health Laboratory (MDU-PHL)	MDU-PHL	Seemann T. et al	https://www.gisaid.org	?	?	2020-08-25
Australia/VIC4387/2020	EPI_ISL_519683	2020-07-14	Oceania	Australia	Victoria		Oceania	Australia	Victoria	genome	29807	Human	32	?	B.1.1.25	GR	Microbiological Diagnostic Unit - Public Health Laboratory (MDU-PHL)	MDU-PHL	Seemann T. et al	https://www.gisaid.org	?	?	2020-08-25
Australia/VIC4388/2020	EPI_ISL_519684	2020-07-15	Oceania	Australia	Victoria		Oceania	Australia	Victoria	genome	29815	Human	?	?	B.1.1.25	GR	Microbiological Diagnostic Unit - Public Health Laboratory (MDU-PHL)	MDU-PHL	Seemann T. et al	https://www.gisaid.org	?	?	2020-08-25
Australia/VIC4389/2020	EPI_ISL_519685	2020-07-15	Oceania	Australia	Victoria		Oceania	Australia	Victoria	genome	29813	Human	40	Male	B.1.1.25	GR	Microbiological Diagnostic Unit - Public Health Laboratory (MDU-PHL)	MDU-PHL	Seemann T. et al	https://www.gisaid.org	?	?	2020-08-25
Australia/VIC439/2020	EPI_ISL_426736	2020-03-26	Oceania	Australia	Victoria		Oceania	Australia	Victoria	genome	29813	Human	51	Male	B.1	GH	Victorian Infectious Diseases Reference Laboratory (VIDRL)	Microbiological Diagnostic Unit Public Health Laboratory and Victorian Infectious Diseases Reference Laboratory, Doherty Institute	Caly L. et al	https://www.gisaid.org	Tracking the COVID-19 pandemic in Australia using genomics	https://dx.doi.org/10.1101/2020.05.12.20099929	2020-04-17
Australia/VIC4390/2020	EPI_ISL_519686	2020-07-13	Oceania	Australia	Victoria		Oceania	Australia	Victoria	genome	29815	Human	62	Male	B.1.1.25	GR	Microbiological Diagnostic Unit - Public Health Laboratory (MDU-PHL)	MDU-PHL	Seemann T. et al	https://www.gisaid.org	?	?	2020-08-25
Australia/VIC4391/2020	EPI_ISL_519687	2020-07-12	Oceania	Australia	Victoria		Oceania	Australia	Victoria	genome	29790	Human	28	Female	B.1.1.25	GR	Microbiological Diagnostic Unit - Public Health Laboratory (MDU-PHL)	MDU-PHL	Seemann T. et al	https://www.gisaid.org	?	?	2020-08-25
Australia/VIC4392/2020	EPI_ISL_519688	2020-07-12	Oceania	Australia	Victoria		Oceania	Australia	Victoria	genome	29802	Human	20	Female	B.1.1.25	GR	Microbiological Diagnostic Unit - Public Health Laboratory (MDU-PHL)	MDU-PHL	Seemann T. et al	https://www.gisaid.org	?	?	2020-08-25
Australia/VIC4393/2020	EPI_ISL_519689	2020-07-13	Oceania	Australia	Victoria		Oceania	Australia	Victoria	genome	29808	Human	43	?	B.1.1.25	GR	Microbiological Diagnostic Unit - Public Health Laboratory (MDU-PHL)	MDU-PHL	Seemann T. et al	https://www.gisaid.org	?	?	2020-08-25
Australia/VIC4394/2020	EPI_ISL_519690	2020-07-13	Oceania	Australia	Victoria		Oceania	Australia	Victoria	genome	29782	Human	26	Female	B.1.1.25	G	Microbiological Diagnostic Unit - Public Health Laboratory (MDU-PHL)	MDU-PHL	Seemann T. et al	https://www.gisaid.org	?	?	2020-08-25
Australia/VIC4395/2020	EPI_ISL_519691	2020-07-14	Oceania	Australia	Victoria		Oceania	Australia	Victoria	genome	29821	Human	82	Male	B.1.1.25	GR	Microbiological Diagnostic Unit - Public Health Laboratory (MDU-PHL)	MDU-PHL	Seemann T. et al	https://www.gisaid.org	?	?	2020-08-25
Australia/VIC4396/2020	EPI_ISL_519692	2020-07-14	Oceania	Australia	Victoria		Oceania	Australia	Victoria	genome	29815	Human	80	Female	B.1.1.25	GR	Microbiological Diagnostic Unit - Public Health Laboratory (MDU-PHL)	MDU-PHL	Seemann T. et al	https://www.gisaid.org	?	?	2020-08-25
Australia/VIC4397/2020	EPI_ISL_519693	2020-07-14	Oceania	Australia	Victoria		Oceania	Australia	Victoria	genome	29824	Human	92	Female	B.1.1.25	GR	Microbiological Diagnostic Unit - Public Health Laboratory (MDU-PHL)	MDU-PHL	Seemann T. et al	https://www.gisaid.org	?	?	2020-08-25
Australia/VIC4398/2020	EPI_ISL_519694	2020-07-14	Oceania	Australia	Victoria		Oceania	Australia	Victoria	genome	29807	Human	90	Female	B.1.1.25	GR	Microbiological Diagnostic Unit - Public Health Laboratory (MDU-PHL)	MDU-PHL	Seemann T. et al	https://www.gisaid.org	?	?	2020-08-25
Australia/VIC4399/2020	EPI_ISL_519695	2020-07-14	Oceania	Australia	Victoria		Oceania	Australia	Victoria	genome	29801	Human	29	Female	B.1.1.25	GR	Microbiological Diagnostic Unit - Public Health Laboratory (MDU-PHL)	MDU-PHL	Seemann T. et al	https://www.gisaid.org	?	?	2020-08-25
Australia/VIC44/2020	EPI_ISL_419767	2020-03-11	Oceania	Australia	Victoria		Oceania	Australia	Victoria	genome	29865	Human	33	Female	B.1	G	Victorian Infectious Diseases Reference Laboratory (VIDRL)	Victorian Infectious Diseases Reference Laboratory and Microbiological Diagnostic Unit Public Health Laboratory, Doherty Institute	Caly L. et al	https://www.gisaid.org	Tracking the COVID-19 pandemic in Australia using genomics	https://dx.doi.org/10.1101/2020.05.12.20099929	2020-04-03
Australia/VIC440/2020	EPI_ISL_426737	2020-03-26	Oceania	Australia	Victoria		Oceania	Australia	Victoria	genome	29813	Human	58	Male	B.1	G	Victorian Infectious Diseases Reference Laboratory (VIDRL)	Microbiological Diagnostic Unit Public Health Laboratory and Victorian Infectious Diseases Reference Laboratory, Doherty Institute	Caly L. et al	https://www.gisaid.org	Tracking the COVID-19 pandemic in Australia using genomics	https://dx.doi.org/10.1101/2020.05.12.20099929	2020-04-17
Australia/VIC4400/2020	EPI_ISL_519696	2020-07-14	Oceania	Australia	Victoria		Oceania	Australia	Victoria	genome	29813	Human	88	Female	B.1.1.25	GR	Microbiological Diagnostic Unit - Public Health Laboratory (MDU-PHL)	MDU-PHL	Seemann T. et al	https://www.gisaid.org	?	?	2020-08-25
Australia/VIC4401/2020	EPI_ISL_519697	2020-07-13	Oceania	Australia	Victoria		Oceania	Australia	Victoria	genome	29813	Human	?	?	B.1.1.25	GR	Microbiological Diagnostic Unit - Public Health Laboratory (MDU-PHL)	MDU-PHL	Seemann T. et al	https://www.gisaid.org	?	?	2020-08-25
Australia/VIC4402/2020	EPI_ISL_519698	2020-07-14	Oceania	Australia	Victoria		Oceania	Australia	Victoria	genome	29814	Human	52	Female	B.1.1.25	GR	Microbiological Diagnostic Unit - Public Health Laboratory (MDU-PHL)	MDU-PHL	Seemann T. et al	https://www.gisaid.org	?	?	2020-08-25
Australia/VIC4403/2020	EPI_ISL_519699	2020-07-14	Oceania	Australia	Victoria		Oceania	Australia	Victoria	genome	29812	Human	65	?	B.1.1.25	GR	Microbiological Diagnostic Unit - Public Health Laboratory (MDU-PHL)	MDU-PHL	Seemann T. et al	https://www.gisaid.org	?	?	2020-08-25
Australia/VIC4404/2020	EPI_ISL_519700	2020-07-14	Oceania	Australia	Victoria		Oceania	Australia	Victoria	genome	29813	Human	75	Female	B.1.1.25	GR	Microbiological Diagnostic Unit - Public Health Laboratory (MDU-PHL)	MDU-PHL	Seemann T. et al	https://www.gisaid.org	?	?	2020-08-25
Australia/VIC4405/2020	EPI_ISL_519701	2020-07-15	Oceania	Australia	Victoria		Oceania	Australia	Victoria	genome	29813	Human	36	Female	B.1.1.25	GR	Microbiological Diagnostic Unit - Public Health Laboratory (MDU-PHL)	MDU-PHL	Seemann T. et al	https://www.gisaid.org	?	?	2020-08-25
Australia/VIC4406/2020	EPI_ISL_519702	2020-07-14	Oceania	Australia	Victoria		Oceania	Australia	Victoria	genome	29813	Human	94	Male	B.1.1.25	GR	Microbiological Diagnostic Unit - Public Health Laboratory (MDU-PHL)	MDU-PHL	Seemann T. et al	https://www.gisaid.org	?	?	2020-08-25
Australia/VIC4407/2020	EPI_ISL_519703	2020-07-14	Oceania	Australia	Victoria		Oceania	Australia	Victoria	genome	29812	Human	95	Female	B.1.1.25	GR	Microbiological Diagnostic Unit - Public Health Laboratory (MDU-PHL)	MDU-PHL	Seemann T. et al	https://www.gisaid.org	?	?	2020-08-25
Australia/VIC4408/2020	EPI_ISL_519704	2020-07-14	Oceania	Australia	Victoria		Oceania	Australia	Victoria	genome	29813	Human	89	Female	B.1.1.25	GR	Microbiological Diagnostic Unit - Public Health Laboratory (MDU-PHL)	MDU-PHL	Seemann T. et al	https://www.gisaid.org	?	?	2020-08-25
Australia/VIC4409/2020	EPI_ISL_519705	2020-07-14	Oceania	Australia	Victoria		Oceania	Australia	Victoria	genome	29806	Human	90	Male	B.1.1.25	GR	Microbiological Diagnostic Unit - Public Health Laboratory (MDU-PHL)	MDU-PHL	Seemann T. et al	https://www.gisaid.org	?	?	2020-08-25
Australia/VIC441/2020	EPI_ISL_426738	2020-03-27	Oceania	Australia	Victoria		Oceania	Australia	Victoria	genome	29797	Human	54	Male	B.1.5	G	Victorian Infectious Diseases Reference Laboratory (VIDRL)	Microbiological Diagnostic Unit Public Health Laboratory and Victorian Infectious Diseases Reference Laboratory, Doherty Institute	Caly L. et al	https://www.gisaid.org	Tracking the COVID-19 pandemic in Australia using genomics	https://dx.doi.org/10.1101/2020.05.12.20099929	2020-04-17
Australia/VIC4410/2020	EPI_ISL_519706	2020-07-14	Oceania	Australia	Victoria		Oceania	Australia	Victoria	genome	29805	Human	87	Male	B.1.1.25	GR	Microbiological Diagnostic Unit - Public Health Laboratory (MDU-PHL)	MDU-PHL	Seemann T. et al	https://www.gisaid.org	?	?	2020-08-25
Australia/VIC4411/2020	EPI_ISL_519707	2020-07-14	Oceania	Australia	Victoria		Oceania	Australia	Victoria	genome	29813	Human	89	Male	B.1.1.25	GR	Microbiological Diagnostic Unit - Public Health Laboratory (MDU-PHL)	MDU-PHL	Seemann T. et al	https://www.gisaid.org	?	?	2020-08-25
Australia/VIC4412/2020	EPI_ISL_519708	2020-07-14	Oceania	Australia	Victoria		Oceania	Australia	Victoria	genome	29808	Human	83	Male	B.1.1.25	GR	Microbiological Diagnostic Unit - Public Health Laboratory (MDU-PHL)	MDU-PHL	Seemann T. et al	https://www.gisaid.org	?	?	2020-08-25
Australia/VIC4413/2020	EPI_ISL_519709	2020-07-14	Oceania	Australia	Victoria		Oceania	Australia	Victoria	genome	29805	Human	73	Male	B.1.1.25	GR	Microbiological Diagnostic Unit - Public Health Laboratory (MDU-PHL)	MDU-PHL	Seemann T. et al	https://www.gisaid.org	?	?	2020-08-25
Australia/VIC4414/2020	EPI_ISL_519710	2020-07-16	Oceania	Australia	Victoria		Oceania	Australia	Victoria	genome	29800	Human	29	Male	B.1.1.25	GR	Microbiological Diagnostic Unit - Public Health Laboratory (MDU-PHL)	MDU-PHL	Seemann T. et al	https://www.gisaid.org	?	?	2020-08-25
Australia/VIC4415/2020	EPI_ISL_519711	2020-07-16	Oceania	Australia	Victoria		Oceania	Australia	Victoria	genome	29848	Human	27	Male	B.1.1.25	GR	Microbiological Diagnostic Unit - Public Health Laboratory (MDU-PHL)	MDU-PHL	Seemann T. et al	https://www.gisaid.org	?	?	2020-08-25
Australia/VIC4416/2020	EPI_ISL_519712	2020-07-17	Oceania	Australia	Victoria		Oceania	Australia	Victoria	genome	29803	Human	49	Female	B.1.1.25	GR	Microbiological Diagnostic Unit - Public Health Laboratory (MDU-PHL)	MDU-PHL	Seemann T. et al	https://www.gisaid.org	?	?	2020-08-25
Australia/VIC4417/2020	EPI_ISL_519713	2020-07-16	Oceania	Australia	Victoria		Oceania	Australia	Victoria	genome	29813	Human	45	Female	B.1.1.25	GR	Microbiological Diagnostic Unit - Public Health Laboratory (MDU-PHL)	MDU-PHL	Seemann T. et al	https://www.gisaid.org	?	?	2020-08-25
Australia/VIC4418/2020	EPI_ISL_519714	2020-07-17	Oceania	Australia	Victoria		Oceania	Australia	Victoria	genome	29837	Human	40	Male	B.1.1.25	GR	Microbiological Diagnostic Unit - Public Health Laboratory (MDU-PHL)	MDU-PHL	Seemann T. et al	https://www.gisaid.org	?	?	2020-08-25
Australia/VIC4419/2020	EPI_ISL_519715	2020-07-18	Oceania	Australia	Victoria		Oceania	Australia	Victoria	genome	29813	Human	19	Male	B.1.1.25	GR	Microbiological Diagnostic Unit - Public Health Laboratory (MDU-PHL)	MDU-PHL	Seemann T. et al	https://www.gisaid.org	?	?	2020-08-25
Australia/VIC442/2020	EPI_ISL_426739	2020-03-27	Oceania	Australia	Victoria		Oceania	Australia	Victoria	genome	29864	Human	27	Female	B.1	G	Victorian Infectious Diseases Reference Laboratory (VIDRL)	Microbiological Diagnostic Unit Public Health Laboratory and Victorian Infectious Diseases Reference Laboratory, Doherty Institute	Caly L. et al	https://www.gisaid.org	Tracking the COVID-19 pandemic in Australia using genomics	https://dx.doi.org/10.1101/2020.05.12.20099929	2020-04-17
Australia/VIC4420/2020	EPI_ISL_519716	2020-07-16	Oceania	Australia	Victoria		Oceania	Australia	Victoria	genome	29838	Human	44	Male	B.1.1.25	GR	Microbiological Diagnostic Unit - Public Health Laboratory (MDU-PHL)	MDU-PHL	Seemann T. et al	https://www.gisaid.org	?	?	2020-08-25
Australia/VIC4421/2020	EPI_ISL_519717	2020-07-17	Oceania	Australia	Victoria		Oceania	Australia	Victoria	genome	29812	Human	53	Male	B.1.1.25	GR	Microbiological Diagnostic Unit - Public Health Laboratory (MDU-PHL)	MDU-PHL	Seemann T. et al	https://www.gisaid.org	?	?	2020-08-25
Australia/VIC4422/2020	EPI_ISL_519718	2020-07-16	Oceania	Australia	Victoria		Oceania	Australia	Victoria	genome	29838	Human	19	Male	B.1.1.25	GR	Microbiological Diagnostic Unit - Public Health Laboratory (MDU-PHL)	MDU-PHL	Seemann T. et al	https://www.gisaid.org	?	?	2020-08-25
Australia/VIC4423/2020	EPI_ISL_519719	2020-07-17	Oceania	Australia	Victoria		Oceania	Australia	Victoria	genome	29803	Human	37	Male	B.1.1.25	GR	Microbiological Diagnostic Unit - Public Health Laboratory (MDU-PHL)	MDU-PHL	Seemann T. et al	https://www.gisaid.org	?	?	2020-08-25
Australia/VIC4424/2020	EPI_ISL_519720	2020-07-17	Oceania	Australia	Victoria		Oceania	Australia	Victoria	genome	29813	Human	41	Female	B.1.1.25	GR	Microbiological Diagnostic Unit - Public Health Laboratory (MDU-PHL)	MDU-PHL	Seemann T. et al	https://www.gisaid.org	?	?	2020-08-25
Australia/VIC4425/2020	EPI_ISL_519721	2020-07-17	Oceania	Australia	Victoria		Oceania	Australia	Victoria	genome	29792	Human	31	Male	B.1.1.25	GR	Microbiological Diagnostic Unit - Public Health Laboratory (MDU-PHL)	MDU-PHL	Seemann T. et al	https://www.gisaid.org	?	?	2020-08-25
Australia/VIC4426/2020	EPI_ISL_519722	2020-07-16	Oceania	Australia	Victoria		Oceania	Australia	Victoria	genome	29802	Human	34	Female	B.1.1.25	GR	Microbiological Diagnostic Unit - Public Health Laboratory (MDU-PHL)	MDU-PHL	Seemann T. et al	https://www.gisaid.org	?	?	2020-08-25
Australia/VIC4427/2020	EPI_ISL_519723	2020-07-16	Oceania	Australia	Victoria		Oceania	Australia	Victoria	genome	29808	Human	46	Male	B.1.1.25	GR	Microbiological Diagnostic Unit - Public Health Laboratory (MDU-PHL)	MDU-PHL	Seemann T. et al	https://www.gisaid.org	?	?	2020-08-25
Australia/VIC4428/2020	EPI_ISL_519724	2020-07-18	Oceania	Australia	Victoria		Oceania	Australia	Victoria	genome	29812	Human	21	Female	B.1.1.25	GR	Microbiological Diagnostic Unit - Public Health Laboratory (MDU-PHL)	MDU-PHL	Seemann T. et al	https://www.gisaid.org	?	?	2020-08-25
Australia/VIC4429/2020	EPI_ISL_519725	2020-07-17	Oceania	Australia	Victoria		Oceania	Australia	Victoria	genome	29801	Human	28	Male	B.1.1.25	GR	Microbiological Diagnostic Unit - Public Health Laboratory (MDU-PHL)	MDU-PHL	Seemann T. et al	https://www.gisaid.org	?	?	2020-08-25
Australia/VIC443/2020	EPI_ISL_426740	2020-03-27	Oceania	Australia	Victoria		Oceania	Australia	Victoria	genome	29864	Human	23	Female	B.1.1	GR	Victorian Infectious Diseases Reference Laboratory (VIDRL)	Microbiological Diagnostic Unit Public Health Laboratory and Victorian Infectious Diseases Reference Laboratory, Doherty Institute	Caly L. et al	https://www.gisaid.org	Tracking the COVID-19 pandemic in Australia using genomics	https://dx.doi.org/10.1101/2020.05.12.20099929	2020-04-17
Australia/VIC4430/2020	EPI_ISL_519726	2020-07-18	Oceania	Australia	Victoria		Oceania	Australia	Victoria	genome	29813	Human	?	?	B.1.1.25	GR	Microbiological Diagnostic Unit - Public Health Laboratory (MDU-PHL)	MDU-PHL	Seemann T. et al	https://www.gisaid.org	?	?	2020-08-25
Australia/VIC4431/2020	EPI_ISL_519727	2020-07-18	Oceania	Australia	Victoria		Oceania	Australia	Victoria	genome	29813	Human	33	Male	B.1.1.25	GR	Microbiological Diagnostic Unit - Public Health Laboratory (MDU-PHL)	MDU-PHL	Seemann T. et al	https://www.gisaid.org	?	?	2020-08-25
Australia/VIC4432/2020	EPI_ISL_519728	2020-07-17	Oceania	Australia	Victoria		Oceania	Australia	Victoria	genome	29813	Human	20	Female	B.1.1.25	GR	Microbiological Diagnostic Unit - Public Health Laboratory (MDU-PHL)	MDU-PHL	Seemann T. et al	https://www.gisaid.org	?	?	2020-08-25
Australia/VIC4433/2020	EPI_ISL_519729	2020-07-17	Oceania	Australia	Victoria		Oceania	Australia	Victoria	genome	29807	Human	23	Female	B.1.1.25	GR	Microbiological Diagnostic Unit - Public Health Laboratory (MDU-PHL)	MDU-PHL	Seemann T. et al	https://www.gisaid.org	?	?	2020-08-25
Australia/VIC4434/2020	EPI_ISL_519730	2020-07-18	Oceania	Australia	Victoria		Oceania	Australia	Victoria	genome	29812	Human	?	?	B.1.1.25	GR	Microbiological Diagnostic Unit - Public Health Laboratory (MDU-PHL)	MDU-PHL	Seemann T. et al	https://www.gisaid.org	?	?	2020-08-25
Australia/VIC4435/2020	EPI_ISL_519731	2020-07-18	Oceania	Australia	Victoria		Oceania	Australia	Victoria	genome	29817	Human	25	Male	B.1.1.25	GR	Microbiological Diagnostic Unit - Public Health Laboratory (MDU-PHL)	MDU-PHL	Seemann T. et al	https://www.gisaid.org	?	?	2020-08-25
Australia/VIC4436/2020	EPI_ISL_519732	2020-07-17	Oceania	Australia	Victoria		Oceania	Australia	Victoria	genome	29835	Human	20	Female	B.1.1.25	GR	Microbiological Diagnostic Unit - Public Health Laboratory (MDU-PHL)	MDU-PHL	Seemann T. et al	https://www.gisaid.org	?	?	2020-08-25
Australia/VIC4437/2020	EPI_ISL_519733	2020-07-16	Oceania	Australia	Victoria		Oceania	Australia	Victoria	genome	29813	Human	28	Female	B.1.1.25	GR	Microbiological Diagnostic Unit - Public Health Laboratory (MDU-PHL)	MDU-PHL	Seemann T. et al	https://www.gisaid.org	?	?	2020-08-25
Australia/VIC4438/2020	EPI_ISL_519734	2020-07-16	Oceania	Australia	Victoria		Oceania	Australia	Victoria	genome	29811	Human	79	Male	B.1.1.25	GR	Microbiological Diagnostic Unit - Public Health Laboratory (MDU-PHL)	MDU-PHL	Seemann T. et al	https://www.gisaid.org	?	?	2020-08-25
Australia/VIC4439/2020	EPI_ISL_519735	2020-07-16	Oceania	Australia	Victoria		Oceania	Australia	Victoria	genome	29813	Human	27	Female	B.1.1.25	GR	Microbiological Diagnostic Unit - Public Health Laboratory (MDU-PHL)	MDU-PHL	Seemann T. et al	https://www.gisaid.org	?	?	2020-08-25
Australia/VIC444/2020	EPI_ISL_426741	2020-03-27	Oceania	Australia	Victoria		Oceania	Australia	Victoria	genome	29859	Human	19	Male	B.1	G	Victorian Infectious Diseases Reference Laboratory (VIDRL)	Microbiological Diagnostic Unit Public Health Laboratory and Victorian Infectious Diseases Reference Laboratory, Doherty Institute	Caly L. et al	https://www.gisaid.org	?	?	2020-04-17
Australia/VIC4440/2020	EPI_ISL_519736	2020-07-16	Oceania	Australia	Victoria		Oceania	Australia	Victoria	genome	29805	Human	?	?	B.1.1.25	GR	Microbiological Diagnostic Unit - Public Health Laboratory (MDU-PHL)	MDU-PHL	Seemann T. et al	https://www.gisaid.org	?	?	2020-08-25
Australia/VIC4441/2020	EPI_ISL_519737	2020-07-16	Oceania	Australia	Victoria		Oceania	Australia	Victoria	genome	29807	Human	38	Male	B.1.1.25	GR	Microbiological Diagnostic Unit - Public Health Laboratory (MDU-PHL)	MDU-PHL	Seemann T. et al	https://www.gisaid.org	?	?	2020-08-25
Australia/VIC4442/2020	EPI_ISL_519738	2020-07-16	Oceania	Australia	Victoria		Oceania	Australia	Victoria	genome	29802	Human	29	Female	B.1.1.25	GR	Microbiological Diagnostic Unit - Public Health Laboratory (MDU-PHL)	MDU-PHL	Seemann T. et al	https://www.gisaid.org	?	?	2020-08-25
Australia/VIC4443/2020	EPI_ISL_519739	2020-07-16	Oceania	Australia	Victoria		Oceania	Australia	Victoria	genome	29818	Human	45	Female	B.1.1.25	GR	Microbiological Diagnostic Unit - Public Health Laboratory (MDU-PHL)	MDU-PHL	Seemann T. et al	https://www.gisaid.org	?	?	2020-08-25
Australia/VIC4444/2020	EPI_ISL_519740	2020-07-16	Oceania	Australia	Victoria		Oceania	Australia	Victoria	genome	29806	Human	?	?	B.1.1.25	GR	Microbiological Diagnostic Unit - Public Health Laboratory (MDU-PHL)	MDU-PHL	Seemann T. et al	https://www.gisaid.org	?	?	2020-08-25
Australia/VIC4445/2020	EPI_ISL_519741	2020-07-16	Oceania	Australia	Victoria		Oceania	Australia	Victoria	genome	29813	Human	25	Female	B.1.1.25	GR	Microbiological Diagnostic Unit - Public Health Laboratory (MDU-PHL)	MDU-PHL	Seemann T. et al	https://www.gisaid.org	?	?	2020-08-25
Australia/VIC4446/2020	EPI_ISL_519742	2020-07-16	Oceania	Australia	Victoria		Oceania	Australia	Victoria	genome	29804	Human	26	Male	B.1.1.25	GR	Microbiological Diagnostic Unit - Public Health Laboratory (MDU-PHL)	MDU-PHL	Seemann T. et al	https://www.gisaid.org	?	?	2020-08-25
Australia/VIC4447/2020	EPI_ISL_519743	2020-07-16	Oceania	Australia	Victoria		Oceania	Australia	Victoria	genome	29818	Human	?	?	B.1.1.25	GR	Microbiological Diagnostic Unit - Public Health Laboratory (MDU-PHL)	MDU-PHL	Seemann T. et al	https://www.gisaid.org	?	?	2020-08-25
Australia/VIC4448/2020	EPI_ISL_519744	2020-07-16	Oceania	Australia	Victoria		Oceania	Australia	Victoria	genome	29807	Human	31	Male	B.1.1.25	GR	Microbiological Diagnostic Unit - Public Health Laboratory (MDU-PHL)	MDU-PHL	Seemann T. et al	https://www.gisaid.org	?	?	2020-08-25
Australia/VIC4449/2020	EPI_ISL_519745	2020-07-16	Oceania	Australia	Victoria		Oceania	Australia	Victoria	genome	29806	Human	20	Male	B.1.1.25	GR	Microbiological Diagnostic Unit - Public Health Laboratory (MDU-PHL)	MDU-PHL	Seemann T. et al	https://www.gisaid.org	?	?	2020-08-25
Australia/VIC4450/2020	EPI_ISL_519746	2020-07-16	Oceania	Australia	Victoria		Oceania	Australia	Victoria	genome	29813	Human	55	Male	B.1.1.25	GR	Microbiological Diagnostic Unit - Public Health Laboratory (MDU-PHL)	MDU-PHL	Seemann T. et al	https://www.gisaid.org	?	?	2020-08-25
Australia/VIC4451/2020	EPI_ISL_519747	2020-07-16	Oceania	Australia	Victoria		Oceania	Australia	Victoria	genome	29813	Human	46	Male	B.1.1.25	GR	Microbiological Diagnostic Unit - Public Health Laboratory (MDU-PHL)	MDU-PHL	Seemann T. et al	https://www.gisaid.org	?	?	2020-08-25
Australia/VIC4452/2020	EPI_ISL_519748	2020-07-16	Oceania	Australia	Victoria		Oceania	Australia	Victoria	genome	29814	Human	41	Female	B.1.1.25	GR	Microbiological Diagnostic Unit - Public Health Laboratory (MDU-PHL)	MDU-PHL	Seemann T. et al	https://www.gisaid.org	?	?	2020-08-25
Australia/VIC4453/2020	EPI_ISL_519749	2020-07-16	Oceania	Australia	Victoria		Oceania	Australia	Victoria	genome	29807	Human	24	Male	B.1.1.25	GR	Microbiological Diagnostic Unit - Public Health Laboratory (MDU-PHL)	MDU-PHL	Seemann T. et al	https://www.gisaid.org	?	?	2020-08-25
Australia/VIC4454/2020	EPI_ISL_519750	2020-07-16	Oceania	Australia	Victoria		Oceania	Australia	Victoria	genome	29813	Human	63	Female	B.1.1.25	GR	Microbiological Diagnostic Unit - Public Health Laboratory (MDU-PHL)	MDU-PHL	Seemann T. et al	https://www.gisaid.org	?	?	2020-08-25
Australia/VIC4455/2020	EPI_ISL_519751	2020-07-16	Oceania	Australia	Victoria		Oceania	Australia	Victoria	genome	29798	Human	65	Male	B.1.1.25	GR	Microbiological Diagnostic Unit - Public Health Laboratory (MDU-PHL)	MDU-PHL	Seemann T. et al	https://www.gisaid.org	?	?	2020-08-25
Australia/VIC4456/2020	EPI_ISL_519752	2020-07-16	Oceania	Australia	Victoria		Oceania	Australia	Victoria	genome	29815	Human	30	Female	B.1.1.25	GR	Microbiological Diagnostic Unit - Public Health Laboratory (MDU-PHL)	MDU-PHL	Seemann T. et al	https://www.gisaid.org	?	?	2020-08-25
Australia/VIC4457/2020	EPI_ISL_519753	2020-07-15	Oceania	Australia	Victoria		Oceania	Australia	Victoria	genome	29811	Human	50	Male	B.1.1.25	GR	Microbiological Diagnostic Unit - Public Health Laboratory (MDU-PHL)	MDU-PHL	Seemann T. et al	https://www.gisaid.org	?	?	2020-08-25
Australia/VIC4458/2020	EPI_ISL_519754	2020-07-16	Oceania	Australia	Victoria		Oceania	Australia	Victoria	genome	29813	Human	78	Male	B.1.1.25	GR	Microbiological Diagnostic Unit - Public Health Laboratory (MDU-PHL)	MDU-PHL	Seemann T. et al	https://www.gisaid.org	?	?	2020-08-25
Australia/VIC4459/2020	EPI_ISL_519755	2020-07-16	Oceania	Australia	Victoria		Oceania	Australia	Victoria	genome	29832	Human	79	?	B.1.1.25	GR	Microbiological Diagnostic Unit - Public Health Laboratory (MDU-PHL)	MDU-PHL	Seemann T. et al	https://www.gisaid.org	?	?	2020-08-25
Australia/VIC446/2020	EPI_ISL_426742	2020-03-27	Oceania	Australia	Victoria		Oceania	Australia	Victoria	genome	29854	Human	27	Female	B.1.1	O	Victorian Infectious Diseases Reference Laboratory (VIDRL)	Microbiological Diagnostic Unit Public Health Laboratory and Victorian Infectious Diseases Reference Laboratory, Doherty Institute	Caly L. et al	https://www.gisaid.org	?	?	2020-04-17
Australia/VIC4460/2020	EPI_ISL_519756	2020-07-16	Oceania	Australia	Victoria		Oceania	Australia	Victoria	genome	29773	Human	?	?	B.1.1.25	G	Microbiological Diagnostic Unit - Public Health Laboratory (MDU-PHL)	MDU-PHL	Seemann T. et al	https://www.gisaid.org	?	?	2020-08-25
Australia/VIC4461/2020	EPI_ISL_519757	2020-07-15	Oceania	Australia	Victoria		Oceania	Australia	Victoria	genome	29807	Human	46	?	B.1.1.25	GR	Microbiological Diagnostic Unit - Public Health Laboratory (MDU-PHL)	MDU-PHL	Seemann T. et al	https://www.gisaid.org	?	?	2020-08-25
Australia/VIC4462/2020	EPI_ISL_519758	2020-07-16	Oceania	Australia	Victoria		Oceania	Australia	Victoria	genome	29815	Human	52	?	B.1.1.25	GR	Microbiological Diagnostic Unit - Public Health Laboratory (MDU-PHL)	MDU-PHL	Seemann T. et al	https://www.gisaid.org	?	?	2020-08-25
Australia/VIC4463/2020	EPI_ISL_519759	2020-07-17	Oceania	Australia	Victoria		Oceania	Australia	Victoria	genome	29813	Human	57	Male	B.1.1.25	GR	Microbiological Diagnostic Unit - Public Health Laboratory (MDU-PHL)	MDU-PHL	Seemann T. et al	https://www.gisaid.org	?	?	2020-08-25
Australia/VIC4464/2020	EPI_ISL_519760	2020-07-17	Oceania	Australia	Victoria		Oceania	Australia	Victoria	genome	29811	Human	41	Male	B.1.1.25	GR	Microbiological Diagnostic Unit - Public Health Laboratory (MDU-PHL)	MDU-PHL	Seemann T. et al	https://www.gisaid.org	?	?	2020-08-25
Australia/VIC4465/2020	EPI_ISL_519761	2020-07-16	Oceania	Australia	Victoria		Oceania	Australia	Victoria	genome	29814	Human	25	Male	B.1.1.25	GR	Microbiological Diagnostic Unit - Public Health Laboratory (MDU-PHL)	MDU-PHL	Seemann T. et al	https://www.gisaid.org	?	?	2020-08-25
Australia/VIC4466/2020	EPI_ISL_519762	2020-07-16	Oceania	Australia	Victoria		Oceania	Australia	Victoria	genome	29803	Human	?	?	B.1.1.25	GR	Microbiological Diagnostic Unit - Public Health Laboratory (MDU-PHL)	MDU-PHL	Seemann T. et al	https://www.gisaid.org	?	?	2020-08-25
Australia/VIC4467/2020	EPI_ISL_519763	2020-07-16	Oceania	Australia	Victoria		Oceania	Australia	Victoria	genome	29802	Human	71	Male	B.1.1.25	GR	Microbiological Diagnostic Unit - Public Health Laboratory (MDU-PHL)	MDU-PHL	Seemann T. et al	https://www.gisaid.org	?	?	2020-08-25
Australia/VIC4468/2020	EPI_ISL_519764	2020-07-16	Oceania	Australia	Victoria		Oceania	Australia	Victoria	genome	29807	Human	49	?	B.1.1.25	GR	Microbiological Diagnostic Unit - Public Health Laboratory (MDU-PHL)	MDU-PHL	Seemann T. et al	https://www.gisaid.org	?	?	2020-08-25
Australia/VIC4469/2020	EPI_ISL_519765	2020-07-17	Oceania	Australia	Victoria		Oceania	Australia	Victoria	genome	29813	Human	?	?	B.1.1.25	GR	Microbiological Diagnostic Unit - Public Health Laboratory (MDU-PHL)	MDU-PHL	Seemann T. et al	https://www.gisaid.org	?	?	2020-08-25
Australia/VIC447/2020	EPI_ISL_426743	2020-03-27	Oceania	Australia	Victoria		Oceania	Australia	Victoria	genome	29862	Human	45	Female	B.4	O	Victorian Infectious Diseases Reference Laboratory (VIDRL)	Microbiological Diagnostic Unit Public Health Laboratory and Victorian Infectious Diseases Reference Laboratory, Doherty Institute	Caly L. et al	https://www.gisaid.org	Tracking the COVID-19 pandemic in Australia using genomics	https://dx.doi.org/10.1101/2020.05.12.20099929	2020-04-17
Australia/VIC4470/2020	EPI_ISL_519766	2020-07-16	Oceania	Australia	Victoria		Oceania	Australia	Victoria	genome	29808	Human	41	Female	B.1.1.25	GR	Microbiological Diagnostic Unit - Public Health Laboratory (MDU-PHL)	MDU-PHL	Seemann T. et al	https://www.gisaid.org	?	?	2020-08-25
Australia/VIC4471/2020	EPI_ISL_519767	2020-07-17	Oceania	Australia	Victoria		Oceania	Australia	Victoria	genome	29802	Human	87	Male	B.1.1.25	GR	Microbiological Diagnostic Unit - Public Health Laboratory (MDU-PHL)	MDU-PHL	Seemann T. et al	https://www.gisaid.org	?	?	2020-08-25
Australia/VIC4472/2020	EPI_ISL_519768	2020	Oceania	Australia	Victoria		Oceania	Australia	Victoria	genome	29834	Human	?	Female	B.1.1.25	GR	Microbiological Diagnostic Unit - Public Health Laboratory (MDU-PHL)	MDU-PHL	Seemann T. et al	https://www.gisaid.org	?	?	2020-08-25
Australia/VIC4473/2020	EPI_ISL_519769	2020	Oceania	Australia	Victoria		Oceania	Australia	Victoria	genome	29807	Human	?	Female	B.1.1.25	GR	Microbiological Diagnostic Unit - Public Health Laboratory (MDU-PHL)	MDU-PHL	Seemann T. et al	https://www.gisaid.org	?	?	2020-08-25
Australia/VIC4474/2020	EPI_ISL_519770	2020-07-17	Oceania	Australia	Victoria		Oceania	Australia	Victoria	genome	29860	Human	86	Female	B.1.1.25	GR	Microbiological Diagnostic Unit - Public Health Laboratory (MDU-PHL)	MDU-PHL	Seemann T. et al	https://www.gisaid.org	?	?	2020-08-25
Australia/VIC4475/2020	EPI_ISL_519771	2020-07-17	Oceania	Australia	Victoria		Oceania	Australia	Victoria	genome	29805	Human	94	Male	B.1.1.25	GR	Microbiological Diagnostic Unit - Public Health Laboratory (MDU-PHL)	MDU-PHL	Seemann T. et al	https://www.gisaid.org	?	?	2020-08-25
Australia/VIC4476/2020	EPI_ISL_519772	2020	Oceania	Australia	Victoria		Oceania	Australia	Victoria	genome	29805	Human	?	Female	B.1.1.25	GR	Microbiological Diagnostic Unit - Public Health Laboratory (MDU-PHL)	MDU-PHL	Seemann T. et al	https://www.gisaid.org	?	?	2020-08-25
Australia/VIC4477/2020	EPI_ISL_519773	2020-07-17	Oceania	Australia	Victoria		Oceania	Australia	Victoria	genome	29802	Human	75	Male	B.1.1.25	GR	Microbiological Diagnostic Unit - Public Health Laboratory (MDU-PHL)	MDU-PHL	Seemann T. et al	https://www.gisaid.org	?	?	2020-08-25
Australia/VIC4478/2020	EPI_ISL_519774	2020	Oceania	Australia	Victoria		Oceania	Australia	Victoria	genome	29813	Human	?	?	B.1.1.25	GR	Microbiological Diagnostic Unit - Public Health Laboratory (MDU-PHL)	MDU-PHL	Seemann T. et al	https://www.gisaid.org	?	?	2020-08-25
Australia/VIC4479/2020	EPI_ISL_519775	2020	Oceania	Australia	Victoria		Oceania	Australia	Victoria	genome	29813	Human	?	?	B.1.1.25	GR	Microbiological Diagnostic Unit - Public Health Laboratory (MDU-PHL)	MDU-PHL	Seemann T. et al	https://www.gisaid.org	?	?	2020-08-25
Australia/VIC448/2020	EPI_ISL_426744	2020-03-24	Oceania	Australia	Victoria		Oceania	Australia	Victoria	genome	29863	Human	33	Male	B.1	GH	Victorian Infectious Diseases Reference Laboratory (VIDRL)	Microbiological Diagnostic Unit Public Health Laboratory and Victorian Infectious Diseases Reference Laboratory, Doherty Institute	Caly L. et al	https://www.gisaid.org	Tracking the COVID-19 pandemic in Australia using genomics	https://dx.doi.org/10.1101/2020.05.12.20099929	2020-04-17
Australia/VIC4480/2020	EPI_ISL_519776	2020	Oceania	Australia	Victoria		Oceania	Australia	Victoria	genome	29807	Human	?	Female	B.1.1.25	GR	Microbiological Diagnostic Unit - Public Health Laboratory (MDU-PHL)	MDU-PHL	Seemann T. et al	https://www.gisaid.org	?	?	2020-08-25
Australia/VIC4481/2020	EPI_ISL_519777	2020	Oceania	Australia	Victoria		Oceania	Australia	Victoria	genome	29847	Human	?	Female	B.1.1.25	GR	Microbiological Diagnostic Unit - Public Health Laboratory (MDU-PHL)	MDU-PHL	Seemann T. et al	https://www.gisaid.org	?	?	2020-08-25
Australia/VIC4482/2020	EPI_ISL_519778	2020	Oceania	Australia	Victoria		Oceania	Australia	Victoria	genome	29822	Human	?	Female	B.1.1.25	GR	Microbiological Diagnostic Unit - Public Health Laboratory (MDU-PHL)	MDU-PHL	Seemann T. et al	https://www.gisaid.org	?	?	2020-08-25
Australia/VIC4483/2020	EPI_ISL_519779	2020	Oceania	Australia	Victoria		Oceania	Australia	Victoria	genome	29798	Human	?	Male	B.1.1.25	GR	Microbiological Diagnostic Unit - Public Health Laboratory (MDU-PHL)	MDU-PHL	Seemann T. et al	https://www.gisaid.org	?	?	2020-08-25
Australia/VIC4484/2020	EPI_ISL_519780	2020-07-16	Oceania	Australia	Victoria		Oceania	Australia	Victoria	genome	29812	Human	27	?	B.1.1.25	GR	Microbiological Diagnostic Unit - Public Health Laboratory (MDU-PHL)	MDU-PHL	Seemann T. et al	https://www.gisaid.org	?	?	2020-08-25
Australia/VIC4485/2020	EPI_ISL_519781	2020-07-16	Oceania	Australia	Victoria		Oceania	Australia	Victoria	genome	29799	Human	25	Female	B.1.1.25	GR	Microbiological Diagnostic Unit - Public Health Laboratory (MDU-PHL)	MDU-PHL	Seemann T. et al	https://www.gisaid.org	?	?	2020-08-25
Australia/VIC4486/2020	EPI_ISL_519782	2020-07-16	Oceania	Australia	Victoria		Oceania	Australia	Victoria	genome	29775	Human	32	?	B.1.1.25	G	Microbiological Diagnostic Unit - Public Health Laboratory (MDU-PHL)	MDU-PHL	Seemann T. et al	https://www.gisaid.org	?	?	2020-08-25
Australia/VIC4487/2020	EPI_ISL_519783	2020-07-16	Oceania	Australia	Victoria		Oceania	Australia	Victoria	genome	29813	Human	23	Male	B.1.1.25	GR	Microbiological Diagnostic Unit - Public Health Laboratory (MDU-PHL)	MDU-PHL	Seemann T. et al	https://www.gisaid.org	?	?	2020-08-25
Australia/VIC4488/2020	EPI_ISL_519784	2020-07-16	Oceania	Australia	Victoria		Oceania	Australia	Victoria	genome	29817	Human	57	Male	B.1.1.25	GR	Microbiological Diagnostic Unit - Public Health Laboratory (MDU-PHL)	MDU-PHL	Seemann T. et al	https://www.gisaid.org	?	?	2020-08-25
Australia/VIC4489/2020	EPI_ISL_519785	2020-07-17	Oceania	Australia	Victoria		Oceania	Australia	Victoria	genome	29783	Human	?	?	B.1.1.25	G	Microbiological Diagnostic Unit - Public Health Laboratory (MDU-PHL)	MDU-PHL	Seemann T. et al	https://www.gisaid.org	?	?	2020-08-25
Australia/VIC449/2020	EPI_ISL_426745	2020-03-24	Oceania	Australia	Victoria		Oceania	Australia	Victoria	genome	29836	Human	58	Male	B.1	G	Victorian Infectious Diseases Reference Laboratory (VIDRL)	Microbiological Diagnostic Unit Public Health Laboratory and Victorian Infectious Diseases Reference Laboratory, Doherty Institute	Caly L. et al	https://www.gisaid.org	Tracking the COVID-19 pandemic in Australia using genomics	https://dx.doi.org/10.1101/2020.05.12.20099929	2020-04-17
Australia/VIC4490/2020	EPI_ISL_518901	2020-07-16	Oceania	Australia	Victoria		Oceania	Australia	Victoria	genome	29805	Human	?	?	B.1.1.25	GR	Microbiological Diagnostic Unit - Public Health Laboratory (MDU-PHL)	MDU-PHL	Seemann T. et al	https://www.gisaid.org	?	?	2020-08-25
Australia/VIC4491/2020	EPI_ISL_518902	2020-07-16	Oceania	Australia	Victoria		Oceania	Australia	Victoria	genome	29834	Human	19	Male	B.1.1.25	GR	Microbiological Diagnostic Unit - Public Health Laboratory (MDU-PHL)	MDU-PHL	Seemann T. et al	https://www.gisaid.org	?	?	2020-08-25
Australia/VIC4492/2020	EPI_ISL_518903	2020	Oceania	Australia	Victoria		Oceania	Australia	Victoria	genome	29813	Human	?	?	B.1.1.25	GR	Microbiological Diagnostic Unit - Public Health Laboratory (MDU-PHL)	MDU-PHL	Seemann T. et al	https://www.gisaid.org	?	?	2020-08-25
Australia/VIC4493/2020	EPI_ISL_518904	2020-07-15	Oceania	Australia	Victoria		Oceania	Australia	Victoria	genome	29791	Human	22	Female	B.1.1.25	GR	Microbiological Diagnostic Unit - Public Health Laboratory (MDU-PHL)	MDU-PHL	Seemann T. et al	https://www.gisaid.org	?	?	2020-08-25
Australia/VIC4494/2020	EPI_ISL_518905	2020	Oceania	Australia	Victoria		Oceania	Australia	Victoria	genome	29812	Human	?	?	B.1.1.25	GR	Microbiological Diagnostic Unit - Public Health Laboratory (MDU-PHL)	MDU-PHL	Seemann T. et al	https://www.gisaid.org	?	?	2020-08-25
Australia/VIC4495/2020	EPI_ISL_518906	2020-07-16	Oceania	Australia	Victoria		Oceania	Australia	Victoria	genome	29800	Human	62	Male	B.1.1.25	GR	Microbiological Diagnostic Unit - Public Health Laboratory (MDU-PHL)	MDU-PHL	Seemann T. et al	https://www.gisaid.org	?	?	2020-08-25
Australia/VIC4496/2020	EPI_ISL_518907	2020-07-16	Oceania	Australia	Victoria		Oceania	Australia	Victoria	genome	29813	Human	30	Male	B.1.1.25	GR	Microbiological Diagnostic Unit - Public Health Laboratory (MDU-PHL)	MDU-PHL	Seemann T. et al	https://www.gisaid.org	?	?	2020-08-25
Australia/VIC4497/2020	EPI_ISL_518908	2020-07-16	Oceania	Australia	Victoria		Oceania	Australia	Victoria	genome	29802	Human	22	?	B.1.1.25	GR	Microbiological Diagnostic Unit - Public Health Laboratory (MDU-PHL)	MDU-PHL	Seemann T. et al	https://www.gisaid.org	?	?	2020-08-25
Australia/VIC4498/2020	EPI_ISL_518909	2020-07-16	Oceania	Australia	Victoria		Oceania	Australia	Victoria	genome	29803	Human	33	Male	B.1.1.25	GR	Microbiological Diagnostic Unit - Public Health Laboratory (MDU-PHL)	MDU-PHL	Seemann T. et al	https://www.gisaid.org	?	?	2020-08-25
Australia/VIC4499/2020	EPI_ISL_518910	2020-07-13	Oceania	Australia	Victoria		Oceania	Australia	Victoria	genome	29807	Human	33	?	B.1.1.25	GR	Microbiological Diagnostic Unit - Public Health Laboratory (MDU-PHL)	MDU-PHL	Seemann T. et al	https://www.gisaid.org	?	?	2020-08-25
Australia/VIC45/2020	EPI_ISL_419802	2020-03-11	Oceania	Australia	Victoria		Oceania	Australia	Victoria	genome	29865	Human	49	Male	B.1.1	GR	Victorian Infectious Diseases Reference Laboratory (VIDRL)	Victorian Infectious Diseases Reference Laboratory and Microbiological Diagnostic Unit Public Health Laboratory, Doherty Institute	Caly L. et al	https://www.gisaid.org	Tracking the COVID-19 pandemic in Australia using genomics	https://dx.doi.org/10.1101/2020.05.12.20099929	2020-04-03
Australia/VIC450/2020	EPI_ISL_426746	2020-03-25	Oceania	Australia	Victoria		Oceania	Australia	Victoria	genome	29815	Human	?	Male	B.1	GH	Victorian Infectious Diseases Reference Laboratory (VIDRL)	Microbiological Diagnostic Unit Public Health Laboratory and Victorian Infectious Diseases Reference Laboratory, Doherty Institute	Caly L. et al	https://www.gisaid.org	Tracking the COVID-19 pandemic in Australia using genomics	https://dx.doi.org/10.1101/2020.05.12.20099929	2020-04-17
Australia/VIC4500/2020	EPI_ISL_518911	2020-07-14	Oceania	Australia	Victoria		Oceania	Australia	Victoria	genome	29792	Human	77	Female	B.1.1.25	GR	Microbiological Diagnostic Unit - Public Health Laboratory (MDU-PHL)	MDU-PHL	Seemann T. et al	https://www.gisaid.org	?	?	2020-08-25
Australia/VIC4501/2020	EPI_ISL_518912	2020-07-14	Oceania	Australia	Victoria		Oceania	Australia	Victoria	genome	29789	Human	79	?	B.1.1.25	GR	Microbiological Diagnostic Unit - Public Health Laboratory (MDU-PHL)	MDU-PHL	Seemann T. et al	https://www.gisaid.org	?	?	2020-08-25
Australia/VIC4502/2020	EPI_ISL_518913	2020-07-14	Oceania	Australia	Victoria		Oceania	Australia	Victoria	genome	29794	Human	91	Male	B.1.1.25	GR	Microbiological Diagnostic Unit - Public Health Laboratory (MDU-PHL)	MDU-PHL	Seemann T. et al	https://www.gisaid.org	?	?	2020-08-25
Australia/VIC4503/2020	EPI_ISL_518914	2020-07-12	Oceania	Australia	Victoria		Oceania	Australia	Victoria	genome	29797	Human	92	Male	B.1.1.25	GR	Microbiological Diagnostic Unit - Public Health Laboratory (MDU-PHL)	MDU-PHL	Seemann T. et al	https://www.gisaid.org	?	?	2020-08-25
Australia/VIC4504/2020	EPI_ISL_518915	2020-07-14	Oceania	Australia	Victoria		Oceania	Australia	Victoria	genome	29802	Human	45	Female	B.1.1.25	GR	Microbiological Diagnostic Unit - Public Health Laboratory (MDU-PHL)	MDU-PHL	Seemann T. et al	https://www.gisaid.org	?	?	2020-08-25
Australia/VIC4506/2020	EPI_ISL_518917	2020-07-14	Oceania	Australia	Victoria		Oceania	Australia	Victoria	genome	29791	Human	94	Male	B.1.1.25	GR	Microbiological Diagnostic Unit - Public Health Laboratory (MDU-PHL)	MDU-PHL	Seemann T. et al	https://www.gisaid.org	?	?	2020-08-25
Australia/VIC4507/2020	EPI_ISL_518918	2020-07-14	Oceania	Australia	Victoria		Oceania	Australia	Victoria	genome	29849	Human	93	Female	B.1.1	GR	Microbiological Diagnostic Unit - Public Health Laboratory (MDU-PHL)	MDU-PHL	Seemann T. et al	https://www.gisaid.org	?	?	2020-08-25
Australia/VIC4508/2020	EPI_ISL_518919	2020-07-16	Oceania	Australia	Victoria		Oceania	Australia	Victoria	genome	29802	Human	38	Female	B.1.1.25	GR	Microbiological Diagnostic Unit - Public Health Laboratory (MDU-PHL)	MDU-PHL	Seemann T. et al	https://www.gisaid.org	?	?	2020-08-25
Australia/VIC4509/2020	EPI_ISL_518920	2020-07-17	Oceania	Australia	Victoria		Oceania	Australia	Victoria	genome	29842	Human	?	?	B.1.1.25	GR	Microbiological Diagnostic Unit - Public Health Laboratory (MDU-PHL)	MDU-PHL	Seemann T. et al	https://www.gisaid.org	?	?	2020-08-25
Australia/VIC451/2020	EPI_ISL_426747	2020-03-25	Oceania	Australia	Victoria		Oceania	Australia	Victoria	genome	29815	Human	45	Female	B.1	G	Victorian Infectious Diseases Reference Laboratory (VIDRL)	Microbiological Diagnostic Unit Public Health Laboratory and Victorian Infectious Diseases Reference Laboratory, Doherty Institute	Caly L. et al	https://www.gisaid.org	Tracking the COVID-19 pandemic in Australia using genomics	https://dx.doi.org/10.1101/2020.05.12.20099929	2020-04-17
Australia/VIC4510/2020	EPI_ISL_518921	2020-07-16	Oceania	Australia	Victoria		Oceania	Australia	Victoria	genome	29801	Human	35	Male	B.1.1.25	GR	Microbiological Diagnostic Unit - Public Health Laboratory (MDU-PHL)	MDU-PHL	Seemann T. et al	https://www.gisaid.org	?	?	2020-08-25
Australia/VIC4511/2020	EPI_ISL_518922	2020-07-17	Oceania	Australia	Victoria		Oceania	Australia	Victoria	genome	29801	Human	?	?	B.1.1.25	GR	Microbiological Diagnostic Unit - Public Health Laboratory (MDU-PHL)	MDU-PHL	Seemann T. et al	https://www.gisaid.org	?	?	2020-08-25
Australia/VIC4512/2020	EPI_ISL_518923	2020-07-19	Oceania	Australia	Victoria		Oceania	Australia	Victoria	genome	29847	Human	31	Male	B.1.1.25	GR	Microbiological Diagnostic Unit - Public Health Laboratory (MDU-PHL)	MDU-PHL	Seemann T. et al	https://www.gisaid.org	?	?	2020-08-25
Australia/VIC4513/2020	EPI_ISL_518924	2020-07-17	Oceania	Australia	Victoria		Oceania	Australia	Victoria	genome	29802	Human	31	Female	B.1.1.25	GR	Microbiological Diagnostic Unit - Public Health Laboratory (MDU-PHL)	MDU-PHL	Seemann T. et al	https://www.gisaid.org	?	?	2020-08-25
Australia/VIC4514/2020	EPI_ISL_518925	2020-07-15	Oceania	Australia	Victoria		Oceania	Australia	Victoria	genome	29787	Human	24	Female	B.1.1.25	GR	Microbiological Diagnostic Unit - Public Health Laboratory (MDU-PHL)	MDU-PHL	Seemann T. et al	https://www.gisaid.org	?	?	2020-08-25
Australia/VIC4515/2020	EPI_ISL_518926	2020-07-16	Oceania	Australia	Victoria		Oceania	Australia	Victoria	genome	29797	Human	86	?	B.1.1.25	GR	Microbiological Diagnostic Unit - Public Health Laboratory (MDU-PHL)	MDU-PHL	Seemann T. et al	https://www.gisaid.org	?	?	2020-08-25
Australia/VIC4516/2020	EPI_ISL_518927	2020-07-16	Oceania	Australia	Victoria		Oceania	Australia	Victoria	genome	29792	Human	30	Male	B.1.1.25	GR	Microbiological Diagnostic Unit - Public Health Laboratory (MDU-PHL)	MDU-PHL	Seemann T. et al	https://www.gisaid.org	?	?	2020-08-25
Australia/VIC4517/2020	EPI_ISL_518928	2020-07-16	Oceania	Australia	Victoria		Oceania	Australia	Victoria	genome	29791	Human	24	Female	B.1.1.25	GR	Microbiological Diagnostic Unit - Public Health Laboratory (MDU-PHL)	MDU-PHL	Seemann T. et al	https://www.gisaid.org	?	?	2020-08-25
Australia/VIC4518/2020	EPI_ISL_518929	2020-07-16	Oceania	Australia	Victoria		Oceania	Australia	Victoria	genome	29809	Human	69	Female	B.1.1.25	GR	Microbiological Diagnostic Unit - Public Health Laboratory (MDU-PHL)	MDU-PHL	Seemann T. et al	https://www.gisaid.org	?	?	2020-08-25
Australia/VIC4519/2020	EPI_ISL_518930	2020-07-16	Oceania	Australia	Victoria		Oceania	Australia	Victoria	genome	29802	Human	20	Male	B.1.1.25	GR	Microbiological Diagnostic Unit - Public Health Laboratory (MDU-PHL)	MDU-PHL	Seemann T. et al	https://www.gisaid.org	?	?	2020-08-25
Australia/VIC452/2020	EPI_ISL_426748	2020-03-25	Oceania	Australia	Victoria		Oceania	Australia	Victoria	genome	29812	Human	64	Female	B.1	GH	Victorian Infectious Diseases Reference Laboratory (VIDRL)	Microbiological Diagnostic Unit Public Health Laboratory and Victorian Infectious Diseases Reference Laboratory, Doherty Institute	Caly L. et al	https://www.gisaid.org	Tracking the COVID-19 pandemic in Australia using genomics	https://dx.doi.org/10.1101/2020.05.12.20099929	2020-04-17
Australia/VIC4520/2020	EPI_ISL_518931	2020-07-16	Oceania	Australia	Victoria		Oceania	Australia	Victoria	genome	29806	Human	32	?	B.1.1.25	GR	Microbiological Diagnostic Unit - Public Health Laboratory (MDU-PHL)	MDU-PHL	Seemann T. et al	https://www.gisaid.org	?	?	2020-08-25
Australia/VIC4521/2020	EPI_ISL_518932	2020	Oceania	Australia	Victoria		Oceania	Australia	Victoria	genome	29804	Human	?	Female	B.1.1.25	GR	Microbiological Diagnostic Unit - Public Health Laboratory (MDU-PHL)	MDU-PHL	Seemann T. et al	https://www.gisaid.org	?	?	2020-08-25
Australia/VIC4522/2020	EPI_ISL_518933	2020-07-17	Oceania	Australia	Victoria		Oceania	Australia	Victoria	genome	29788	Human	98	Female	B.1.1.25	GR	Microbiological Diagnostic Unit - Public Health Laboratory (MDU-PHL)	MDU-PHL	Seemann T. et al	https://www.gisaid.org	?	?	2020-08-25
Australia/VIC4523/2020	EPI_ISL_518934	2020	Oceania	Australia	Victoria		Oceania	Australia	Victoria	genome	29797	Human	?	Male	B.1.1.25	GR	Microbiological Diagnostic Unit - Public Health Laboratory (MDU-PHL)	MDU-PHL	Seemann T. et al	https://www.gisaid.org	?	?	2020-08-25
Australia/VIC4524/2020	EPI_ISL_518935	2020	Oceania	Australia	Victoria		Oceania	Australia	Victoria	genome	29774	Human	?	?	B.1.1.25	G	Microbiological Diagnostic Unit - Public Health Laboratory (MDU-PHL)	Microbiological Diagnostic Unit - Public Health Laboratory (MDU-PHL)	Seemann T. et al	https://www.gisaid.org	?	?	2020-08-25
Australia/VIC4525/2020	EPI_ISL_518936	2020	Oceania	Australia	Victoria		Oceania	Australia	Victoria	genome	29719	Human	?	Male	B.1	G	Microbiological Diagnostic Unit - Public Health Laboratory (MDU-PHL)	MDU-PHL	Seemann T. et al	https://www.gisaid.org	?	?	2020-08-25
Australia/VIC4526/2020	EPI_ISL_518937	2020	Oceania	Australia	Victoria		Oceania	Australia	Victoria	genome	29842	Human	?	?	B.1.1.25	GR	Microbiological Diagnostic Unit - Public Health Laboratory (MDU-PHL)	MDU-PHL	Seemann T. et al	https://www.gisaid.org	?	?	2020-08-25
Australia/VIC4527/2020	EPI_ISL_518938	2020	Oceania	Australia	Victoria		Oceania	Australia	Victoria	genome	29815	Human	?	?	B.1.1.25	GR	Microbiological Diagnostic Unit - Public Health Laboratory (MDU-PHL)	MDU-PHL	Seemann T. et al	https://www.gisaid.org	?	?	2020-08-25
Australia/VIC4528/2020	EPI_ISL_518939	2020-07-16	Oceania	Australia	Victoria		Oceania	Australia	Victoria	genome	29797	Human	25	?	B.1.1.25	GR	Microbiological Diagnostic Unit - Public Health Laboratory (MDU-PHL)	MDU-PHL	Seemann T. et al	https://www.gisaid.org	?	?	2020-08-25
Australia/VIC4529/2020	EPI_ISL_518940	2020-07-16	Oceania	Australia	Victoria		Oceania	Australia	Victoria	genome	29797	Human	?	?	B.1.1.25	GR	Microbiological Diagnostic Unit - Public Health Laboratory (MDU-PHL)	MDU-PHL	Seemann T. et al	https://www.gisaid.org	?	?	2020-08-25
Australia/VIC453/2020	EPI_ISL_426749	2020-03-25	Oceania	Australia	Victoria		Oceania	Australia	Victoria	genome	29864	Human	53	Female	B.1	GH	Victorian Infectious Diseases Reference Laboratory (VIDRL)	Microbiological Diagnostic Unit Public Health Laboratory and Victorian Infectious Diseases Reference Laboratory, Doherty Institute	Caly L. et al	https://www.gisaid.org	Tracking the COVID-19 pandemic in Australia using genomics	https://dx.doi.org/10.1101/2020.05.12.20099929	2020-04-17
Australia/VIC4530/2020	EPI_ISL_518941	2020-07-16	Oceania	Australia	Victoria		Oceania	Australia	Victoria	genome	29846	Human	27	?	B.1.1.25	GR	Microbiological Diagnostic Unit - Public Health Laboratory (MDU-PHL)	MDU-PHL	Seemann T. et al	https://www.gisaid.org	?	?	2020-08-25
Australia/VIC4531/2020	EPI_ISL_518942	2020-07-16	Oceania	Australia	Victoria		Oceania	Australia	Victoria	genome	29849	Human	18	Female	B.1.1	GR	Microbiological Diagnostic Unit - Public Health Laboratory (MDU-PHL)	MDU-PHL	Seemann T. et al	https://www.gisaid.org	?	?	2020-08-25
Australia/VIC4532/2020	EPI_ISL_518943	2020-07-16	Oceania	Australia	Victoria		Oceania	Australia	Victoria	genome	29792	Human	21	Female	B.1.1.25	GR	Microbiological Diagnostic Unit - Public Health Laboratory (MDU-PHL)	MDU-PHL	Seemann T. et al	https://www.gisaid.org	?	?	2020-08-25
Australia/VIC4533/2020	EPI_ISL_518944	2020-07-16	Oceania	Australia	Victoria		Oceania	Australia	Victoria	genome	29797	Human	?	?	B.1.1.25	GR	Microbiological Diagnostic Unit - Public Health Laboratory (MDU-PHL)	MDU-PHL	Seemann T. et al	https://www.gisaid.org	?	?	2020-08-25
Australia/VIC4534/2020	EPI_ISL_518945	2020-07-15	Oceania	Australia	Victoria		Oceania	Australia	Victoria	genome	29802	Human	48	Female	B.1.1.25	GR	Microbiological Diagnostic Unit - Public Health Laboratory (MDU-PHL)	MDU-PHL	Seemann T. et al	https://www.gisaid.org	?	?	2020-08-25
Australia/VIC4535/2020	EPI_ISL_518946	2020-07-16	Oceania	Australia	Victoria		Oceania	Australia	Victoria	genome	29800	Human	63	Male	B.1.1.25	GR	Microbiological Diagnostic Unit - Public Health Laboratory (MDU-PHL)	MDU-PHL	Seemann T. et al	https://www.gisaid.org	?	?	2020-08-25
Australia/VIC4536/2020	EPI_ISL_518947	2020-07-15	Oceania	Australia	Victoria		Oceania	Australia	Victoria	genome	29802	Human	25	Female	B.1.1.25	GR	Microbiological Diagnostic Unit - Public Health Laboratory (MDU-PHL)	MDU-PHL	Seemann T. et al	https://www.gisaid.org	?	?	2020-08-25
Australia/VIC4537/2020	EPI_ISL_518948	2020-07-16	Oceania	Australia	Victoria		Oceania	Australia	Victoria	genome	29795	Human	37	Female	B.1.1.25	GR	Microbiological Diagnostic Unit - Public Health Laboratory (MDU-PHL)	MDU-PHL	Seemann T. et al	https://www.gisaid.org	?	?	2020-08-25
Australia/VIC4538/2020	EPI_ISL_518949	2020-07-16	Oceania	Australia	Victoria		Oceania	Australia	Victoria	genome	29812	Human	24	Male	B.1.1.25	GR	Microbiological Diagnostic Unit - Public Health Laboratory (MDU-PHL)	MDU-PHL	Seemann T. et al	https://www.gisaid.org	?	?	2020-08-25
Australia/VIC4539/2020	EPI_ISL_518950	2020-07-14	Oceania	Australia	Victoria		Oceania	Australia	Victoria	genome	29818	Human	46	Male	B.1.1.25	GR	Microbiological Diagnostic Unit - Public Health Laboratory (MDU-PHL)	MDU-PHL	Seemann T. et al	https://www.gisaid.org	?	?	2020-08-25
Australia/VIC454/2020	EPI_ISL_426750	2020-03-25	Oceania	Australia	Victoria		Oceania	Australia	Victoria	genome	29813	Human	29	Female	B.2	V	Victorian Infectious Diseases Reference Laboratory (VIDRL)	Microbiological Diagnostic Unit Public Health Laboratory and Victorian Infectious Diseases Reference Laboratory, Doherty Institute	Caly L. et al	https://www.gisaid.org	Tracking the COVID-19 pandemic in Australia using genomics	https://dx.doi.org/10.1101/2020.05.12.20099929	2020-04-17
Australia/VIC4540/2020	EPI_ISL_518951	2020-07-15	Oceania	Australia	Victoria		Oceania	Australia	Victoria	genome	29843	Human	33	Female	B.1.1.25	GR	Microbiological Diagnostic Unit - Public Health Laboratory (MDU-PHL)	MDU-PHL	Seemann T. et al	https://www.gisaid.org	?	?	2020-08-25
Australia/VIC4541/2020	EPI_ISL_518952	2020-07-15	Oceania	Australia	Victoria		Oceania	Australia	Victoria	genome	29813	Human	20	Female	B.1.1	GR	Microbiological Diagnostic Unit - Public Health Laboratory (MDU-PHL)	MDU-PHL	Seemann T. et al	https://www.gisaid.org	?	?	2020-08-25
Australia/VIC4542/2020	EPI_ISL_518953	2020-07-15	Oceania	Australia	Victoria		Oceania	Australia	Victoria	genome	29782	Human	?	?	B.1.1.25	G	Microbiological Diagnostic Unit - Public Health Laboratory (MDU-PHL)	MDU-PHL	Seemann T. et al	https://www.gisaid.org	?	?	2020-08-25
Australia/VIC4543/2020	EPI_ISL_518954	2020-07-15	Oceania	Australia	Victoria		Oceania	Australia	Victoria	genome	29814	Human	33	Female	B.1.1.25	GR	Microbiological Diagnostic Unit - Public Health Laboratory (MDU-PHL)	MDU-PHL	Seemann T. et al	https://www.gisaid.org	?	?	2020-08-25
Australia/VIC4544/2020	EPI_ISL_518955	2020-07-14	Oceania	Australia	Victoria		Oceania	Australia	Victoria	genome	29813	Human	43	Female	B.1.1.25	GR	Microbiological Diagnostic Unit - Public Health Laboratory (MDU-PHL)	MDU-PHL	Seemann T. et al	https://www.gisaid.org	?	?	2020-08-25
Australia/VIC4545/2020	EPI_ISL_518956	2020-07-14	Oceania	Australia	Victoria		Oceania	Australia	Victoria	genome	29815	Human	50	Female	B.1.1.25	GR	Microbiological Diagnostic Unit - Public Health Laboratory (MDU-PHL)	MDU-PHL	Seemann T. et al	https://www.gisaid.org	?	?	2020-08-25
Australia/VIC4546/2020	EPI_ISL_518957	2020-07-13	Oceania	Australia	Victoria		Oceania	Australia	Victoria	genome	29813	Human	21	Male	B.1.1.25	GR	Microbiological Diagnostic Unit - Public Health Laboratory (MDU-PHL)	MDU-PHL	Seemann T. et al	https://www.gisaid.org	?	?	2020-08-25
Australia/VIC4547/2020	EPI_ISL_518958	2020-07-11	Oceania	Australia	Victoria		Oceania	Australia	Victoria	genome	29813	Human	29	Male	B.1.1.25	GR	Microbiological Diagnostic Unit - Public Health Laboratory (MDU-PHL)	MDU-PHL	Seemann T. et al	https://www.gisaid.org	?	?	2020-08-25
Australia/VIC4548/2020	EPI_ISL_518959	2020-07-11	Oceania	Australia	Victoria		Oceania	Australia	Victoria	genome	29813	Human	63	Male	B.1.1.25	GR	Microbiological Diagnostic Unit - Public Health Laboratory (MDU-PHL)	MDU-PHL	Seemann T. et al	https://www.gisaid.org	?	?	2020-08-25
Australia/VIC4549/2020	EPI_ISL_518960	2020-07-14	Oceania	Australia	Victoria		Oceania	Australia	Victoria	genome	29797	Human	33	Male	B.1.1.25	GR	Microbiological Diagnostic Unit - Public Health Laboratory (MDU-PHL)	MDU-PHL	Seemann T. et al	https://www.gisaid.org	?	?	2020-08-25
Australia/VIC4550/2020	EPI_ISL_518961	2020-07-14	Oceania	Australia	Victoria		Oceania	Australia	Victoria	genome	29797	Human	36	?	B.1.1.25	GR	Microbiological Diagnostic Unit - Public Health Laboratory (MDU-PHL)	MDU-PHL	Seemann T. et al	https://www.gisaid.org	?	?	2020-08-25
Australia/VIC4552/2020	EPI_ISL_518962	2020-07-14	Oceania	Australia	Victoria		Oceania	Australia	Victoria	genome	29802	Human	31	Female	B.1.1.25	GR	Microbiological Diagnostic Unit - Public Health Laboratory (MDU-PHL)	MDU-PHL	Seemann T. et al	https://www.gisaid.org	?	?	2020-08-25
Australia/VIC4553/2020	EPI_ISL_518963	2020-07-11	Oceania	Australia	Victoria		Oceania	Australia	Victoria	genome	29797	Human	29	Male	B.1.1.25	GR	Microbiological Diagnostic Unit - Public Health Laboratory (MDU-PHL)	MDU-PHL	Seemann T. et al	https://www.gisaid.org	?	?	2020-08-25
Australia/VIC4554/2020	EPI_ISL_518964	2020-07-14	Oceania	Australia	Victoria		Oceania	Australia	Victoria	genome	29802	Human	?	?	B.1.1.25	GR	Microbiological Diagnostic Unit - Public Health Laboratory (MDU-PHL)	MDU-PHL	Seemann T. et al	https://www.gisaid.org	?	?	2020-08-25
Australia/VIC4555/2020	EPI_ISL_518965	2020-07-14	Oceania	Australia	Victoria		Oceania	Australia	Victoria	genome	29797	Human	33	Male	B.1.1.25	GR	Microbiological Diagnostic Unit - Public Health Laboratory (MDU-PHL)	MDU-PHL	Seemann T. et al	https://www.gisaid.org	?	?	2020-08-25
Australia/VIC4556/2020	EPI_ISL_518966	2020-07-15	Oceania	Australia	Victoria		Oceania	Australia	Victoria	genome	29799	Human	54	Female	B.1.1.25	GR	Microbiological Diagnostic Unit - Public Health Laboratory (MDU-PHL)	MDU-PHL	Seemann T. et al	https://www.gisaid.org	?	?	2020-08-25
Australia/VIC4557/2020	EPI_ISL_518967	2020-07-18	Oceania	Australia	Victoria		Oceania	Australia	Victoria	genome	29802	Human	?	?	B.1.1.25	GR	Microbiological Diagnostic Unit - Public Health Laboratory (MDU-PHL)	MDU-PHL	Seemann T. et al	https://www.gisaid.org	?	?	2020-08-25
Australia/VIC4558/2020	EPI_ISL_518968	2020-07-18	Oceania	Australia	Victoria		Oceania	Australia	Victoria	genome	29794	Human	?	?	B.1.1.25	GR	Microbiological Diagnostic Unit - Public Health Laboratory (MDU-PHL)	MDU-PHL	Seemann T. et al	https://www.gisaid.org	?	?	2020-08-25
Australia/VIC4559/2020	EPI_ISL_518969	2020-07-20	Oceania	Australia	Victoria		Oceania	Australia	Victoria	genome	29813	Human	39	Female	B.1.1.25	GR	Microbiological Diagnostic Unit - Public Health Laboratory (MDU-PHL)	MDU-PHL	Seemann T. et al	https://www.gisaid.org	?	?	2020-08-25
Australia/VIC456/2020	EPI_ISL_426751	2020-03-25	Oceania	Australia	Victoria		Oceania	Australia	Victoria	genome	29893	Human	38	Male	B.2	V	Victorian Infectious Diseases Reference Laboratory (VIDRL)	Microbiological Diagnostic Unit Public Health Laboratory and Victorian Infectious Diseases Reference Laboratory, Doherty Institute	Caly L. et al	https://www.gisaid.org	Tracking the COVID-19 pandemic in Australia using genomics	https://dx.doi.org/10.1101/2020.05.12.20099929	2020-04-17
Australia/VIC4560/2020	EPI_ISL_518970	2020-07-20	Oceania	Australia	Victoria		Oceania	Australia	Victoria	genome	29789	Human	22	?	B.1.1.25	G	Microbiological Diagnostic Unit - Public Health Laboratory (MDU-PHL)	MDU-PHL	Seemann T. et al	https://www.gisaid.org	?	?	2020-08-25
Australia/VIC4561/2020	EPI_ISL_518971	2020-07-20	Oceania	Australia	Victoria		Oceania	Australia	Victoria	genome	29814	Human	45	Female	B.1.1.25	GR	Microbiological Diagnostic Unit - Public Health Laboratory (MDU-PHL)	MDU-PHL	Seemann T. et al	https://www.gisaid.org	?	?	2020-08-25
Australia/VIC4562/2020	EPI_ISL_518972	2020-07-20	Oceania	Australia	Victoria		Oceania	Australia	Victoria	genome	29797	Human	74	Male	B.1.1.25	GR	Microbiological Diagnostic Unit - Public Health Laboratory (MDU-PHL)	MDU-PHL	Seemann T. et al	https://www.gisaid.org	?	?	2020-08-25
Australia/VIC4563/2020	EPI_ISL_518973	2020-07-20	Oceania	Australia	Victoria		Oceania	Australia	Victoria	genome	29815	Human	28	?	B.1.1.25	GR	Microbiological Diagnostic Unit - Public Health Laboratory (MDU-PHL)	MDU-PHL	Seemann T. et al	https://www.gisaid.org	?	?	2020-08-25
Australia/VIC4565/2020	EPI_ISL_518975	2020-07-20	Oceania	Australia	Victoria		Oceania	Australia	Victoria	genome	29815	Human	25	Male	B.1.1.25	GR	Microbiological Diagnostic Unit - Public Health Laboratory (MDU-PHL)	MDU-PHL	Seemann T. et al	https://www.gisaid.org	?	?	2020-08-25
Australia/VIC4567/2020	EPI_ISL_518976	2020-07-11	Oceania	Australia	Victoria		Oceania	Australia	Victoria	genome	29804	Human	70	Male	B.1.1.25	GR	Victorian Infectious Diseases Reference Laboratory (VIDRL)	VIDRL and MDU-PHL	Caly L. et al	https://www.gisaid.org	?	?	2020-08-25
Australia/VIC4571/2020	EPI_ISL_518977	2020-07-13	Oceania	Australia	Victoria		Oceania	Australia	Victoria	genome	29851	Human	22	Male	B.1.1.25	GR	Microbiological Diagnostic Unit - Public Health Laboratory (MDU-PHL)	MDU-PHL	Seemann T. et al	https://www.gisaid.org	?	?	2020-08-25
Australia/VIC4572/2020	EPI_ISL_518978	2020-07-15	Oceania	Australia	Victoria		Oceania	Australia	Victoria	genome	29813	Human	29	Female	B.1.1.25	GR	Microbiological Diagnostic Unit - Public Health Laboratory (MDU-PHL)	MDU-PHL	Seemann T. et al	https://www.gisaid.org	?	?	2020-08-25
Australia/VIC4574/2020	EPI_ISL_518979	2020-07-14	Oceania	Australia	Victoria		Oceania	Australia	Victoria	genome	29813	Human	32	Female	B.1.1.25	GR	Microbiological Diagnostic Unit - Public Health Laboratory (MDU-PHL)	MDU-PHL	Seemann T. et al	https://www.gisaid.org	?	?	2020-08-25
Australia/VIC4576/2020	EPI_ISL_518980	2020-07-15	Oceania	Australia	Victoria		Oceania	Australia	Victoria	genome	29786	Human	86	Male	B.1.1.25	GR	Microbiological Diagnostic Unit - Public Health Laboratory (MDU-PHL)	MDU-PHL	Seemann T. et al	https://www.gisaid.org	?	?	2020-08-25
Australia/VIC4579/2020	EPI_ISL_518981	2020-07-12	Oceania	Australia	Victoria		Oceania	Australia	Victoria	genome	29813	Human	20	Male	B.1.1.25	GR	Victorian Infectious Diseases Reference Laboratory (VIDRL)	VIDRL and MDU-PHL	Caly L. et al	https://www.gisaid.org	?	?	2020-08-25
Australia/VIC458/2020	EPI_ISL_426752	2020-03-26	Oceania	Australia	Victoria		Oceania	Australia	Victoria	genome	29829	Human	20	Female	B.1	GH	Victorian Infectious Diseases Reference Laboratory (VIDRL)	Microbiological Diagnostic Unit Public Health Laboratory and Victorian Infectious Diseases Reference Laboratory, Doherty Institute	Caly L. et al	https://www.gisaid.org	Tracking the COVID-19 pandemic in Australia using genomics	https://dx.doi.org/10.1101/2020.05.12.20099929	2020-04-17
Australia/VIC4580/2020	EPI_ISL_518982	2020-07-11	Oceania	Australia	Victoria		Oceania	Australia	Victoria	genome	29809	Human	37	Male	B.1.1.25	GR	Victorian Infectious Diseases Reference Laboratory (VIDRL)	VIDRL and MDU-PHL	Caly L. et al	https://www.gisaid.org	?	?	2020-08-25
Australia/VIC4581/2020	EPI_ISL_518983	2020-07-12	Oceania	Australia	Victoria		Oceania	Australia	Victoria	genome	29840	Human	50	Male	B.1.1.25	GR	Victorian Infectious Diseases Reference Laboratory (VIDRL)	VIDRL and MDU-PHL	Caly L. et al	https://www.gisaid.org	?	?	2020-08-25
Australia/VIC4583/2020	EPI_ISL_518984	2020-07-12	Oceania	Australia	Victoria		Oceania	Australia	Victoria	genome	29835	Human	26	Male	B.1.1.25	GR	Victorian Infectious Diseases Reference Laboratory (VIDRL)	VIDRL and MDU-PHL	Caly L. et al	https://www.gisaid.org	?	?	2020-08-25
Australia/VIC4584/2020	EPI_ISL_518985	2020-07-12	Oceania	Australia	Victoria		Oceania	Australia	Victoria	genome	29812	Human	36	Male	B.1.1.25	GR	Victorian Infectious Diseases Reference Laboratory (VIDRL)	VIDRL and MDU-PHL	Caly L. et al	https://www.gisaid.org	?	?	2020-08-25
Australia/VIC4585/2020	EPI_ISL_518986	2020-07-12	Oceania	Australia	Victoria		Oceania	Australia	Victoria	genome	29796	Human	24	Female	B.1.1.25	GR	Victorian Infectious Diseases Reference Laboratory (VIDRL)	VIDRL and MDU-PHL	Caly L. et al	https://www.gisaid.org	?	?	2020-08-25
Australia/VIC4586/2020	EPI_ISL_518987	2020-07-11	Oceania	Australia	Victoria		Oceania	Australia	Victoria	genome	29815	Human	54	?	B.1.1.25	GR	Victorian Infectious Diseases Reference Laboratory (VIDRL)	VIDRL and MDU-PHL	Caly L. et al	https://www.gisaid.org	?	?	2020-08-25
Australia/VIC4587/2020	EPI_ISL_518988	2020-07-12	Oceania	Australia	Victoria		Oceania	Australia	Victoria	genome	29852	Human	22	Female	B.1.1.25	GR	Victorian Infectious Diseases Reference Laboratory (VIDRL)	VIDRL and MDU-PHL	Caly L. et al	https://www.gisaid.org	?	?	2020-08-25
Australia/VIC4588/2020	EPI_ISL_518989	2020-07-12	Oceania	Australia	Victoria		Oceania	Australia	Victoria	genome	29802	Human	49	Female	B.1.1.25	GR	Victorian Infectious Diseases Reference Laboratory (VIDRL)	VIDRL and MDU-PHL	Caly L. et al	https://www.gisaid.org	?	?	2020-08-25
Australia/VIC4589/2020	EPI_ISL_518990	2020-07-12	Oceania	Australia	Victoria		Oceania	Australia	Victoria	genome	29816	Human	51	Male	B.1.1.25	GR	Victorian Infectious Diseases Reference Laboratory (VIDRL)	VIDRL and MDU-PHL	Caly L. et al	https://www.gisaid.org	?	?	2020-08-25
Australia/VIC4590/2020	EPI_ISL_518991	2020-07-12	Oceania	Australia	Victoria		Oceania	Australia	Victoria	genome	29813	Human	18	Female	B.1.1.25	GR	Victorian Infectious Diseases Reference Laboratory (VIDRL)	VIDRL and MDU-PHL	Caly L. et al	https://www.gisaid.org	?	?	2020-08-25
Australia/VIC4591/2020	EPI_ISL_518992	2020-07-11	Oceania	Australia	Victoria		Oceania	Australia	Victoria	genome	29813	Human	44	Female	B.1.1.25	GR	Victorian Infectious Diseases Reference Laboratory (VIDRL)	VIDRL and MDU-PHL	Caly L. et al	https://www.gisaid.org	?	?	2020-08-25
Australia/VIC4592/2020	EPI_ISL_518993	2020-07-11	Oceania	Australia	Victoria		Oceania	Australia	Victoria	genome	29804	Human	69	Male	B.1.1.25	GR	Victorian Infectious Diseases Reference Laboratory (VIDRL)	VIDRL and MDU-PHL	Caly L. et al	https://www.gisaid.org	?	?	2020-08-25
Australia/VIC4593/2020	EPI_ISL_518994	2020-07-11	Oceania	Australia	Victoria		Oceania	Australia	Victoria	genome	29848	Human	23	Male	B.1.1.25	GR	Victorian Infectious Diseases Reference Laboratory (VIDRL)	VIDRL and MDU-PHL	Caly L. et al	https://www.gisaid.org	?	?	2020-08-25
Australia/VIC4594/2020	EPI_ISL_518995	2020-07-12	Oceania	Australia	Victoria		Oceania	Australia	Victoria	genome	29815	Human	22	Female	B.1.1.25	GR	Victorian Infectious Diseases Reference Laboratory (VIDRL)	VIDRL and MDU-PHL	Caly L. et al	https://www.gisaid.org	?	?	2020-08-25
Australia/VIC4595/2020	EPI_ISL_518996	2020-07-13	Oceania	Australia	Victoria		Oceania	Australia	Victoria	genome	29809	Human	31	Male	B.1.1.25	GR	Victorian Infectious Diseases Reference Laboratory (VIDRL)	VIDRL and MDU-PHL	Caly L. et al	https://www.gisaid.org	?	?	2020-08-25
Australia/VIC4596/2020	EPI_ISL_518997	2020-07-11	Oceania	Australia	Victoria		Oceania	Australia	Victoria	genome	29815	Human	28	Female	B.1.1.25	GR	Victorian Infectious Diseases Reference Laboratory (VIDRL)	VIDRL and MDU-PHL	Caly L. et al	https://www.gisaid.org	?	?	2020-08-25
Australia/VIC4597/2020	EPI_ISL_518998	2020-07-11	Oceania	Australia	Victoria		Oceania	Australia	Victoria	genome	29827	Human	?	?	B.1.1.25	GR	Victorian Infectious Diseases Reference Laboratory (VIDRL)	VIDRL and MDU-PHL	Caly L. et al	https://www.gisaid.org	?	?	2020-08-25
Australia/VIC4598/2020	EPI_ISL_518999	2020-07-12	Oceania	Australia	Victoria		Oceania	Australia	Victoria	genome	29836	Human	44	Female	B.1.1.25	GR	Victorian Infectious Diseases Reference Laboratory (VIDRL)	VIDRL and MDU-PHL	Caly L. et al	https://www.gisaid.org	?	?	2020-08-25
Australia/VIC4599/2020	EPI_ISL_519000	2020-07-12	Oceania	Australia	Victoria		Oceania	Australia	Victoria	genome	29815	Human	60	Male	B.1.1.25	GR	Victorian Infectious Diseases Reference Laboratory (VIDRL)	VIDRL and MDU-PHL	Caly L. et al	https://www.gisaid.org	?	?	2020-08-25
Australia/VIC46/2020	EPI_ISL_419816	2020-03-11	Oceania	Australia	Victoria		Oceania	Australia	Victoria	genome	29898	Human	46	Male	A.1	S	Victorian Infectious Diseases Reference Laboratory (VIDRL)	Victorian Infectious Diseases Reference Laboratory and Microbiological Diagnostic Unit Public Health Laboratory, Doherty Institute	Caly L. et al	https://www.gisaid.org	Tracking the COVID-19 pandemic in Australia using genomics	https://dx.doi.org/10.1101/2020.05.12.20099929	2020-04-03
Australia/VIC460/2020	EPI_ISL_426753	2020-03-26	Oceania	Australia	Victoria		Oceania	Australia	Victoria	genome	29815	Human	74	Male	B.1	G	Victorian Infectious Diseases Reference Laboratory (VIDRL)	Microbiological Diagnostic Unit Public Health Laboratory and Victorian Infectious Diseases Reference Laboratory, Doherty Institute	Caly L. et al	https://www.gisaid.org	Tracking the COVID-19 pandemic in Australia using genomics	https://dx.doi.org/10.1101/2020.05.12.20099929	2020-04-17
Australia/VIC4600/2020	EPI_ISL_519001	2020-07-12	Oceania	Australia	Victoria		Oceania	Australia	Victoria	genome	29804	Human	18	Female	B.1.1.25	GR	Victorian Infectious Diseases Reference Laboratory (VIDRL)	VIDRL and MDU-PHL	Caly L. et al	https://www.gisaid.org	?	?	2020-08-25
Australia/VIC4601/2020	EPI_ISL_519002	2020-07-12	Oceania	Australia	Victoria		Oceania	Australia	Victoria	genome	29815	Human	61	Female	B.1.1.25	GR	Victorian Infectious Diseases Reference Laboratory (VIDRL)	VIDRL and MDU-PHL	Caly L. et al	https://www.gisaid.org	?	?	2020-08-25
Australia/VIC4602/2020	EPI_ISL_519003	2020-07-12	Oceania	Australia	Victoria		Oceania	Australia	Victoria	genome	29815	Human	?	?	B.1.1.25	GR	Victorian Infectious Diseases Reference Laboratory (VIDRL)	VIDRL and MDU-PHL	Caly L. et al	https://www.gisaid.org	?	?	2020-08-25
Australia/VIC4603/2020	EPI_ISL_519004	2020-07-12	Oceania	Australia	Victoria		Oceania	Australia	Victoria	genome	29792	Human	48	Female	B.1.1.25	GR	Victorian Infectious Diseases Reference Laboratory (VIDRL)	VIDRL and MDU-PHL	Caly L. et al	https://www.gisaid.org	?	?	2020-08-25
Australia/VIC4604/2020	EPI_ISL_519005	2020-07-12	Oceania	Australia	Victoria		Oceania	Australia	Victoria	genome	29853	Human	46	Female	B.1.1	GR	Victorian Infectious Diseases Reference Laboratory (VIDRL)	VIDRL and MDU-PHL	Caly L. et al	https://www.gisaid.org	?	?	2020-08-25
Australia/VIC4605/2020	EPI_ISL_519006	2020-07-13	Oceania	Australia	Victoria		Oceania	Australia	Victoria	genome	29811	Human	23	Female	B.1.1.25	GR	Victorian Infectious Diseases Reference Laboratory (VIDRL)	VIDRL and MDU-PHL	Caly L. et al	https://www.gisaid.org	?	?	2020-08-25
Australia/VIC4606/2020	EPI_ISL_519007	2020-07-12	Oceania	Australia	Victoria		Oceania	Australia	Victoria	genome	29356	Human	25	Male	B.1.1	G	Victorian Infectious Diseases Reference Laboratory (VIDRL)	VIDRL and MDU-PHL	Caly L. et al	https://www.gisaid.org	?	?	2020-08-25
Australia/VIC4607/2020	EPI_ISL_519008	2020-07-13	Oceania	Australia	Victoria		Oceania	Australia	Victoria	genome	29812	Human	?	?	B.1.1.25	GR	Victorian Infectious Diseases Reference Laboratory (VIDRL)	VIDRL and MDU-PHL	Caly L. et al	https://www.gisaid.org	?	?	2020-08-25
Australia/VIC4608/2020	EPI_ISL_519009	2020-07-13	Oceania	Australia	Victoria		Oceania	Australia	Victoria	genome	29833	Human	59	Male	B.1.1.25	GR	Victorian Infectious Diseases Reference Laboratory (VIDRL)	VIDRL and MDU-PHL	Caly L. et al	https://www.gisaid.org	?	?	2020-08-25
Australia/VIC4609/2020	EPI_ISL_519010	2020-07-13	Oceania	Australia	Victoria		Oceania	Australia	Victoria	genome	29801	Human	?	?	B.1.1.25	GR	Victorian Infectious Diseases Reference Laboratory (VIDRL)	VIDRL and MDU-PHL	Caly L. et al	https://www.gisaid.org	?	?	2020-08-25
Australia/VIC461/2020	EPI_ISL_426754	2020-03-27	Oceania	Australia	Victoria		Oceania	Australia	Victoria	genome	29884	Human	85	Female	B.6	O	Victorian Infectious Diseases Reference Laboratory (VIDRL)	Microbiological Diagnostic Unit Public Health Laboratory and Victorian Infectious Diseases Reference Laboratory, Doherty Institute	Caly L. et al	https://www.gisaid.org	Tracking the COVID-19 pandemic in Australia using genomics	https://dx.doi.org/10.1101/2020.05.12.20099929	2020-04-17
Australia/VIC4610/2020	EPI_ISL_519011	2020-07-13	Oceania	Australia	Victoria		Oceania	Australia	Victoria	genome	29813	Human	24	Female	B.1.1.25	GR	Victorian Infectious Diseases Reference Laboratory (VIDRL)	VIDRL and MDU-PHL	Caly L. et al	https://www.gisaid.org	?	?	2020-08-25
Australia/VIC4611/2020	EPI_ISL_519012	2020-07-13	Oceania	Australia	Victoria		Oceania	Australia	Victoria	genome	29849	Human	40	Male	B.1.1	GR	Victorian Infectious Diseases Reference Laboratory (VIDRL)	VIDRL and MDU-PHL	Caly L. et al	https://www.gisaid.org	?	?	2020-08-25
Australia/VIC4615/2020	EPI_ISL_519013	2020-07-11	Oceania	Australia	Victoria		Oceania	Australia	Victoria	genome	29813	Human	26	Male	B.1.1.25	GR	Victorian Infectious Diseases Reference Laboratory (VIDRL)	VIDRL and MDU-PHL	Caly L. et al	https://www.gisaid.org	?	?	2020-08-25
Australia/VIC4617/2020	EPI_ISL_519014	2020-07-12	Oceania	Australia	Victoria		Oceania	Australia	Victoria	genome	29794	Human	81	Male	B.1.1.25	GR	Victorian Infectious Diseases Reference Laboratory (VIDRL)	VIDRL and MDU-PHL	Caly L. et al	https://www.gisaid.org	?	?	2020-08-25
Australia/VIC4619/2020	EPI_ISL_519015	2020-07-12	Oceania	Australia	Victoria		Oceania	Australia	Victoria	genome	29813	Human	30	Male	B.1.1.25	GR	Victorian Infectious Diseases Reference Laboratory (VIDRL)	VIDRL and MDU-PHL	Caly L. et al	https://www.gisaid.org	?	?	2020-08-25
Australia/VIC462/2020	EPI_ISL_426755	2020-03-27	Oceania	Australia	Victoria		Oceania	Australia	Victoria	genome	29847	Human	21	Female	B.1	GH	Victorian Infectious Diseases Reference Laboratory (VIDRL)	Microbiological Diagnostic Unit Public Health Laboratory and Victorian Infectious Diseases Reference Laboratory, Doherty Institute	Caly L. et al	https://www.gisaid.org	Tracking the COVID-19 pandemic in Australia using genomics	https://dx.doi.org/10.1101/2020.05.12.20099929	2020-04-17
Australia/VIC4620/2020	EPI_ISL_519016	2020-07-12	Oceania	Australia	Victoria		Oceania	Australia	Victoria	genome	29850	Human	49	Female	B.1.1.25	GR	Victorian Infectious Diseases Reference Laboratory (VIDRL)	VIDRL and MDU-PHL	Caly L. et al	https://www.gisaid.org	?	?	2020-08-25
Australia/VIC4621/2020	EPI_ISL_519017	2020-07-09	Oceania	Australia	Victoria		Oceania	Australia	Victoria	genome	29816	Human	50	Male	B.1.1.25	GR	Victorian Infectious Diseases Reference Laboratory (VIDRL)	VIDRL and MDU-PHL	Caly L. et al	https://www.gisaid.org	?	?	2020-08-25
Australia/VIC4622/2020	EPI_ISL_519018	2020-07-12	Oceania	Australia	Victoria		Oceania	Australia	Victoria	genome	29815	Human	52	Female	B.1.1.25	GR	Victorian Infectious Diseases Reference Laboratory (VIDRL)	VIDRL and MDU-PHL	Caly L. et al	https://www.gisaid.org	?	?	2020-08-25
Australia/VIC4625/2020	EPI_ISL_519019	2020-07-11	Oceania	Australia	Victoria		Oceania	Australia	Victoria	genome	29799	Human	?	?	B.1.1.25	GR	Victorian Infectious Diseases Reference Laboratory (VIDRL)	VIDRL and MDU-PHL	Caly L. et al	https://www.gisaid.org	?	?	2020-08-25
Australia/VIC4627/2020	EPI_ISL_519020	2020-07-12	Oceania	Australia	Victoria		Oceania	Australia	Victoria	genome	29813	Human	?	?	B.1.1.25	GR	Victorian Infectious Diseases Reference Laboratory (VIDRL)	VIDRL and MDU-PHL	Caly L. et al	https://www.gisaid.org	?	?	2020-08-25
Australia/VIC4628/2020	EPI_ISL_519021	2020-07-11	Oceania	Australia	Victoria		Oceania	Australia	Victoria	genome	29353	Human	23	Female	B.1.1	G	Victorian Infectious Diseases Reference Laboratory (VIDRL)	VIDRL and MDU-PHL	Caly L. et al	https://www.gisaid.org	?	?	2020-08-25
Australia/VIC4629/2020	EPI_ISL_519022	2020-07-12	Oceania	Australia	Victoria		Oceania	Australia	Victoria	genome	29809	Human	?	?	B.1.1.25	GR	Victorian Infectious Diseases Reference Laboratory (VIDRL)	VIDRL and MDU-PHL	Caly L. et al	https://www.gisaid.org	?	?	2020-08-25
Australia/VIC463/2020	EPI_ISL_426756	2020-03-26	Oceania	Australia	Victoria		Oceania	Australia	Victoria	genome	29865	Human	45	Female	B.1	GH	Victorian Infectious Diseases Reference Laboratory (VIDRL)	Microbiological Diagnostic Unit Public Health Laboratory and Victorian Infectious Diseases Reference Laboratory, Doherty Institute	Caly L. et al	https://www.gisaid.org	Tracking the COVID-19 pandemic in Australia using genomics	https://dx.doi.org/10.1101/2020.05.12.20099929	2020-04-17
Australia/VIC4632/2020	EPI_ISL_519023	2020-07-10	Oceania	Australia	Victoria		Oceania	Australia	Victoria	genome	29813	Human	?	?	B.1.1.25	GR	Victorian Infectious Diseases Reference Laboratory (VIDRL)	VIDRL and MDU-PHL	Caly L. et al	https://www.gisaid.org	?	?	2020-08-25
Australia/VIC4634/2020	EPI_ISL_519025	2020-07-10	Oceania	Australia	Victoria		Oceania	Australia	Victoria	genome	29815	Human	32	Male	B.1.1.25	GR	Victorian Infectious Diseases Reference Laboratory (VIDRL)	VIDRL and MDU-PHL	Caly L. et al	https://www.gisaid.org	?	?	2020-08-25
Australia/VIC4635/2020	EPI_ISL_519026	2020-07-10	Oceania	Australia	Victoria		Oceania	Australia	Victoria	genome	29804	Human	?	?	B.1.1.25	GR	Victorian Infectious Diseases Reference Laboratory (VIDRL)	VIDRL and MDU-PHL	Caly L. et al	https://www.gisaid.org	?	?	2020-08-25
Australia/VIC4636/2020	EPI_ISL_519027	2020-07-10	Oceania	Australia	Victoria		Oceania	Australia	Victoria	genome	29813	Human	28	Female	B.1.1.25	GR	Victorian Infectious Diseases Reference Laboratory (VIDRL)	VIDRL and MDU-PHL	Caly L. et al	https://www.gisaid.org	?	?	2020-08-25
Australia/VIC4637/2020	EPI_ISL_519028	2020-07-10	Oceania	Australia	Victoria		Oceania	Australia	Victoria	genome	29816	Human	45	Male	B.1.1.25	GR	Victorian Infectious Diseases Reference Laboratory (VIDRL)	VIDRL and MDU-PHL	Caly L. et al	https://www.gisaid.org	?	?	2020-08-25
Australia/VIC4638/2020	EPI_ISL_519029	2020-07-13	Oceania	Australia	Victoria		Oceania	Australia	Victoria	genome	29849	Human	?	?	B.1.1.25	GR	Victorian Infectious Diseases Reference Laboratory (VIDRL)	VIDRL and MDU-PHL	Caly L. et al	https://www.gisaid.org	?	?	2020-08-25
Australia/VIC4639/2020	EPI_ISL_519030	2020-07-12	Oceania	Australia	Victoria		Oceania	Australia	Victoria	genome	29809	Human	28	Male	B.1.1.25	GR	Victorian Infectious Diseases Reference Laboratory (VIDRL)	VIDRL and MDU-PHL	Caly L. et al	https://www.gisaid.org	?	?	2020-08-25
Australia/VIC464/2020	EPI_ISL_426757	2020-03-26	Oceania	Australia	Victoria		Oceania	Australia	Victoria	genome	29776	Human	70	Female	B.1.23	G	Victorian Infectious Diseases Reference Laboratory (VIDRL)	Microbiological Diagnostic Unit Public Health Laboratory and Victorian Infectious Diseases Reference Laboratory, Doherty Institute	Caly L. et al	https://www.gisaid.org	Tracking the COVID-19 pandemic in Australia using genomics	https://dx.doi.org/10.1101/2020.05.12.20099929	2020-04-17
Australia/VIC4640/2020	EPI_ISL_519031	2020-07-12	Oceania	Australia	Victoria		Oceania	Australia	Victoria	genome	29838	Human	48	Female	B.1.1.25	GR	Victorian Infectious Diseases Reference Laboratory (VIDRL)	VIDRL and MDU-PHL	Caly L. et al	https://www.gisaid.org	?	?	2020-08-25
Australia/VIC4641/2020	EPI_ISL_519032	2020-07-12	Oceania	Australia	Victoria		Oceania	Australia	Victoria	genome	29814	Human	60	Female	B.1.1.25	GR	Victorian Infectious Diseases Reference Laboratory (VIDRL)	VIDRL and MDU-PHL	Caly L. et al	https://www.gisaid.org	?	?	2020-08-25
Australia/VIC4642/2020	EPI_ISL_519033	2020-07-12	Oceania	Australia	Victoria		Oceania	Australia	Victoria	genome	29808	Human	91	Female	B.1.1.25	GR	Victorian Infectious Diseases Reference Laboratory (VIDRL)	VIDRL and MDU-PHL	Caly L. et al	https://www.gisaid.org	?	?	2020-08-25
Australia/VIC4643/2020	EPI_ISL_519034	2020-07-12	Oceania	Australia	Victoria		Oceania	Australia	Victoria	genome	29804	Human	53	Female	B.1.1.25	GR	Victorian Infectious Diseases Reference Laboratory (VIDRL)	VIDRL and MDU-PHL	Caly L. et al	https://www.gisaid.org	?	?	2020-08-25
Australia/VIC4644/2020	EPI_ISL_519035	2020-07-12	Oceania	Australia	Victoria		Oceania	Australia	Victoria	genome	29847	Human	47	Male	B.1.1.25	GR	Victorian Infectious Diseases Reference Laboratory (VIDRL)	VIDRL and MDU-PHL	Caly L. et al	https://www.gisaid.org	?	?	2020-08-25
Australia/VIC4645/2020	EPI_ISL_519036	2020-07-12	Oceania	Australia	Victoria		Oceania	Australia	Victoria	genome	29816	Human	19	Female	B.1.1.25	GR	Victorian Infectious Diseases Reference Laboratory (VIDRL)	VIDRL and MDU-PHL	Caly L. et al	https://www.gisaid.org	?	?	2020-08-25
Australia/VIC4646/2020	EPI_ISL_519037	2020-07-13	Oceania	Australia	Victoria		Oceania	Australia	Victoria	genome	29804	Human	51	Male	B.1.1.25	GR	Victorian Infectious Diseases Reference Laboratory (VIDRL)	VIDRL and MDU-PHL	Caly L. et al	https://www.gisaid.org	?	?	2020-08-25
Australia/VIC4647/2020	EPI_ISL_519038	2020-07-13	Oceania	Australia	Victoria		Oceania	Australia	Victoria	genome	29802	Human	32	Male	B.1.1.25	GR	Victorian Infectious Diseases Reference Laboratory (VIDRL)	VIDRL and MDU-PHL	Caly L. et al	https://www.gisaid.org	?	?	2020-08-25
Australia/VIC4648/2020	EPI_ISL_519039	2020-07-13	Oceania	Australia	Victoria		Oceania	Australia	Victoria	genome	29799	Human	28	Female	B.1.1.25	GR	Victorian Infectious Diseases Reference Laboratory (VIDRL)	VIDRL and MDU-PHL	Caly L. et al	https://www.gisaid.org	?	?	2020-08-25
Australia/VIC4649/2020	EPI_ISL_519040	2020-07-13	Oceania	Australia	Victoria		Oceania	Australia	Victoria	genome	29812	Human	41	Female	B.1.1.25	GR	Victorian Infectious Diseases Reference Laboratory (VIDRL)	VIDRL and MDU-PHL	Caly L. et al	https://www.gisaid.org	?	?	2020-08-25
Australia/VIC465/2020	EPI_ISL_426758	2020-03-27	Oceania	Australia	Victoria		Oceania	Australia	Victoria	genome	29866	Human	22	Male	B.1	G	Victorian Infectious Diseases Reference Laboratory (VIDRL)	Microbiological Diagnostic Unit Public Health Laboratory and Victorian Infectious Diseases Reference Laboratory, Doherty Institute	Caly L. et al	https://www.gisaid.org	Tracking the COVID-19 pandemic in Australia using genomics	https://dx.doi.org/10.1101/2020.05.12.20099929	2020-04-17
Australia/VIC4650/2020	EPI_ISL_519041	2020-07-13	Oceania	Australia	Victoria		Oceania	Australia	Victoria	genome	29817	Human	70	Female	B.1.1.25	GR	Victorian Infectious Diseases Reference Laboratory (VIDRL)	VIDRL and MDU-PHL	Caly L. et al	https://www.gisaid.org	?	?	2020-08-25
Australia/VIC4651/2020	EPI_ISL_519042	2020-07-13	Oceania	Australia	Victoria		Oceania	Australia	Victoria	genome	29803	Human	66	Female	B.1.1.25	GR	Victorian Infectious Diseases Reference Laboratory (VIDRL)	VIDRL and MDU-PHL	Caly L. et al	https://www.gisaid.org	?	?	2020-08-25
Australia/VIC4654/2020	EPI_ISL_519043	2020-07-13	Oceania	Australia	Victoria		Oceania	Australia	Victoria	genome	29821	Human	47	Male	B.1.1.25	GR	Victorian Infectious Diseases Reference Laboratory (VIDRL)	VIDRL and MDU-PHL	Caly L. et al	https://www.gisaid.org	?	?	2020-08-25
Australia/VIC4655/2020	EPI_ISL_519044	2020-07-13	Oceania	Australia	Victoria		Oceania	Australia	Victoria	genome	29808	Human	42	?	B.1.1.25	GR	Victorian Infectious Diseases Reference Laboratory (VIDRL)	VIDRL and MDU-PHL	Caly L. et al	https://www.gisaid.org	?	?	2020-08-25
Australia/VIC4656/2020	EPI_ISL_519045	2020-07-13	Oceania	Australia	Victoria		Oceania	Australia	Victoria	genome	29843	Human	28	Male	B.1.1.25	GR	Victorian Infectious Diseases Reference Laboratory (VIDRL)	VIDRL and MDU-PHL	Caly L. et al	https://www.gisaid.org	?	?	2020-08-25
Australia/VIC4657/2020	EPI_ISL_519046	2020-07-13	Oceania	Australia	Victoria		Oceania	Australia	Victoria	genome	29804	Human	?	?	B.1.1.25	GR	Victorian Infectious Diseases Reference Laboratory (VIDRL)	VIDRL and MDU-PHL	Caly L. et al	https://www.gisaid.org	?	?	2020-08-25
Australia/VIC4658/2020	EPI_ISL_519047	2020	Oceania	Australia	Victoria		Oceania	Australia	Victoria	genome	29840	Human	?	Female	B.1.1.25	GR	Victorian Infectious Diseases Reference Laboratory (VIDRL)	VIDRL and MDU-PHL	Caly L. et al	https://www.gisaid.org	?	?	2020-08-25
Australia/VIC4659/2020	EPI_ISL_519048	2020-07-13	Oceania	Australia	Victoria		Oceania	Australia	Victoria	genome	29804	Human	?	?	B.1.1.25	GR	Victorian Infectious Diseases Reference Laboratory (VIDRL)	VIDRL and MDU-PHL	Caly L. et al	https://www.gisaid.org	?	?	2020-08-25
Australia/VIC466/2020	EPI_ISL_426759	2020-03-27	Oceania	Australia	Victoria		Oceania	Australia	Victoria	genome	29864	Human	19	Female	B.1	G	Victorian Infectious Diseases Reference Laboratory (VIDRL)	Microbiological Diagnostic Unit Public Health Laboratory and Victorian Infectious Diseases Reference Laboratory, Doherty Institute	Caly L. et al	https://www.gisaid.org	Tracking the COVID-19 pandemic in Australia using genomics	https://dx.doi.org/10.1101/2020.05.12.20099929	2020-04-17
Australia/VIC4660/2020	EPI_ISL_519049	2020-07-13	Oceania	Australia	Victoria		Oceania	Australia	Victoria	genome	29839	Human	?	?	B.1.1.25	GR	Victorian Infectious Diseases Reference Laboratory (VIDRL)	VIDRL and MDU-PHL	Caly L. et al	https://www.gisaid.org	?	?	2020-08-25
Australia/VIC4661/2020	EPI_ISL_519050	2020-07-13	Oceania	Australia	Victoria		Oceania	Australia	Victoria	genome	29808	Human	?	?	B.1.1.25	GR	Victorian Infectious Diseases Reference Laboratory (VIDRL)	VIDRL and MDU-PHL	Caly L. et al	https://www.gisaid.org	?	?	2020-08-25
Australia/VIC4662/2020	EPI_ISL_519051	2020-07-13	Oceania	Australia	Victoria		Oceania	Australia	Victoria	genome	29805	Human	31	Female	B.1.1.25	GR	Victorian Infectious Diseases Reference Laboratory (VIDRL)	VIDRL and MDU-PHL	Caly L. et al	https://www.gisaid.org	?	?	2020-08-25
Australia/VIC4663/2020	EPI_ISL_519052	2020-07-16	Oceania	Australia	Victoria		Oceania	Australia	Victoria	genome	29797	Human	27	Female	B.1.1.25	GR	Microbiological Diagnostic Unit - Public Health Laboratory (MDU-PHL)	MDU-PHL	Seemann T. et al	https://www.gisaid.org	?	?	2020-08-25
Australia/VIC4665/2020	EPI_ISL_519053	2020	Oceania	Australia	Victoria		Oceania	Australia	Victoria	genome	29815	Human	?	Female	B.1.1.25	GR	Microbiological Diagnostic Unit - Public Health Laboratory (MDU-PHL)	MDU-PHL	Seemann T. et al	https://www.gisaid.org	?	?	2020-08-25
Australia/VIC4666/2020	EPI_ISL_519054	2020-07-16	Oceania	Australia	Victoria		Oceania	Australia	Victoria	genome	29815	Human	?	?	B.1.1.25	GR	Microbiological Diagnostic Unit - Public Health Laboratory (MDU-PHL)	MDU-PHL	Seemann T. et al	https://www.gisaid.org	?	?	2020-08-25
Australia/VIC4667/2020	EPI_ISL_519055	2020-07-19	Oceania	Australia	Victoria		Oceania	Australia	Victoria	genome	29813	Human	35	Male	B.1.1.25	GR	Microbiological Diagnostic Unit - Public Health Laboratory (MDU-PHL)	MDU-PHL	Seemann T. et al	https://www.gisaid.org	?	?	2020-08-25
Australia/VIC4668/2020	EPI_ISL_519056	2020-07-16	Oceania	Australia	Victoria		Oceania	Australia	Victoria	genome	29847	Human	25	Male	B.1.1.25	GR	Microbiological Diagnostic Unit - Public Health Laboratory (MDU-PHL)	MDU-PHL	Seemann T. et al	https://www.gisaid.org	?	?	2020-08-25
Australia/VIC4669/2020	EPI_ISL_519057	2020-07-16	Oceania	Australia	Victoria		Oceania	Australia	Victoria	genome	29813	Human	30	Male	B.1.1.25	GR	Microbiological Diagnostic Unit - Public Health Laboratory (MDU-PHL)	MDU-PHL	Seemann T. et al	https://www.gisaid.org	?	?	2020-08-25
Australia/VIC467/2020	EPI_ISL_426760	2020-03-27	Oceania	Australia	Victoria		Oceania	Australia	Victoria	genome	29813	Human	73	Female	B.1	G	Victorian Infectious Diseases Reference Laboratory (VIDRL)	Microbiological Diagnostic Unit Public Health Laboratory and Victorian Infectious Diseases Reference Laboratory, Doherty Institute	Caly L. et al	https://www.gisaid.org	Tracking the COVID-19 pandemic in Australia using genomics	https://dx.doi.org/10.1101/2020.05.12.20099929	2020-04-17
Australia/VIC4670/2020	EPI_ISL_519058	2020	Oceania	Australia	Victoria		Oceania	Australia	Victoria	genome	29816	Human	?	?	B.1.1.25	GR	Microbiological Diagnostic Unit - Public Health Laboratory (MDU-PHL)	MDU-PHL	Seemann T. et al	https://www.gisaid.org	?	?	2020-08-25
Australia/VIC4671/2020	EPI_ISL_519059	2020-07-16	Oceania	Australia	Victoria		Oceania	Australia	Victoria	genome	29813	Human	28	?	B.1.1.25	GR	Microbiological Diagnostic Unit - Public Health Laboratory (MDU-PHL)	MDU-PHL	Seemann T. et al	https://www.gisaid.org	?	?	2020-08-25
Australia/VIC4672/2020	EPI_ISL_519060	2020-07-16	Oceania	Australia	Victoria		Oceania	Australia	Victoria	genome	29834	Human	23	?	B.1.1.25	GR	Microbiological Diagnostic Unit - Public Health Laboratory (MDU-PHL)	MDU-PHL	Seemann T. et al	https://www.gisaid.org	?	?	2020-08-25
Australia/VIC4673/2020	EPI_ISL_519061	2020-07-14	Oceania	Australia	Victoria		Oceania	Australia	Victoria	genome	29845	Human	47	Male	B.1.1.25	GR	Microbiological Diagnostic Unit - Public Health Laboratory (MDU-PHL)	MDU-PHL	Seemann T. et al	https://www.gisaid.org	?	?	2020-08-25
Australia/VIC4674/2020	EPI_ISL_519062	2020-07-17	Oceania	Australia	Victoria		Oceania	Australia	Victoria	genome	29813	Human	22	Male	B.1.1.25	GR	Microbiological Diagnostic Unit - Public Health Laboratory (MDU-PHL)	MDU-PHL	Seemann T. et al	https://www.gisaid.org	?	?	2020-08-25
Australia/VIC4675/2020	EPI_ISL_519063	2020-07-16	Oceania	Australia	Victoria		Oceania	Australia	Victoria	genome	29835	Human	?	?	B.1.1.25	GR	Microbiological Diagnostic Unit - Public Health Laboratory (MDU-PHL)	MDU-PHL	Seemann T. et al	https://www.gisaid.org	?	?	2020-08-25
Australia/VIC4676/2020	EPI_ISL_519064	2020-07-17	Oceania	Australia	Victoria		Oceania	Australia	Victoria	genome	29802	Human	38	Female	B.1.1.25	GR	Microbiological Diagnostic Unit - Public Health Laboratory (MDU-PHL)	MDU-PHL	Seemann T. et al	https://www.gisaid.org	?	?	2020-08-25
Australia/VIC4677/2020	EPI_ISL_519065	2020-07-16	Oceania	Australia	Victoria		Oceania	Australia	Victoria	genome	29796	Human	23	Female	B.1.1.25	GR	Microbiological Diagnostic Unit - Public Health Laboratory (MDU-PHL)	MDU-PHL	Seemann T. et al	https://www.gisaid.org	?	?	2020-08-25
Australia/VIC4678/2020	EPI_ISL_519066	2020-07-19	Oceania	Australia	Victoria		Oceania	Australia	Victoria	genome	29816	Human	32	Male	B.1.1.25	GR	Microbiological Diagnostic Unit - Public Health Laboratory (MDU-PHL)	MDU-PHL	Seemann T. et al	https://www.gisaid.org	?	?	2020-08-25
Australia/VIC4679/2020	EPI_ISL_519067	2020-07-15	Oceania	Australia	Victoria		Oceania	Australia	Victoria	genome	29838	Human	23	?	B.1.1.25	GR	Microbiological Diagnostic Unit - Public Health Laboratory (MDU-PHL)	MDU-PHL	Seemann T. et al	https://www.gisaid.org	?	?	2020-08-25
Australia/VIC468/2020	EPI_ISL_426761	2020-03-27	Oceania	Australia	Victoria		Oceania	Australia	Victoria	genome	29819	Human	71	Female	B.1	G	Victorian Infectious Diseases Reference Laboratory (VIDRL)	Microbiological Diagnostic Unit Public Health Laboratory and Victorian Infectious Diseases Reference Laboratory, Doherty Institute	Caly L. et al	https://www.gisaid.org	?	?	2020-04-17
Australia/VIC4680/2020	EPI_ISL_519068	2020-07-14	Oceania	Australia	Victoria		Oceania	Australia	Victoria	genome	29813	Human	45	?	B.1.1.25	GR	Microbiological Diagnostic Unit - Public Health Laboratory (MDU-PHL)	MDU-PHL	Seemann T. et al	https://www.gisaid.org	?	?	2020-08-25
Australia/VIC4681/2020	EPI_ISL_519069	2020-07-17	Oceania	Australia	Victoria		Oceania	Australia	Victoria	genome	29834	Human	92	Female	B.1.1.25	GR	Microbiological Diagnostic Unit - Public Health Laboratory (MDU-PHL)	MDU-PHL	Seemann T. et al	https://www.gisaid.org	?	?	2020-08-25
Australia/VIC4682/2020	EPI_ISL_519070	2020-07-17	Oceania	Australia	Victoria		Oceania	Australia	Victoria	genome	29813	Human	84	?	B.1.1.25	GR	Microbiological Diagnostic Unit - Public Health Laboratory (MDU-PHL)	MDU-PHL	Seemann T. et al	https://www.gisaid.org	?	?	2020-08-25
Australia/VIC4683/2020	EPI_ISL_519071	2020-07-17	Oceania	Australia	Victoria		Oceania	Australia	Victoria	genome	29829	Human	46	Female	B.1.1.25	GR	Microbiological Diagnostic Unit - Public Health Laboratory (MDU-PHL)	MDU-PHL	Seemann T. et al	https://www.gisaid.org	?	?	2020-08-25
Australia/VIC4684/2020	EPI_ISL_519072	2020-07-15	Oceania	Australia	Victoria		Oceania	Australia	Victoria	genome	29835	Human	22	Male	B.1.1.25	GR	Microbiological Diagnostic Unit - Public Health Laboratory (MDU-PHL)	MDU-PHL	Seemann T. et al	https://www.gisaid.org	?	?	2020-08-25
Australia/VIC4685/2020	EPI_ISL_519073	2020-07-16	Oceania	Australia	Victoria		Oceania	Australia	Victoria	genome	29835	Human	29	Male	B.1.1.25	GR	Microbiological Diagnostic Unit - Public Health Laboratory (MDU-PHL)	MDU-PHL	Seemann T. et al	https://www.gisaid.org	?	?	2020-08-25
Australia/VIC4686/2020	EPI_ISL_519074	2020-07-14	Oceania	Australia	Victoria		Oceania	Australia	Victoria	genome	29813	Human	50	?	B.1.1.25	GR	Microbiological Diagnostic Unit - Public Health Laboratory (MDU-PHL)	MDU-PHL	Seemann T. et al	https://www.gisaid.org	?	?	2020-08-25
Australia/VIC4687/2020	EPI_ISL_519075	2020-07-15	Oceania	Australia	Victoria		Oceania	Australia	Victoria	genome	29838	Human	63	Male	B.1.1.25	GR	Microbiological Diagnostic Unit - Public Health Laboratory (MDU-PHL)	MDU-PHL	Seemann T. et al	https://www.gisaid.org	?	?	2020-08-25
Australia/VIC4688/2020	EPI_ISL_519076	2020-07-15	Oceania	Australia	Victoria		Oceania	Australia	Victoria	genome	29814	Human	?	?	B.1.1.25	GR	Microbiological Diagnostic Unit - Public Health Laboratory (MDU-PHL)	MDU-PHL	Seemann T. et al	https://www.gisaid.org	?	?	2020-08-25
Australia/VIC4689/2020	EPI_ISL_519077	2020-07-15	Oceania	Australia	Victoria		Oceania	Australia	Victoria	genome	29813	Human	52	?	B.1.1.25	GR	Microbiological Diagnostic Unit - Public Health Laboratory (MDU-PHL)	MDU-PHL	Seemann T. et al	https://www.gisaid.org	?	?	2020-08-25
Australia/VIC4690/2020	EPI_ISL_519078	2020-07-17	Oceania	Australia	Victoria		Oceania	Australia	Victoria	genome	29813	Human	71	Female	B.1.1.25	GR	Microbiological Diagnostic Unit - Public Health Laboratory (MDU-PHL)	MDU-PHL	Seemann T. et al	https://www.gisaid.org	?	?	2020-08-25
Australia/VIC4691/2020	EPI_ISL_519079	2020-07-17	Oceania	Australia	Victoria		Oceania	Australia	Victoria	genome	29815	Human	81	Female	B.1.1.25	GR	Microbiological Diagnostic Unit - Public Health Laboratory (MDU-PHL)	MDU-PHL	Seemann T. et al	https://www.gisaid.org	?	?	2020-08-25
Australia/VIC4692/2020	EPI_ISL_519080	2020-07-17	Oceania	Australia	Victoria		Oceania	Australia	Victoria	genome	29803	Human	75	Female	B.1.1.25	GR	Microbiological Diagnostic Unit - Public Health Laboratory (MDU-PHL)	MDU-PHL	Seemann T. et al	https://www.gisaid.org	?	?	2020-08-25
Australia/VIC4693/2020	EPI_ISL_519081	2020-07-17	Oceania	Australia	Victoria		Oceania	Australia	Victoria	genome	29814	Human	92	Female	B.1.1.25	GR	Microbiological Diagnostic Unit - Public Health Laboratory (MDU-PHL)	MDU-PHL	Seemann T. et al	https://www.gisaid.org	?	?	2020-08-25
Australia/VIC4694/2020	EPI_ISL_519082	2020-07-16	Oceania	Australia	Victoria		Oceania	Australia	Victoria	genome	29809	Human	36	?	B.1.1.25	GR	Microbiological Diagnostic Unit - Public Health Laboratory (MDU-PHL)	MDU-PHL	Seemann T. et al	https://www.gisaid.org	?	?	2020-08-25
Australia/VIC4695/2020	EPI_ISL_519083	2020-07-17	Oceania	Australia	Victoria		Oceania	Australia	Victoria	genome	29813	Human	65	Female	B.1.1.25	GR	Microbiological Diagnostic Unit - Public Health Laboratory (MDU-PHL)	MDU-PHL	Seemann T. et al	https://www.gisaid.org	?	?	2020-08-25
Australia/VIC4696/2020	EPI_ISL_519084	2020-07-18	Oceania	Australia	Victoria		Oceania	Australia	Victoria	genome	29812	Human	84	Male	B.1.1.25	GR	Microbiological Diagnostic Unit - Public Health Laboratory (MDU-PHL)	MDU-PHL	Seemann T. et al	https://www.gisaid.org	?	?	2020-08-25
Australia/VIC4697/2020	EPI_ISL_519085	2020-07-18	Oceania	Australia	Victoria		Oceania	Australia	Victoria	genome	29813	Human	82	Male	B.1.1.25	GR	Microbiological Diagnostic Unit - Public Health Laboratory (MDU-PHL)	MDU-PHL	Seemann T. et al	https://www.gisaid.org	?	?	2020-08-25
Australia/VIC4698/2020	EPI_ISL_519086	2020-07-18	Oceania	Australia	Victoria		Oceania	Australia	Victoria	genome	29814	Human	87	Female	B.1.1.25	GR	Microbiological Diagnostic Unit - Public Health Laboratory (MDU-PHL)	MDU-PHL	Seemann T. et al	https://www.gisaid.org	?	?	2020-08-25
Australia/VIC4699/2020	EPI_ISL_519087	2020-07-16	Oceania	Australia	Victoria		Oceania	Australia	Victoria	genome	29804	Human	20	Female	B.1.1.25	GR	Microbiological Diagnostic Unit - Public Health Laboratory (MDU-PHL)	MDU-PHL	Seemann T. et al	https://www.gisaid.org	?	?	2020-08-25
Australia/VIC47/2020	EPI_ISL_419759	2020-03-12	Oceania	Australia	Victoria		Oceania	Australia	Victoria	genome	29887	Human	?	?	B.2.1	V	Victorian Infectious Diseases Reference Laboratory (VIDRL)	Victorian Infectious Diseases Reference Laboratory and Microbiological Diagnostic Unit Public Health Laboratory, Doherty Institute	Caly L. et al	https://www.gisaid.org	Tracking the COVID-19 pandemic in Australia using genomics	https://dx.doi.org/10.1101/2020.05.12.20099929	2020-04-03
Australia/VIC470/2020	EPI_ISL_426762	2020-03-26	Oceania	Australia	Victoria		Oceania	Australia	Victoria	genome	29861	Human	62	Male	A.1	S	Victorian Infectious Diseases Reference Laboratory (VIDRL)	Microbiological Diagnostic Unit Public Health Laboratory and Victorian Infectious Diseases Reference Laboratory, Doherty Institute	Caly L. et al	https://www.gisaid.org	Tracking the COVID-19 pandemic in Australia using genomics	https://dx.doi.org/10.1101/2020.05.12.20099929	2020-04-17
Australia/VIC4700/2020	EPI_ISL_519088	2020-07-15	Oceania	Australia	Victoria		Oceania	Australia	Victoria	genome	29813	Human	39	Male	B.1.1.25	GR	Microbiological Diagnostic Unit - Public Health Laboratory (MDU-PHL)	MDU-PHL	Seemann T. et al	https://www.gisaid.org	?	?	2020-08-25
Australia/VIC4701/2020	EPI_ISL_519089	2020-07-15	Oceania	Australia	Victoria		Oceania	Australia	Victoria	genome	29841	Human	93	Female	B.1.1.25	GR	Microbiological Diagnostic Unit - Public Health Laboratory (MDU-PHL)	MDU-PHL	Seemann T. et al	https://www.gisaid.org	?	?	2020-08-25
Australia/VIC4702/2020	EPI_ISL_519090	2020-07-15	Oceania	Australia	Victoria		Oceania	Australia	Victoria	genome	29804	Human	87	Female	B.1.1.25	GR	Microbiological Diagnostic Unit - Public Health Laboratory (MDU-PHL)	MDU-PHL	Seemann T. et al	https://www.gisaid.org	?	?	2020-08-25
Australia/VIC4703/2020	EPI_ISL_519091	2020-07-13	Oceania	Australia	Victoria		Oceania	Australia	Victoria	genome	29815	Human	79	Female	B.1.1.25	GR	Microbiological Diagnostic Unit - Public Health Laboratory (MDU-PHL)	MDU-PHL	Seemann T. et al	https://www.gisaid.org	?	?	2020-08-25
Australia/VIC4704/2020	EPI_ISL_519092	2020-07-10	Oceania	Australia	Victoria		Oceania	Australia	Victoria	genome	29868	Human	77	Female	B.1.1.25	GR	Microbiological Diagnostic Unit - Public Health Laboratory (MDU-PHL)	MDU-PHL	Seemann T. et al	https://www.gisaid.org	?	?	2020-08-25
Australia/VIC4705/2020	EPI_ISL_519093	2020-07-16	Oceania	Australia	Victoria		Oceania	Australia	Victoria	genome	29849	Human	?	?	B.1.1.25	GR	Microbiological Diagnostic Unit - Public Health Laboratory (MDU-PHL)	MDU-PHL	Seemann T. et al	https://www.gisaid.org	?	?	2020-08-25
Australia/VIC4706/2020	EPI_ISL_519094	2020-07-16	Oceania	Australia	Victoria		Oceania	Australia	Victoria	genome	29806	Human	87	Male	B.1.1.25	GR	Microbiological Diagnostic Unit - Public Health Laboratory (MDU-PHL)	MDU-PHL	Seemann T. et al	https://www.gisaid.org	?	?	2020-08-25
Australia/VIC4707/2020	EPI_ISL_519095	2020-07-16	Oceania	Australia	Victoria		Oceania	Australia	Victoria	genome	29834	Human	64	Female	B.1.1.25	GR	Microbiological Diagnostic Unit - Public Health Laboratory (MDU-PHL)	MDU-PHL	Seemann T. et al	https://www.gisaid.org	?	?	2020-08-25
Australia/VIC4708/2020	EPI_ISL_519096	2020-07-16	Oceania	Australia	Victoria		Oceania	Australia	Victoria	genome	29804	Human	20	?	B.1.1.25	GR	Microbiological Diagnostic Unit - Public Health Laboratory (MDU-PHL)	MDU-PHL	Seemann T. et al	https://www.gisaid.org	?	?	2020-08-25
Australia/VIC4709/2020	EPI_ISL_519097	2020-07-15	Oceania	Australia	Victoria		Oceania	Australia	Victoria	genome	29839	Human	78	Female	B.1.1.25	GR	Microbiological Diagnostic Unit - Public Health Laboratory (MDU-PHL)	MDU-PHL	Seemann T. et al	https://www.gisaid.org	?	?	2020-08-25
Australia/VIC471/2020	EPI_ISL_426763	2020-03-26	Oceania	Australia	Victoria		Oceania	Australia	Victoria	genome	29827	Human	53	Male	A.1	S	Victorian Infectious Diseases Reference Laboratory (VIDRL)	Microbiological Diagnostic Unit Public Health Laboratory and Victorian Infectious Diseases Reference Laboratory, Doherty Institute	Caly L. et al	https://www.gisaid.org	?	?	2020-04-17
Australia/VIC4710/2020	EPI_ISL_519098	2020-07-16	Oceania	Australia	Victoria		Oceania	Australia	Victoria	genome	29813	Human	93	Male	B.1.1.25	GR	Microbiological Diagnostic Unit - Public Health Laboratory (MDU-PHL)	MDU-PHL	Seemann T. et al	https://www.gisaid.org	?	?	2020-08-25
Australia/VIC4711/2020	EPI_ISL_519099	2020-07-16	Oceania	Australia	Victoria		Oceania	Australia	Victoria	genome	29811	Human	?	?	B.1.1.25	GR	Microbiological Diagnostic Unit - Public Health Laboratory (MDU-PHL)	MDU-PHL	Seemann T. et al	https://www.gisaid.org	?	?	2020-08-25
Australia/VIC4712/2020	EPI_ISL_519100	2020-07-16	Oceania	Australia	Victoria		Oceania	Australia	Victoria	genome	29812	Human	82	Female	B.1.1.25	GR	Microbiological Diagnostic Unit - Public Health Laboratory (MDU-PHL)	MDU-PHL	Seemann T. et al	https://www.gisaid.org	?	?	2020-08-25
Australia/VIC4713/2020	EPI_ISL_519101	2020-07-14	Oceania	Australia	Victoria		Oceania	Australia	Victoria	genome	29821	Human	26	Male	B.1.1.25	GR	Microbiological Diagnostic Unit - Public Health Laboratory (MDU-PHL)	MDU-PHL	Seemann T. et al	https://www.gisaid.org	?	?	2020-08-25
Australia/VIC4714/2020	EPI_ISL_519102	2020-07-14	Oceania	Australia	Victoria		Oceania	Australia	Victoria	genome	29805	Human	24	Female	B.1.1.25	GR	Microbiological Diagnostic Unit - Public Health Laboratory (MDU-PHL)	MDU-PHL	Seemann T. et al	https://www.gisaid.org	?	?	2020-08-25
Australia/VIC4715/2020	EPI_ISL_519103	2020	Oceania	Australia	Victoria		Oceania	Australia	Victoria	genome	29837	Human	?	Female	B.1.1.25	GR	Microbiological Diagnostic Unit - Public Health Laboratory (MDU-PHL)	MDU-PHL	Seemann T. et al	https://www.gisaid.org	?	?	2020-08-25
Australia/VIC4716/2020	EPI_ISL_519104	2020-07-14	Oceania	Australia	Victoria		Oceania	Australia	Victoria	genome	29804	Human	21	Female	B.1.1.25	GR	Microbiological Diagnostic Unit - Public Health Laboratory (MDU-PHL)	MDU-PHL	Seemann T. et al	https://www.gisaid.org	?	?	2020-08-25
Australia/VIC4717/2020	EPI_ISL_519105	2020-07-14	Oceania	Australia	Victoria		Oceania	Australia	Victoria	genome	29815	Human	39	Male	B.1.1.25	GR	Microbiological Diagnostic Unit - Public Health Laboratory (MDU-PHL)	MDU-PHL	Seemann T. et al	https://www.gisaid.org	?	?	2020-08-25
Australia/VIC4718/2020	EPI_ISL_519106	2020-07-14	Oceania	Australia	Victoria		Oceania	Australia	Victoria	genome	29831	Human	45	Male	B.1.1.25	GR	Microbiological Diagnostic Unit - Public Health Laboratory (MDU-PHL)	MDU-PHL	Seemann T. et al	https://www.gisaid.org	?	?	2020-08-25
Australia/VIC4719/2020	EPI_ISL_519107	2020-07-13	Oceania	Australia	Victoria		Oceania	Australia	Victoria	genome	29801	Human	48	?	B.1.1.25	GR	Microbiological Diagnostic Unit - Public Health Laboratory (MDU-PHL)	MDU-PHL	Seemann T. et al	https://www.gisaid.org	?	?	2020-08-25
Australia/VIC472/2020	EPI_ISL_426764	2020-03-26	Oceania	Australia	Victoria		Oceania	Australia	Victoria	genome	29817	Human	70	Female	B.1	G	Victorian Infectious Diseases Reference Laboratory (VIDRL)	Microbiological Diagnostic Unit Public Health Laboratory and Victorian Infectious Diseases Reference Laboratory, Doherty Institute	Caly L. et al	https://www.gisaid.org	?	?	2020-04-17
Australia/VIC4720/2020	EPI_ISL_519108	2020-07-15	Oceania	Australia	Victoria		Oceania	Australia	Victoria	genome	29802	Human	38	Male	B.1.1.25	GR	Microbiological Diagnostic Unit - Public Health Laboratory (MDU-PHL)	MDU-PHL	Seemann T. et al	https://www.gisaid.org	?	?	2020-08-25
Australia/VIC4721/2020	EPI_ISL_519109	2020-07-14	Oceania	Australia	Victoria		Oceania	Australia	Victoria	genome	29839	Human	41	?	B.1.1.25	GR	Microbiological Diagnostic Unit - Public Health Laboratory (MDU-PHL)	MDU-PHL	Seemann T. et al	https://www.gisaid.org	?	?	2020-08-25
Australia/VIC4722/2020	EPI_ISL_519110	2020-07-15	Oceania	Australia	Victoria		Oceania	Australia	Victoria	genome	29813	Human	26	Male	B.1.1.25	GR	Microbiological Diagnostic Unit - Public Health Laboratory (MDU-PHL)	MDU-PHL	Seemann T. et al	https://www.gisaid.org	?	?	2020-08-25
Australia/VIC4723/2020	EPI_ISL_519111	2020-07-15	Oceania	Australia	Victoria		Oceania	Australia	Victoria	genome	29849	Human	52	Male	B.1.1.25	GR	Microbiological Diagnostic Unit - Public Health Laboratory (MDU-PHL)	MDU-PHL	Seemann T. et al	https://www.gisaid.org	?	?	2020-08-25
Australia/VIC4724/2020	EPI_ISL_519112	2020-07-14	Oceania	Australia	Victoria		Oceania	Australia	Victoria	genome	29793	Human	31	Female	B.1.1.25	G	Microbiological Diagnostic Unit - Public Health Laboratory (MDU-PHL)	MDU-PHL	Seemann T. et al	https://www.gisaid.org	?	?	2020-08-25
Australia/VIC4725/2020	EPI_ISL_519113	2020-07-13	Oceania	Australia	Victoria		Oceania	Australia	Victoria	genome	29844	Human	41	Male	B.1.1.25	GR	Microbiological Diagnostic Unit - Public Health Laboratory (MDU-PHL)	MDU-PHL	Seemann T. et al	https://www.gisaid.org	?	?	2020-08-25
Australia/VIC4726/2020	EPI_ISL_519114	2020-07-12	Oceania	Australia	Victoria		Oceania	Australia	Victoria	genome	29845	Human	18	Male	B.1.1.25	GR	Microbiological Diagnostic Unit - Public Health Laboratory (MDU-PHL)	MDU-PHL	Seemann T. et al	https://www.gisaid.org	?	?	2020-08-25
Australia/VIC4727/2020	EPI_ISL_519115	2020-07-12	Oceania	Australia	Victoria		Oceania	Australia	Victoria	genome	29826	Human	49	Female	B.1.1.25	GR	Microbiological Diagnostic Unit - Public Health Laboratory (MDU-PHL)	MDU-PHL	Seemann T. et al	https://www.gisaid.org	?	?	2020-08-25
Australia/VIC4728/2020	EPI_ISL_519116	2020-07-12	Oceania	Australia	Victoria		Oceania	Australia	Victoria	genome	29846	Human	?	?	B.1.1.25	GR	Microbiological Diagnostic Unit - Public Health Laboratory (MDU-PHL)	MDU-PHL	Seemann T. et al	https://www.gisaid.org	?	?	2020-08-25
Australia/VIC4729/2020	EPI_ISL_519117	2020-07-13	Oceania	Australia	Victoria		Oceania	Australia	Victoria	genome	29837	Human	74	Female	B.1.1.25	GR	Microbiological Diagnostic Unit - Public Health Laboratory (MDU-PHL)	MDU-PHL	Seemann T. et al	https://www.gisaid.org	?	?	2020-08-25
Australia/VIC473/2020	EPI_ISL_426906	2020-03-28	Oceania	Australia	Victoria		Oceania	Australia	Victoria	genome	29862	Human	23	Male	B.1.1	GR	Microbiological Diagnostic Unit Public Health Laboratory	Microbiological Diagnostic Unit Public Health Laboratory	Seemann T. et al	https://www.gisaid.org	Tracking the COVID-19 pandemic in Australia using genomics	https://dx.doi.org/10.1101/2020.05.12.20099929	2020-04-17
Australia/VIC4730/2020	EPI_ISL_519118	2020-07-14	Oceania	Australia	Victoria		Oceania	Australia	Victoria	genome	29813	Human	36	?	B.1.1.25	GR	Microbiological Diagnostic Unit - Public Health Laboratory (MDU-PHL)	MDU-PHL	Seemann T. et al	https://www.gisaid.org	?	?	2020-08-25
Australia/VIC4731/2020	EPI_ISL_519119	2020-07-14	Oceania	Australia	Victoria		Oceania	Australia	Victoria	genome	29813	Human	69	Male	B.1.1.25	GR	Microbiological Diagnostic Unit - Public Health Laboratory (MDU-PHL)	MDU-PHL	Seemann T. et al	https://www.gisaid.org	?	?	2020-08-25
Australia/VIC4732/2020	EPI_ISL_519120	2020-07-15	Oceania	Australia	Victoria		Oceania	Australia	Victoria	genome	29812	Human	42	?	B.1.1.25	GR	Microbiological Diagnostic Unit - Public Health Laboratory (MDU-PHL)	MDU-PHL	Seemann T. et al	https://www.gisaid.org	?	?	2020-08-25
Australia/VIC4733/2020	EPI_ISL_519121	2020-07-15	Oceania	Australia	Victoria		Oceania	Australia	Victoria	genome	29833	Human	41	?	B.1.1.25	GR	Microbiological Diagnostic Unit - Public Health Laboratory (MDU-PHL)	MDU-PHL	Seemann T. et al	https://www.gisaid.org	?	?	2020-08-25
Australia/VIC4734/2020	EPI_ISL_519122	2020-07-14	Oceania	Australia	Victoria		Oceania	Australia	Victoria	genome	29803	Human	?	?	B.1.1.25	GR	Microbiological Diagnostic Unit - Public Health Laboratory (MDU-PHL)	MDU-PHL	Seemann T. et al	https://www.gisaid.org	?	?	2020-08-25
Australia/VIC4735/2020	EPI_ISL_519123	2020-07-15	Oceania	Australia	Victoria		Oceania	Australia	Victoria	genome	29813	Human	?	?	B.1.1.25	GR	Microbiological Diagnostic Unit - Public Health Laboratory (MDU-PHL)	MDU-PHL	Seemann T. et al	https://www.gisaid.org	?	?	2020-08-25
Australia/VIC4736/2020	EPI_ISL_519124	2020-07-14	Oceania	Australia	Victoria		Oceania	Australia	Victoria	genome	29812	Human	?	?	B.1.1.25	GR	Microbiological Diagnostic Unit - Public Health Laboratory (MDU-PHL)	MDU-PHL	Seemann T. et al	https://www.gisaid.org	?	?	2020-08-25
Australia/VIC4737/2020	EPI_ISL_519125	2020-07-21	Oceania	Australia	Victoria		Oceania	Australia	Victoria	genome	29813	Human	25	Male	B.1.1.25	GR	Microbiological Diagnostic Unit - Public Health Laboratory (MDU-PHL)	MDU-PHL	Seemann T. et al	https://www.gisaid.org	?	?	2020-08-25
Australia/VIC4738/2020	EPI_ISL_519126	2020-07-14	Oceania	Australia	Victoria		Oceania	Australia	Victoria	genome	29802	Human	33	?	B.1.1.25	GR	Microbiological Diagnostic Unit - Public Health Laboratory (MDU-PHL)	MDU-PHL	Seemann T. et al	https://www.gisaid.org	?	?	2020-08-25
Australia/VIC4739/2020	EPI_ISL_519127	2020-07-14	Oceania	Australia	Victoria		Oceania	Australia	Victoria	genome	29815	Human	66	Female	B.1.1.25	GR	Microbiological Diagnostic Unit - Public Health Laboratory (MDU-PHL)	MDU-PHL	Seemann T. et al	https://www.gisaid.org	?	?	2020-08-25
Australia/VIC4740/2020	EPI_ISL_519128	2020-07-15	Oceania	Australia	Victoria		Oceania	Australia	Victoria	genome	29808	Human	23	Male	B.1.1.25	GR	Microbiological Diagnostic Unit - Public Health Laboratory (MDU-PHL)	MDU-PHL	Seemann T. et al	https://www.gisaid.org	?	?	2020-08-25
Australia/VIC4741/2020	EPI_ISL_519129	2020-07-15	Oceania	Australia	Victoria		Oceania	Australia	Victoria	genome	29783	Human	39	Female	B.1.1.25	G	Microbiological Diagnostic Unit - Public Health Laboratory (MDU-PHL)	MDU-PHL	Seemann T. et al	https://www.gisaid.org	?	?	2020-08-25
Australia/VIC4742/2020	EPI_ISL_519130	2020-07-16	Oceania	Australia	Victoria		Oceania	Australia	Victoria	genome	29839	Human	36	Male	B.1.1.25	GR	Microbiological Diagnostic Unit - Public Health Laboratory (MDU-PHL)	MDU-PHL	Seemann T. et al	https://www.gisaid.org	?	?	2020-08-25
Australia/VIC4743/2020	EPI_ISL_519131	2020-07-14	Oceania	Australia	Victoria		Oceania	Australia	Victoria	genome	29794	Human	21	Female	B.1.1.25	GR	Microbiological Diagnostic Unit - Public Health Laboratory (MDU-PHL)	MDU-PHL	Seemann T. et al	https://www.gisaid.org	?	?	2020-08-25
Australia/VIC4744/2020	EPI_ISL_519132	2020-07-14	Oceania	Australia	Victoria		Oceania	Australia	Victoria	genome	29827	Human	49	?	B.1.1.25	GR	Microbiological Diagnostic Unit - Public Health Laboratory (MDU-PHL)	MDU-PHL	Seemann T. et al	https://www.gisaid.org	?	?	2020-08-25
Australia/VIC4745/2020	EPI_ISL_519133	2020-07-16	Oceania	Australia	Victoria		Oceania	Australia	Victoria	genome	29802	Human	88	Male	B.1.1.25	GR	Microbiological Diagnostic Unit - Public Health Laboratory (MDU-PHL)	MDU-PHL	Seemann T. et al	https://www.gisaid.org	?	?	2020-08-25
Australia/VIC4746/2020	EPI_ISL_519134	2020-07-14	Oceania	Australia	Victoria		Oceania	Australia	Victoria	genome	29805	Human	40	Male	B.1.1.25	GR	Microbiological Diagnostic Unit - Public Health Laboratory (MDU-PHL)	MDU-PHL	Seemann T. et al	https://www.gisaid.org	?	?	2020-08-25
Australia/VIC4747/2020	EPI_ISL_519135	2020-07-21	Oceania	Australia	Victoria		Oceania	Australia	Victoria	genome	29816	Human	25	Female	B.1.1.25	GR	Microbiological Diagnostic Unit - Public Health Laboratory (MDU-PHL)	MDU-PHL	Seemann T. et al	https://www.gisaid.org	?	?	2020-08-25
Australia/VIC4748/2020	EPI_ISL_519136	2020-07-14	Oceania	Australia	Victoria		Oceania	Australia	Victoria	genome	29813	Human	?	?	B.1.1.25	GR	Microbiological Diagnostic Unit - Public Health Laboratory (MDU-PHL)	MDU-PHL	Seemann T. et al	https://www.gisaid.org	?	?	2020-08-25
Australia/VIC4749/2020	EPI_ISL_519137	2020-07-16	Oceania	Australia	Victoria		Oceania	Australia	Victoria	genome	29814	Human	32	Female	B.1.1.25	GR	Microbiological Diagnostic Unit - Public Health Laboratory (MDU-PHL)	MDU-PHL	Seemann T. et al	https://www.gisaid.org	?	?	2020-08-25
Australia/VIC475/2020	EPI_ISL_426907	2020-03-28	Oceania	Australia	Victoria		Oceania	Australia	Victoria	genome	29813	Human	35	Female	B.1.23	G	Microbiological Diagnostic Unit Public Health Laboratory	Microbiological Diagnostic Unit Public Health Laboratory	Seemann T. et al	https://www.gisaid.org	Tracking the COVID-19 pandemic in Australia using genomics	https://dx.doi.org/10.1101/2020.05.12.20099929	2020-04-17
Australia/VIC4750/2020	EPI_ISL_519138	2020-07-15	Oceania	Australia	Victoria		Oceania	Australia	Victoria	genome	29819	Human	?	?	B.1.1.25	GR	Microbiological Diagnostic Unit - Public Health Laboratory (MDU-PHL)	MDU-PHL	Seemann T. et al	https://www.gisaid.org	?	?	2020-08-25
Australia/VIC4751/2020	EPI_ISL_519139	2020-07-16	Oceania	Australia	Victoria		Oceania	Australia	Victoria	genome	29792	Human	45	?	B.1.1.25	GR	Microbiological Diagnostic Unit - Public Health Laboratory (MDU-PHL)	MDU-PHL	Seemann T. et al	https://www.gisaid.org	?	?	2020-08-25
Australia/VIC4752/2020	EPI_ISL_519140	2020-07-16	Oceania	Australia	Victoria		Oceania	Australia	Victoria	genome	29814	Human	90	Female	B.1.1.25	GR	Microbiological Diagnostic Unit - Public Health Laboratory (MDU-PHL)	MDU-PHL	Seemann T. et al	https://www.gisaid.org	?	?	2020-08-25
Australia/VIC4753/2020	EPI_ISL_519141	2020-07-16	Oceania	Australia	Victoria		Oceania	Australia	Victoria	genome	29812	Human	82	Female	B.1.1.25	GR	Microbiological Diagnostic Unit - Public Health Laboratory (MDU-PHL)	MDU-PHL	Seemann T. et al	https://www.gisaid.org	?	?	2020-08-25
Australia/VIC4754/2020	EPI_ISL_519142	2020-07-17	Oceania	Australia	Victoria		Oceania	Australia	Victoria	genome	29813	Human	46	Male	B.1.1.25	GR	Microbiological Diagnostic Unit - Public Health Laboratory (MDU-PHL)	MDU-PHL	Seemann T. et al	https://www.gisaid.org	?	?	2020-08-25
Australia/VIC4755/2020	EPI_ISL_519143	2020-07-16	Oceania	Australia	Victoria		Oceania	Australia	Victoria	genome	29813	Human	52	?	B.1.1.25	GR	Microbiological Diagnostic Unit - Public Health Laboratory (MDU-PHL)	MDU-PHL	Seemann T. et al	https://www.gisaid.org	?	?	2020-08-25
Australia/VIC4756/2020	EPI_ISL_519144	2020-07-16	Oceania	Australia	Victoria		Oceania	Australia	Victoria	genome	29838	Human	33	Female	B.1.1.25	GR	Microbiological Diagnostic Unit - Public Health Laboratory (MDU-PHL)	MDU-PHL	Seemann T. et al	https://www.gisaid.org	?	?	2020-08-25
Australia/VIC4757/2020	EPI_ISL_519145	2020-07-17	Oceania	Australia	Victoria		Oceania	Australia	Victoria	genome	29812	Human	19	?	B.1.1.25	GR	Microbiological Diagnostic Unit - Public Health Laboratory (MDU-PHL)	MDU-PHL	Seemann T. et al	https://www.gisaid.org	?	?	2020-08-25
Australia/VIC4758/2020	EPI_ISL_519146	2020-07-17	Oceania	Australia	Victoria		Oceania	Australia	Victoria	genome	29816	Human	89	Male	B.1.1.25	GR	Microbiological Diagnostic Unit - Public Health Laboratory (MDU-PHL)	MDU-PHL	Seemann T. et al	https://www.gisaid.org	?	?	2020-08-25
Australia/VIC4759/2020	EPI_ISL_519147	2020-07-17	Oceania	Australia	Victoria		Oceania	Australia	Victoria	genome	29813	Human	29	Female	B.1.1.25	GR	Microbiological Diagnostic Unit - Public Health Laboratory (MDU-PHL)	MDU-PHL	Seemann T. et al	https://www.gisaid.org	?	?	2020-08-25
Australia/VIC476/2020	EPI_ISL_426908	2020-03-28	Oceania	Australia	Victoria		Oceania	Australia	Victoria	genome	29865	Human	71	Male	B.1.23	G	Microbiological Diagnostic Unit Public Health Laboratory	Microbiological Diagnostic Unit Public Health Laboratory	Seemann T. et al	https://www.gisaid.org	Tracking the COVID-19 pandemic in Australia using genomics	https://dx.doi.org/10.1101/2020.05.12.20099929	2020-04-17
Australia/VIC4760/2020	EPI_ISL_519148	2020-07-15	Oceania	Australia	Victoria		Oceania	Australia	Victoria	genome	29805	Human	36	Female	B.1.1.25	GR	Microbiological Diagnostic Unit - Public Health Laboratory (MDU-PHL)	MDU-PHL	Seemann T. et al	https://www.gisaid.org	?	?	2020-08-25
Australia/VIC4761/2020	EPI_ISL_519149	2020-07-15	Oceania	Australia	Victoria		Oceania	Australia	Victoria	genome	29813	Human	42	Male	B.1.1.25	GR	Microbiological Diagnostic Unit - Public Health Laboratory (MDU-PHL)	MDU-PHL	Seemann T. et al	https://www.gisaid.org	?	?	2020-08-25
Australia/VIC4762/2020	EPI_ISL_519150	2020-07-17	Oceania	Australia	Victoria		Oceania	Australia	Victoria	genome	29815	Human	25	Female	B.1.1.25	GR	Microbiological Diagnostic Unit - Public Health Laboratory (MDU-PHL)	MDU-PHL	Seemann T. et al	https://www.gisaid.org	?	?	2020-08-25
Australia/VIC4763/2020	EPI_ISL_519151	2020-07-17	Oceania	Australia	Victoria		Oceania	Australia	Victoria	genome	29814	Human	20	Female	B.1.1.25	GR	Microbiological Diagnostic Unit - Public Health Laboratory (MDU-PHL)	MDU-PHL	Seemann T. et al	https://www.gisaid.org	?	?	2020-08-25
Australia/VIC4764/2020	EPI_ISL_519152	2020-07-17	Oceania	Australia	Victoria		Oceania	Australia	Victoria	genome	29850	Human	60	Female	B.1.1.25	GR	Microbiological Diagnostic Unit - Public Health Laboratory (MDU-PHL)	MDU-PHL	Seemann T. et al	https://www.gisaid.org	?	?	2020-08-25
Australia/VIC4765/2020	EPI_ISL_519153	2020-07-17	Oceania	Australia	Victoria		Oceania	Australia	Victoria	genome	29813	Human	49	Female	B.1.1.25	GR	Microbiological Diagnostic Unit - Public Health Laboratory (MDU-PHL)	MDU-PHL	Seemann T. et al	https://www.gisaid.org	?	?	2020-08-25
Australia/VIC4766/2020	EPI_ISL_519154	2020-07-17	Oceania	Australia	Victoria		Oceania	Australia	Victoria	genome	29842	Human	?	?	B.1.1.25	GR	Microbiological Diagnostic Unit - Public Health Laboratory (MDU-PHL)	MDU-PHL	Seemann T. et al	https://www.gisaid.org	?	?	2020-08-25
Australia/VIC4767/2020	EPI_ISL_519155	2020-07-18	Oceania	Australia	Victoria		Oceania	Australia	Victoria	genome	29834	Human	66	Female	B.1.1.25	GR	Microbiological Diagnostic Unit - Public Health Laboratory (MDU-PHL)	MDU-PHL	Seemann T. et al	https://www.gisaid.org	?	?	2020-08-25
Australia/VIC4768/2020	EPI_ISL_519156	2020-07-17	Oceania	Australia	Victoria		Oceania	Australia	Victoria	genome	29813	Human	61	Female	B.1.1.25	GR	Microbiological Diagnostic Unit - Public Health Laboratory (MDU-PHL)	MDU-PHL	Seemann T. et al	https://www.gisaid.org	?	?	2020-08-25
Australia/VIC4769/2020	EPI_ISL_519157	2020-07-19	Oceania	Australia	Victoria		Oceania	Australia	Victoria	genome	29813	Human	41	Male	B.1.1.25	GR	Microbiological Diagnostic Unit - Public Health Laboratory (MDU-PHL)	MDU-PHL	Seemann T. et al	https://www.gisaid.org	?	?	2020-08-25
Australia/VIC477/2020	EPI_ISL_426909	2020-03-28	Oceania	Australia	Victoria		Oceania	Australia	Victoria	genome	29813	Human	42	Female	B.1.23	G	Microbiological Diagnostic Unit Public Health Laboratory	Microbiological Diagnostic Unit Public Health Laboratory	Seemann T. et al	https://www.gisaid.org	Tracking the COVID-19 pandemic in Australia using genomics	https://dx.doi.org/10.1101/2020.05.12.20099929	2020-04-17
Australia/VIC4772/2020	EPI_ISL_519158	2020-07-17	Oceania	Australia	Victoria		Oceania	Australia	Victoria	genome	29816	Human	88	Male	B.1.1.25	GR	Microbiological Diagnostic Unit - Public Health Laboratory (MDU-PHL)	MDU-PHL	Seemann T. et al	https://www.gisaid.org	?	?	2020-08-25
Australia/VIC4773/2020	EPI_ISL_519159	2020-07-17	Oceania	Australia	Victoria		Oceania	Australia	Victoria	genome	29813	Human	31	Female	B.1.1.25	GR	Microbiological Diagnostic Unit - Public Health Laboratory (MDU-PHL)	MDU-PHL	Seemann T. et al	https://www.gisaid.org	?	?	2020-08-25
Australia/VIC4774/2020	EPI_ISL_519160	2020-07-18	Oceania	Australia	Victoria		Oceania	Australia	Victoria	genome	29813	Human	41	Female	B.1.1.25	GR	Microbiological Diagnostic Unit - Public Health Laboratory (MDU-PHL)	MDU-PHL	Seemann T. et al	https://www.gisaid.org	?	?	2020-08-25
Australia/VIC4775/2020	EPI_ISL_519161	2020-07-17	Oceania	Australia	Victoria		Oceania	Australia	Victoria	genome	29840	Human	36	Male	B.1.1.25	GR	Microbiological Diagnostic Unit - Public Health Laboratory (MDU-PHL)	MDU-PHL	Seemann T. et al	https://www.gisaid.org	?	?	2020-08-25
Australia/VIC4776/2020	EPI_ISL_519162	2020-07-17	Oceania	Australia	Victoria		Oceania	Australia	Victoria	genome	29797	Human	27	Female	B.1.1.25	G	Microbiological Diagnostic Unit - Public Health Laboratory (MDU-PHL)	MDU-PHL	Seemann T. et al	https://www.gisaid.org	?	?	2020-08-25
Australia/VIC4777/2020	EPI_ISL_519163	2020-07-18	Oceania	Australia	Victoria		Oceania	Australia	Victoria	genome	29844	Human	21	Female	B.1.1.25	GR	Microbiological Diagnostic Unit - Public Health Laboratory (MDU-PHL)	MDU-PHL	Seemann T. et al	https://www.gisaid.org	?	?	2020-08-25
Australia/VIC4778/2020	EPI_ISL_519164	2020-07-18	Oceania	Australia	Victoria		Oceania	Australia	Victoria	genome	29813	Human	55	Male	B.1.1.25	GR	Microbiological Diagnostic Unit - Public Health Laboratory (MDU-PHL)	MDU-PHL	Seemann T. et al	https://www.gisaid.org	?	?	2020-08-25
Australia/VIC4779/2020	EPI_ISL_519165	2020-07-18	Oceania	Australia	Victoria		Oceania	Australia	Victoria	genome	29797	Human	56	Male	B.1.1.25	G	Microbiological Diagnostic Unit - Public Health Laboratory (MDU-PHL)	MDU-PHL	Seemann T. et al	https://www.gisaid.org	?	?	2020-08-25
Australia/VIC478/2020	EPI_ISL_426910	2020-03-28	Oceania	Australia	Victoria		Oceania	Australia	Victoria	genome	29809	Human	67	Male	B.1.23	G	Microbiological Diagnostic Unit Public Health Laboratory	Microbiological Diagnostic Unit Public Health Laboratory	Seemann T. et al	https://www.gisaid.org	Tracking the COVID-19 pandemic in Australia using genomics	https://dx.doi.org/10.1101/2020.05.12.20099929	2020-04-17
Australia/VIC4780/2020	EPI_ISL_519166	2020-07-18	Oceania	Australia	Victoria		Oceania	Australia	Victoria	genome	29849	Human	66	Female	B.1.1.25	GR	Microbiological Diagnostic Unit - Public Health Laboratory (MDU-PHL)	MDU-PHL	Seemann T. et al	https://www.gisaid.org	?	?	2020-08-25
Australia/VIC4781/2020	EPI_ISL_519167	2020	Oceania	Australia	Victoria		Oceania	Australia	Victoria	genome	29816	Human	?	Female	B.1.1.25	GR	Microbiological Diagnostic Unit - Public Health Laboratory (MDU-PHL)	MDU-PHL	Seemann T. et al	https://www.gisaid.org	?	?	2020-08-25
Australia/VIC4782/2020	EPI_ISL_519168	2020-07-15	Oceania	Australia	Victoria		Oceania	Australia	Victoria	genome	29843	Human	?	?	B.1.1.25	GR	Microbiological Diagnostic Unit - Public Health Laboratory (MDU-PHL)	MDU-PHL	Seemann T. et al	https://www.gisaid.org	?	?	2020-08-25
Australia/VIC4783/2020	EPI_ISL_519169	2020-07-14	Oceania	Australia	Victoria		Oceania	Australia	Victoria	genome	29816	Human	43	Male	B.1.1.25	GR	Microbiological Diagnostic Unit - Public Health Laboratory (MDU-PHL)	MDU-PHL	Seemann T. et al	https://www.gisaid.org	?	?	2020-08-25
Australia/VIC4784/2020	EPI_ISL_519170	2020-07-19	Oceania	Australia	Victoria		Oceania	Australia	Victoria	genome	29851	Human	37	Female	B.1.1.25	GR	Microbiological Diagnostic Unit - Public Health Laboratory (MDU-PHL)	MDU-PHL	Seemann T. et al	https://www.gisaid.org	?	?	2020-08-25
Australia/VIC4785/2020	EPI_ISL_519171	2020-07-18	Oceania	Australia	Victoria		Oceania	Australia	Victoria	genome	29822	Human	91	Male	B.1.1.25	GR	Microbiological Diagnostic Unit - Public Health Laboratory (MDU-PHL)	MDU-PHL	Seemann T. et al	https://www.gisaid.org	?	?	2020-08-25
Australia/VIC4786/2020	EPI_ISL_519172	2020	Oceania	Australia	Victoria		Oceania	Australia	Victoria	genome	29812	Human	?	Female	B.1.1.25	GR	Microbiological Diagnostic Unit - Public Health Laboratory (MDU-PHL)	MDU-PHL	Seemann T. et al	https://www.gisaid.org	?	?	2020-08-25
Australia/VIC4787/2020	EPI_ISL_519173	2020-07-14	Oceania	Australia	Victoria		Oceania	Australia	Victoria	genome	29845	Human	21	Male	B.1.1.25	GR	Microbiological Diagnostic Unit - Public Health Laboratory (MDU-PHL)	MDU-PHL	Seemann T. et al	https://www.gisaid.org	?	?	2020-08-25
Australia/VIC4788/2020	EPI_ISL_519174	2020-07-18	Oceania	Australia	Victoria		Oceania	Australia	Victoria	genome	29816	Human	25	Male	B.1.1.25	GR	Microbiological Diagnostic Unit - Public Health Laboratory (MDU-PHL)	MDU-PHL	Seemann T. et al	https://www.gisaid.org	?	?	2020-08-25
Australia/VIC4789/2020	EPI_ISL_519175	2020-07-14	Oceania	Australia	Victoria		Oceania	Australia	Victoria	genome	29782	Human	45	Female	B.1.1.25	G	Microbiological Diagnostic Unit - Public Health Laboratory (MDU-PHL)	MDU-PHL	Seemann T. et al	https://www.gisaid.org	?	?	2020-08-25
Australia/VIC479/2020	EPI_ISL_426911	2020-03-28	Oceania	Australia	Victoria		Oceania	Australia	Victoria	genome	29789	Human	69	Female	B.1.23	G	Microbiological Diagnostic Unit Public Health Laboratory	Microbiological Diagnostic Unit Public Health Laboratory	Seemann T. et al	https://www.gisaid.org	Tracking the COVID-19 pandemic in Australia using genomics	https://dx.doi.org/10.1101/2020.05.12.20099929	2020-04-17
Australia/VIC4790/2020	EPI_ISL_519176	2020-07-15	Oceania	Australia	Victoria		Oceania	Australia	Victoria	genome	29838	Human	21	Male	B.1.1.25	GR	Microbiological Diagnostic Unit - Public Health Laboratory (MDU-PHL)	MDU-PHL	Seemann T. et al	https://www.gisaid.org	?	?	2020-08-25
Australia/VIC4791/2020	EPI_ISL_519177	2020-07-15	Oceania	Australia	Victoria		Oceania	Australia	Victoria	genome	29818	Human	32	Male	B.1.1.25	GR	Microbiological Diagnostic Unit - Public Health Laboratory (MDU-PHL)	MDU-PHL	Seemann T. et al	https://www.gisaid.org	?	?	2020-08-25
Australia/VIC4792/2020	EPI_ISL_519178	2020-07-14	Oceania	Australia	Victoria		Oceania	Australia	Victoria	genome	29840	Human	46	Female	B.1.1.25	GR	Microbiological Diagnostic Unit - Public Health Laboratory (MDU-PHL)	MDU-PHL	Seemann T. et al	https://www.gisaid.org	?	?	2020-08-25
Australia/VIC4793/2020	EPI_ISL_519179	2020-07-18	Oceania	Australia	Victoria		Oceania	Australia	Victoria	genome	29816	Human	35	Female	B.1.1.25	GR	Microbiological Diagnostic Unit - Public Health Laboratory (MDU-PHL)	MDU-PHL	Seemann T. et al	https://www.gisaid.org	?	?	2020-08-25
Australia/VIC4794/2020	EPI_ISL_519180	2020-07-17	Oceania	Australia	Victoria		Oceania	Australia	Victoria	genome	29813	Human	38	Female	B.1.1.25	GR	Microbiological Diagnostic Unit - Public Health Laboratory (MDU-PHL)	MDU-PHL	Seemann T. et al	https://www.gisaid.org	?	?	2020-08-25
Australia/VIC4795/2020	EPI_ISL_519181	2020-07-19	Oceania	Australia	Victoria		Oceania	Australia	Victoria	genome	29813	Human	69	Female	B.1.1.25	GR	Microbiological Diagnostic Unit - Public Health Laboratory (MDU-PHL)	MDU-PHL	Seemann T. et al	https://www.gisaid.org	?	?	2020-08-25
Australia/VIC4796/2020	EPI_ISL_519182	2020-07-19	Oceania	Australia	Victoria		Oceania	Australia	Victoria	genome	29839	Human	69	Female	B.1.1.25	GR	Microbiological Diagnostic Unit - Public Health Laboratory (MDU-PHL)	MDU-PHL	Seemann T. et al	https://www.gisaid.org	?	?	2020-08-25
Australia/VIC4797/2020	EPI_ISL_519183	2020-07-19	Oceania	Australia	Victoria		Oceania	Australia	Victoria	genome	29847	Human	82	Female	B.1.1.25	GR	Microbiological Diagnostic Unit - Public Health Laboratory (MDU-PHL)	MDU-PHL	Seemann T. et al	https://www.gisaid.org	?	?	2020-08-25
Australia/VIC4798/2020	EPI_ISL_519184	2020-07-18	Oceania	Australia	Victoria		Oceania	Australia	Victoria	genome	29813	Human	83	Male	B.1.1.25	GR	Microbiological Diagnostic Unit - Public Health Laboratory (MDU-PHL)	MDU-PHL	Seemann T. et al	https://www.gisaid.org	?	?	2020-08-25
Australia/VIC4799/2020	EPI_ISL_519185	2020-07-18	Oceania	Australia	Victoria		Oceania	Australia	Victoria	genome	29802	Human	52	Male	B.1.1.25	GR	Microbiological Diagnostic Unit - Public Health Laboratory (MDU-PHL)	MDU-PHL	Seemann T. et al	https://www.gisaid.org	?	?	2020-08-25
Australia/VIC48/2020	EPI_ISL_419762	2020-03-12	Oceania	Australia	Victoria		Oceania	Australia	Victoria	genome	29866	Human	34	Male	B.1	GH	Victorian Infectious Diseases Reference Laboratory (VIDRL)	Victorian Infectious Diseases Reference Laboratory and Microbiological Diagnostic Unit Public Health Laboratory, Doherty Institute	Caly L. et al	https://www.gisaid.org	Tracking the COVID-19 pandemic in Australia using genomics	https://dx.doi.org/10.1101/2020.05.12.20099929	2020-04-03
Australia/VIC480/2020	EPI_ISL_480614	2020-03-29	Oceania	Australia	Victoria		Oceania	Australia	Victoria	genome	28936	Human	45	Female	B.1.1	G	Microbiological Diagnostic Unit - Public Health Laboratory (MDU-PHL)	MDU-PHL	Seemann T. et al	https://www.gisaid.org	?	?	2020-07-02
Australia/VIC4800/2020	EPI_ISL_519186	2020-07-15	Oceania	Australia	Victoria		Oceania	Australia	Victoria	genome	29720	Human	50	Male	B.1	G	Microbiological Diagnostic Unit - Public Health Laboratory (MDU-PHL)	MDU-PHL	Seemann T. et al	https://www.gisaid.org	?	?	2020-08-25
Australia/VIC4802/2020	EPI_ISL_519187	2020-07-17	Oceania	Australia	Victoria		Oceania	Australia	Victoria	genome	29804	Human	90	Female	B.1.1.25	GR	Microbiological Diagnostic Unit - Public Health Laboratory (MDU-PHL)	MDU-PHL	Seemann T. et al	https://www.gisaid.org	?	?	2020-08-25
Australia/VIC4803/2020	EPI_ISL_519188	2020-07-16	Oceania	Australia	Victoria		Oceania	Australia	Victoria	genome	29849	Human	?	?	B.1.1	GR	Microbiological Diagnostic Unit - Public Health Laboratory (MDU-PHL)	MDU-PHL	Seemann T. et al	https://www.gisaid.org	?	?	2020-08-25
Australia/VIC4804/2020	EPI_ISL_519189	2020-07-15	Oceania	Australia	Victoria		Oceania	Australia	Victoria	genome	29791	Human	88	Female	B.1.1.25	GR	Microbiological Diagnostic Unit - Public Health Laboratory (MDU-PHL)	MDU-PHL	Seemann T. et al	https://www.gisaid.org	?	?	2020-08-25
Australia/VIC4805/2020	EPI_ISL_519190	2020-07-15	Oceania	Australia	Victoria		Oceania	Australia	Victoria	genome	29789	Human	90	Female	B.1.1.25	GR	Microbiological Diagnostic Unit - Public Health Laboratory (MDU-PHL)	MDU-PHL	Seemann T. et al	https://www.gisaid.org	?	?	2020-08-25
Australia/VIC4806/2020	EPI_ISL_519191	2020-07-15	Oceania	Australia	Victoria		Oceania	Australia	Victoria	genome	29797	Human	83	Male	B.1.1.25	GR	Microbiological Diagnostic Unit - Public Health Laboratory (MDU-PHL)	MDU-PHL	Seemann T. et al	https://www.gisaid.org	?	?	2020-08-25
Australia/VIC4807/2020	EPI_ISL_519192	2020-07-13	Oceania	Australia	Victoria		Oceania	Australia	Victoria	genome	29796	Human	18	?	B.1.1	GR	Microbiological Diagnostic Unit - Public Health Laboratory (MDU-PHL)	MDU-PHL	Seemann T. et al	https://www.gisaid.org	?	?	2020-08-25
Australia/VIC4808/2020	EPI_ISL_519193	2020-07-14	Oceania	Australia	Victoria		Oceania	Australia	Victoria	genome	29797	Human	19	Male	B.1.1.25	GR	Microbiological Diagnostic Unit - Public Health Laboratory (MDU-PHL)	MDU-PHL	Seemann T. et al	https://www.gisaid.org	?	?	2020-08-25
Australia/VIC4809/2020	EPI_ISL_519194	2020-07-17	Oceania	Australia	Victoria		Oceania	Australia	Victoria	genome	29797	Human	36	Female	B.1.1.25	GR	Microbiological Diagnostic Unit - Public Health Laboratory (MDU-PHL)	MDU-PHL	Seemann T. et al	https://www.gisaid.org	?	?	2020-08-25
Australia/VIC481/2020	EPI_ISL_426912	2020-03-29	Oceania	Australia	Victoria		Oceania	Australia	Victoria	genome	29863	Human	34	Female	B.1.5	G	Microbiological Diagnostic Unit Public Health Laboratory	Microbiological Diagnostic Unit Public Health Laboratory	Seemann T. et al	https://www.gisaid.org	Tracking the COVID-19 pandemic in Australia using genomics	https://dx.doi.org/10.1101/2020.05.12.20099929	2020-04-17
Australia/VIC4810/2020	EPI_ISL_519195	2020-07-15	Oceania	Australia	Victoria		Oceania	Australia	Victoria	genome	29787	Human	24	Female	B.1.1.25	GR	Microbiological Diagnostic Unit - Public Health Laboratory (MDU-PHL)	MDU-PHL	Seemann T. et al	https://www.gisaid.org	?	?	2020-08-25
Australia/VIC4811/2020	EPI_ISL_519196	2020-07-15	Oceania	Australia	Victoria		Oceania	Australia	Victoria	genome	29791	Human	18	Male	B.1.1.25	GR	Microbiological Diagnostic Unit - Public Health Laboratory (MDU-PHL)	MDU-PHL	Seemann T. et al	https://www.gisaid.org	?	?	2020-08-25
Australia/VIC4812/2020	EPI_ISL_519197	2020-07-15	Oceania	Australia	Victoria		Oceania	Australia	Victoria	genome	29849	Human	31	Female	B.1.1.25	GR	Microbiological Diagnostic Unit - Public Health Laboratory (MDU-PHL)	MDU-PHL	Seemann T. et al	https://www.gisaid.org	?	?	2020-08-25
Australia/VIC4813/2020	EPI_ISL_519198	2020-07-16	Oceania	Australia	Victoria		Oceania	Australia	Victoria	genome	29794	Human	82	Male	B.1.1.25	GR	Microbiological Diagnostic Unit - Public Health Laboratory (MDU-PHL)	MDU-PHL	Seemann T. et al	https://www.gisaid.org	?	?	2020-08-25
Australia/VIC4814/2020	EPI_ISL_519199	2020-07-14	Oceania	Australia	Victoria		Oceania	Australia	Victoria	genome	29786	Human	?	?	B.1.1.25	GR	Microbiological Diagnostic Unit - Public Health Laboratory (MDU-PHL)	MDU-PHL	Seemann T. et al	https://www.gisaid.org	?	?	2020-08-25
Australia/VIC4815/2020	EPI_ISL_519200	2020-07-16	Oceania	Australia	Victoria		Oceania	Australia	Victoria	genome	29797	Human	69	Female	B.1.1.25	GR	Microbiological Diagnostic Unit - Public Health Laboratory (MDU-PHL)	MDU-PHL	Seemann T. et al	https://www.gisaid.org	?	?	2020-08-25
Australia/VIC4816/2020	EPI_ISL_519201	2020-07-18	Oceania	Australia	Victoria		Oceania	Australia	Victoria	genome	29799	Human	91	Female	B.1.1.25	GR	Microbiological Diagnostic Unit - Public Health Laboratory (MDU-PHL)	MDU-PHL	Seemann T. et al	https://www.gisaid.org	?	?	2020-08-25
Australia/VIC4817/2020	EPI_ISL_519202	2020-07-17	Oceania	Australia	Victoria		Oceania	Australia	Victoria	genome	29849	Human	85	Male	B.1.1	GR	Microbiological Diagnostic Unit - Public Health Laboratory (MDU-PHL)	MDU-PHL	Seemann T. et al	https://www.gisaid.org	?	?	2020-08-25
Australia/VIC4818/2020	EPI_ISL_519203	2020-07-15	Oceania	Australia	Victoria		Oceania	Australia	Victoria	genome	29804	Human	55	?	B.1.1.25	GR	Microbiological Diagnostic Unit - Public Health Laboratory (MDU-PHL)	MDU-PHL	Seemann T. et al	https://www.gisaid.org	?	?	2020-08-25
Australia/VIC4819/2020	EPI_ISL_519204	2020-07-17	Oceania	Australia	Victoria		Oceania	Australia	Victoria	genome	29806	Human	60	Female	B.1.1.25	GR	Microbiological Diagnostic Unit - Public Health Laboratory (MDU-PHL)	MDU-PHL	Seemann T. et al	https://www.gisaid.org	?	?	2020-08-25
Australia/VIC482/2020	EPI_ISL_426913	2020-03-28	Oceania	Australia	Victoria		Oceania	Australia	Victoria	genome	29865	Human	30	Male	B.1.23	G	Microbiological Diagnostic Unit Public Health Laboratory	Microbiological Diagnostic Unit Public Health Laboratory	Seemann T. et al	https://www.gisaid.org	?	?	2020-04-17
Australia/VIC4820/2020	EPI_ISL_519205	2020-07-15	Oceania	Australia	Victoria		Oceania	Australia	Victoria	genome	29805	Human	18	Female	B.1.1.25	GR	Microbiological Diagnostic Unit - Public Health Laboratory (MDU-PHL)	MDU-PHL	Seemann T. et al	https://www.gisaid.org	?	?	2020-08-25
Australia/VIC4821/2020	EPI_ISL_519206	2020-07-17	Oceania	Australia	Victoria		Oceania	Australia	Victoria	genome	29802	Human	80	Male	B.1.1.25	GR	Microbiological Diagnostic Unit - Public Health Laboratory (MDU-PHL)	MDU-PHL	Seemann T. et al	https://www.gisaid.org	?	?	2020-08-25
Australia/VIC4822/2020	EPI_ISL_519207	2020-07-17	Oceania	Australia	Victoria		Oceania	Australia	Victoria	genome	29801	Human	83	Male	B.1.1.25	GR	Microbiological Diagnostic Unit - Public Health Laboratory (MDU-PHL)	MDU-PHL	Seemann T. et al	https://www.gisaid.org	?	?	2020-08-25
Australia/VIC4823/2020	EPI_ISL_519208	2020-07-16	Oceania	Australia	Victoria		Oceania	Australia	Victoria	genome	29773	Human	91	Female	B.1.1.25	GR	Microbiological Diagnostic Unit - Public Health Laboratory (MDU-PHL)	MDU-PHL	Seemann T. et al	https://www.gisaid.org	?	?	2020-08-25
Australia/VIC4824/2020	EPI_ISL_519209	2020-07-17	Oceania	Australia	Victoria		Oceania	Australia	Victoria	genome	29804	Human	26	Female	B.1.1.25	GR	Microbiological Diagnostic Unit - Public Health Laboratory (MDU-PHL)	MDU-PHL	Seemann T. et al	https://www.gisaid.org	?	?	2020-08-25
Australia/VIC4826/2020	EPI_ISL_519210	2020-07-17	Oceania	Australia	Victoria		Oceania	Australia	Victoria	genome	29812	Human	92	Male	B.1.1.25	GR	Microbiological Diagnostic Unit - Public Health Laboratory (MDU-PHL)	MDU-PHL	Seemann T. et al	https://www.gisaid.org	?	?	2020-08-25
Australia/VIC4827/2020	EPI_ISL_519211	2020-07-15	Oceania	Australia	Victoria		Oceania	Australia	Victoria	genome	29802	Human	53	Female	B.1.1.25	GR	Microbiological Diagnostic Unit - Public Health Laboratory (MDU-PHL)	MDU-PHL	Seemann T. et al	https://www.gisaid.org	?	?	2020-08-25
Australia/VIC4828/2020	EPI_ISL_519212	2020-07-17	Oceania	Australia	Victoria		Oceania	Australia	Victoria	genome	29783	Human	89	Female	B.1.1.25	GR	Microbiological Diagnostic Unit - Public Health Laboratory (MDU-PHL)	MDU-PHL	Seemann T. et al	https://www.gisaid.org	?	?	2020-08-25
Australia/VIC4829/2020	EPI_ISL_519213	2020-07-16	Oceania	Australia	Victoria		Oceania	Australia	Victoria	genome	29797	Human	?	?	B.1.1.25	GR	Microbiological Diagnostic Unit - Public Health Laboratory (MDU-PHL)	MDU-PHL	Seemann T. et al	https://www.gisaid.org	?	?	2020-08-25
Australia/VIC483/2020	EPI_ISL_426914	2020-03-29	Oceania	Australia	Victoria		Oceania	Australia	Victoria	genome	29865	Human	26	Male	B.1.1.1	GR	Microbiological Diagnostic Unit Public Health Laboratory	Microbiological Diagnostic Unit Public Health Laboratory	Seemann T. et al	https://www.gisaid.org	Tracking the COVID-19 pandemic in Australia using genomics	https://dx.doi.org/10.1101/2020.05.12.20099929	2020-04-17
Australia/VIC4830/2020	EPI_ISL_519214	2020-07-18	Oceania	Australia	Victoria		Oceania	Australia	Victoria	genome	29802	Human	51	Female	B.1.1.25	GR	Microbiological Diagnostic Unit - Public Health Laboratory (MDU-PHL)	MDU-PHL	Seemann T. et al	https://www.gisaid.org	?	?	2020-08-25
Australia/VIC4831/2020	EPI_ISL_519215	2020-07-17	Oceania	Australia	Victoria		Oceania	Australia	Victoria	genome	29802	Human	41	Female	B.1.1.25	GR	Microbiological Diagnostic Unit - Public Health Laboratory (MDU-PHL)	MDU-PHL	Seemann T. et al	https://www.gisaid.org	?	?	2020-08-25
Australia/VIC4832/2020	EPI_ISL_519216	2020-07-18	Oceania	Australia	Victoria		Oceania	Australia	Victoria	genome	29805	Human	30	Female	B.1.1.25	GR	Microbiological Diagnostic Unit - Public Health Laboratory (MDU-PHL)	MDU-PHL	Seemann T. et al	https://www.gisaid.org	?	?	2020-08-25
Australia/VIC4833/2020	EPI_ISL_519217	2020-07-19	Oceania	Australia	Victoria		Oceania	Australia	Victoria	genome	29814	Human	28	Female	B.1.1.25	GR	Microbiological Diagnostic Unit - Public Health Laboratory (MDU-PHL)	MDU-PHL	Seemann T. et al	https://www.gisaid.org	?	?	2020-08-25
Australia/VIC4834/2020	EPI_ISL_519218	2020-07-17	Oceania	Australia	Victoria		Oceania	Australia	Victoria	genome	29849	Human	?	?	B.1.1	GR	Microbiological Diagnostic Unit - Public Health Laboratory (MDU-PHL)	MDU-PHL	Seemann T. et al	https://www.gisaid.org	?	?	2020-08-25
Australia/VIC4835/2020	EPI_ISL_519219	2020-07-17	Oceania	Australia	Victoria		Oceania	Australia	Victoria	genome	29799	Human	22	Male	B.1.1.25	GR	Microbiological Diagnostic Unit - Public Health Laboratory (MDU-PHL)	MDU-PHL	Seemann T. et al	https://www.gisaid.org	?	?	2020-08-25
Australia/VIC4836/2020	EPI_ISL_519220	2020-07-17	Oceania	Australia	Victoria		Oceania	Australia	Victoria	genome	29847	Human	47	Female	B.1.1.25	GR	Microbiological Diagnostic Unit - Public Health Laboratory (MDU-PHL)	MDU-PHL	Seemann T. et al	https://www.gisaid.org	?	?	2020-08-25
Australia/VIC4837/2020	EPI_ISL_519221	2020-07-17	Oceania	Australia	Victoria		Oceania	Australia	Victoria	genome	29787	Human	30	Female	B.1.1.25	GR	Microbiological Diagnostic Unit - Public Health Laboratory (MDU-PHL)	MDU-PHL	Seemann T. et al	https://www.gisaid.org	?	?	2020-08-25
Australia/VIC4838/2020	EPI_ISL_519222	2020-07-17	Oceania	Australia	Victoria		Oceania	Australia	Victoria	genome	29802	Human	18	Male	B.1.1.25	GR	Microbiological Diagnostic Unit - Public Health Laboratory (MDU-PHL)	MDU-PHL	Seemann T. et al	https://www.gisaid.org	?	?	2020-08-25
Australia/VIC4839/2020	EPI_ISL_519223	2020-07-17	Oceania	Australia	Victoria		Oceania	Australia	Victoria	genome	29799	Human	64	Female	B.1.1.25	GR	Microbiological Diagnostic Unit - Public Health Laboratory (MDU-PHL)	MDU-PHL	Seemann T. et al	https://www.gisaid.org	?	?	2020-08-25
Australia/VIC484/2020	EPI_ISL_426915	2020-03-29	Oceania	Australia	Victoria		Oceania	Australia	Victoria	genome	29849	Human	46	Female	B.1.5	G	Microbiological Diagnostic Unit Public Health Laboratory	Microbiological Diagnostic Unit Public Health Laboratory	Seemann T. et al	https://www.gisaid.org	Tracking the COVID-19 pandemic in Australia using genomics	https://dx.doi.org/10.1101/2020.05.12.20099929	2020-04-17
Australia/VIC4840/2020	EPI_ISL_519224	2020	Oceania	Australia	Victoria		Oceania	Australia	Victoria	genome	29803	Human	?	Female	B.1.1.25	GR	Microbiological Diagnostic Unit - Public Health Laboratory (MDU-PHL)	MDU-PHL	Seemann T. et al	https://www.gisaid.org	?	?	2020-08-25
Australia/VIC4841/2020	EPI_ISL_519225	2020	Oceania	Australia	Victoria		Oceania	Australia	Victoria	genome	29797	Human	?	Female	B.1.1.25	GR	Microbiological Diagnostic Unit - Public Health Laboratory (MDU-PHL)	MDU-PHL	Seemann T. et al	https://www.gisaid.org	?	?	2020-08-25
Australia/VIC4842/2020	EPI_ISL_519226	2020-07-15	Oceania	Australia	Victoria		Oceania	Australia	Victoria	genome	29797	Human	?	?	B.1.1.25	GR	Microbiological Diagnostic Unit - Public Health Laboratory (MDU-PHL)	MDU-PHL	Seemann T. et al	https://www.gisaid.org	?	?	2020-08-25
Australia/VIC4843/2020	EPI_ISL_519227	2020	Oceania	Australia	Victoria		Oceania	Australia	Victoria	genome	29840	Human	?	Female	B.1.1	GR	Microbiological Diagnostic Unit - Public Health Laboratory (MDU-PHL)	MDU-PHL	Seemann T. et al	https://www.gisaid.org	?	?	2020-08-25
Australia/VIC4844/2020	EPI_ISL_519228	2020-07-15	Oceania	Australia	Victoria		Oceania	Australia	Victoria	genome	29802	Human	60	Female	B.1.1.25	GR	Microbiological Diagnostic Unit - Public Health Laboratory (MDU-PHL)	MDU-PHL	Seemann T. et al	https://www.gisaid.org	?	?	2020-08-25
Australia/VIC4845/2020	EPI_ISL_519229	2020	Oceania	Australia	Victoria		Oceania	Australia	Victoria	genome	29794	Human	?	Female	B.1.1.25	GR	Microbiological Diagnostic Unit - Public Health Laboratory (MDU-PHL)	MDU-PHL	Seemann T. et al	https://www.gisaid.org	?	?	2020-08-25
Australia/VIC4846/2020	EPI_ISL_519230	2020-07-15	Oceania	Australia	Victoria		Oceania	Australia	Victoria	genome	29846	Human	57	Male	B.1.1.25	GR	Microbiological Diagnostic Unit - Public Health Laboratory (MDU-PHL)	MDU-PHL	Seemann T. et al	https://www.gisaid.org	?	?	2020-08-25
Australia/VIC4847/2020	EPI_ISL_519231	2020-07-17	Oceania	Australia	Victoria		Oceania	Australia	Victoria	genome	29804	Human	?	?	B.1.1.25	GR	Microbiological Diagnostic Unit - Public Health Laboratory (MDU-PHL)	MDU-PHL	Seemann T. et al	https://www.gisaid.org	?	?	2020-08-25
Australia/VIC4848/2020	EPI_ISL_519232	2020-07-19	Oceania	Australia	Victoria		Oceania	Australia	Victoria	genome	29802	Human	?	?	B.1.1.25	GR	Microbiological Diagnostic Unit - Public Health Laboratory (MDU-PHL)	MDU-PHL	Seemann T. et al	https://www.gisaid.org	?	?	2020-08-25
Australia/VIC4849/2020	EPI_ISL_519233	2020-07-18	Oceania	Australia	Victoria		Oceania	Australia	Victoria	genome	29802	Human	60	Male	B.1.1.25	GR	Microbiological Diagnostic Unit - Public Health Laboratory (MDU-PHL)	MDU-PHL	Seemann T. et al	https://www.gisaid.org	?	?	2020-08-25
Australia/VIC485/2020	EPI_ISL_426916	2020-03-29	Oceania	Australia	Victoria		Oceania	Australia	Victoria	genome	29798	Human	19	Male	B.1.23	G	Microbiological Diagnostic Unit Public Health Laboratory	Microbiological Diagnostic Unit Public Health Laboratory	Seemann T. et al	https://www.gisaid.org	Tracking the COVID-19 pandemic in Australia using genomics	https://dx.doi.org/10.1101/2020.05.12.20099929	2020-04-17
Australia/VIC4850/2020	EPI_ISL_519234	2020-07-14	Oceania	Australia	Victoria		Oceania	Australia	Victoria	genome	29804	Human	48	Male	B.1.1.25	GR	Microbiological Diagnostic Unit - Public Health Laboratory (MDU-PHL)	MDU-PHL	Seemann T. et al	https://www.gisaid.org	?	?	2020-08-25
Australia/VIC4851/2020	EPI_ISL_519235	2020-07-19	Oceania	Australia	Victoria		Oceania	Australia	Victoria	genome	29802	Human	40	Male	B.1.1.25	GR	Microbiological Diagnostic Unit - Public Health Laboratory (MDU-PHL)	MDU-PHL	Seemann T. et al	https://www.gisaid.org	?	?	2020-08-25
Australia/VIC4852/2020	EPI_ISL_519236	2020-07-19	Oceania	Australia	Victoria		Oceania	Australia	Victoria	genome	29795	Human	21	Female	B.1.1.25	GR	Microbiological Diagnostic Unit - Public Health Laboratory (MDU-PHL)	MDU-PHL	Seemann T. et al	https://www.gisaid.org	?	?	2020-08-25
Australia/VIC4853/2020	EPI_ISL_519237	2020	Oceania	Australia	Victoria		Oceania	Australia	Victoria	genome	29844	Human	?	Female	B.1.1.25	GR	Microbiological Diagnostic Unit - Public Health Laboratory (MDU-PHL)	MDU-PHL	Seemann T. et al	https://www.gisaid.org	?	?	2020-08-25
Australia/VIC4854/2020	EPI_ISL_519238	2020-07-15	Oceania	Australia	Victoria		Oceania	Australia	Victoria	genome	29787	Human	46	Male	B.1.1.25	GR	Microbiological Diagnostic Unit - Public Health Laboratory (MDU-PHL)	MDU-PHL	Seemann T. et al	https://www.gisaid.org	?	?	2020-08-25
Australia/VIC4855/2020	EPI_ISL_519239	2020-07-17	Oceania	Australia	Victoria		Oceania	Australia	Victoria	genome	29797	Human	24	Male	B.1.1.25	GR	Microbiological Diagnostic Unit - Public Health Laboratory (MDU-PHL)	MDU-PHL	Seemann T. et al	https://www.gisaid.org	?	?	2020-08-25
Australia/VIC4856/2020	EPI_ISL_519240	2020-07-15	Oceania	Australia	Victoria		Oceania	Australia	Victoria	genome	29799	Human	33	?	B.1.1.25	GR	Microbiological Diagnostic Unit - Public Health Laboratory (MDU-PHL)	MDU-PHL	Seemann T. et al	https://www.gisaid.org	?	?	2020-08-25
Australia/VIC4857/2020	EPI_ISL_519241	2020-07-17	Oceania	Australia	Victoria		Oceania	Australia	Victoria	genome	29802	Human	87	?	B.1.1.25	GR	Microbiological Diagnostic Unit - Public Health Laboratory (MDU-PHL)	MDU-PHL	Seemann T. et al	https://www.gisaid.org	?	?	2020-08-25
Australia/VIC4858/2020	EPI_ISL_519242	2020-07-18	Oceania	Australia	Victoria		Oceania	Australia	Victoria	genome	29798	Human	30	Female	B.1.1.25	GR	Microbiological Diagnostic Unit - Public Health Laboratory (MDU-PHL)	MDU-PHL	Seemann T. et al	https://www.gisaid.org	?	?	2020-08-25
Australia/VIC4859/2020	EPI_ISL_519243	2020-07-18	Oceania	Australia	Victoria		Oceania	Australia	Victoria	genome	29802	Human	57	Female	B.1.1.25	GR	Microbiological Diagnostic Unit - Public Health Laboratory (MDU-PHL)	MDU-PHL	Seemann T. et al	https://www.gisaid.org	?	?	2020-08-25
Australia/VIC486/2020	EPI_ISL_426917	2020-03-29	Oceania	Australia	Victoria		Oceania	Australia	Victoria	genome	29898	Human	59	Male	B.1.23	G	Microbiological Diagnostic Unit Public Health Laboratory	Microbiological Diagnostic Unit Public Health Laboratory	Seemann T. et al	https://www.gisaid.org	Tracking the COVID-19 pandemic in Australia using genomics	https://dx.doi.org/10.1101/2020.05.12.20099929	2020-04-17
Australia/VIC4860/2020	EPI_ISL_519244	2020-07-18	Oceania	Australia	Victoria		Oceania	Australia	Victoria	genome	29802	Human	86	Male	B.1.1.25	GR	Microbiological Diagnostic Unit - Public Health Laboratory (MDU-PHL)	MDU-PHL	Seemann T. et al	https://www.gisaid.org	?	?	2020-08-25
Australia/VIC4861/2020	EPI_ISL_519245	2020-07-18	Oceania	Australia	Victoria		Oceania	Australia	Victoria	genome	29797	Human	73	Male	B.1.1.25	GR	Microbiological Diagnostic Unit - Public Health Laboratory (MDU-PHL)	MDU-PHL	Seemann T. et al	https://www.gisaid.org	?	?	2020-08-25
Australia/VIC4862/2020	EPI_ISL_519246	2020-07-18	Oceania	Australia	Victoria		Oceania	Australia	Victoria	genome	29802	Human	28	Male	B.1.1.25	GR	Microbiological Diagnostic Unit - Public Health Laboratory (MDU-PHL)	MDU-PHL	Seemann T. et al	https://www.gisaid.org	?	?	2020-08-25
Australia/VIC4863/2020	EPI_ISL_519247	2020-07-18	Oceania	Australia	Victoria		Oceania	Australia	Victoria	genome	29801	Human	32	Female	B.1.1.25	GR	Microbiological Diagnostic Unit - Public Health Laboratory (MDU-PHL)	MDU-PHL	Seemann T. et al	https://www.gisaid.org	?	?	2020-08-25
Australia/VIC4864/2020	EPI_ISL_519248	2020-07-18	Oceania	Australia	Victoria		Oceania	Australia	Victoria	genome	29810	Human	34	?	B.1.1.25	GR	Microbiological Diagnostic Unit - Public Health Laboratory (MDU-PHL)	MDU-PHL	Seemann T. et al	https://www.gisaid.org	?	?	2020-08-25
Australia/VIC4865/2020	EPI_ISL_519249	2020-07-18	Oceania	Australia	Victoria		Oceania	Australia	Victoria	genome	29815	Human	75	Female	B.1.1.25	GR	Microbiological Diagnostic Unit - Public Health Laboratory (MDU-PHL)	MDU-PHL	Seemann T. et al	https://www.gisaid.org	?	?	2020-08-25
Australia/VIC4866/2020	EPI_ISL_519250	2020-07-18	Oceania	Australia	Victoria		Oceania	Australia	Victoria	genome	29813	Human	92	Male	B.1.1.25	GR	Microbiological Diagnostic Unit - Public Health Laboratory (MDU-PHL)	MDU-PHL	Seemann T. et al	https://www.gisaid.org	?	?	2020-08-25
Australia/VIC4867/2020	EPI_ISL_519251	2020-07-18	Oceania	Australia	Victoria		Oceania	Australia	Victoria	genome	29839	Human	28	Female	B.1.1.25	GR	Microbiological Diagnostic Unit - Public Health Laboratory (MDU-PHL)	MDU-PHL	Seemann T. et al	https://www.gisaid.org	?	?	2020-08-25
Australia/VIC4868/2020	EPI_ISL_519252	2020-07-18	Oceania	Australia	Victoria		Oceania	Australia	Victoria	genome	29806	Human	25	Male	B.1.1.25	GR	Microbiological Diagnostic Unit - Public Health Laboratory (MDU-PHL)	MDU-PHL	Seemann T. et al	https://www.gisaid.org	?	?	2020-08-25
Australia/VIC4869/2020	EPI_ISL_519253	2020-07-21	Oceania	Australia	Victoria		Oceania	Australia	Victoria	genome	29848	Human	39	?	B.1.1.25	GR	Microbiological Diagnostic Unit - Public Health Laboratory (MDU-PHL)	MDU-PHL	Seemann T. et al	https://www.gisaid.org	?	?	2020-08-25
Australia/VIC487/2020	EPI_ISL_426918	2020-03-29	Oceania	Australia	Victoria		Oceania	Australia	Victoria	genome	29813	Human	27	Male	B.1.1	GR	Microbiological Diagnostic Unit Public Health Laboratory	Microbiological Diagnostic Unit Public Health Laboratory	Seemann T. et al	https://www.gisaid.org	Tracking the COVID-19 pandemic in Australia using genomics	https://dx.doi.org/10.1101/2020.05.12.20099929	2020-04-17
Australia/VIC4870/2020	EPI_ISL_519254	2020-07-21	Oceania	Australia	Victoria		Oceania	Australia	Victoria	genome	29847	Human	?	?	B.1.1.25	GR	Microbiological Diagnostic Unit - Public Health Laboratory (MDU-PHL)	MDU-PHL	Seemann T. et al	https://www.gisaid.org	?	?	2020-08-25
Australia/VIC4871/2020	EPI_ISL_519255	2020-07-21	Oceania	Australia	Victoria		Oceania	Australia	Victoria	genome	29846	Human	32	Male	B.1.1.25	GR	Microbiological Diagnostic Unit - Public Health Laboratory (MDU-PHL)	MDU-PHL	Seemann T. et al	https://www.gisaid.org	?	?	2020-08-25
Australia/VIC4873/2020	EPI_ISL_519256	2020-07-13	Oceania	Australia	Victoria		Oceania	Australia	Victoria	genome	29779	Human	26	Female	B.1.1.25	G	Victorian Infectious Diseases Reference Laboratory (VIDRL)	VIDRL and MDU-PHL	Caly L. et al	https://www.gisaid.org	?	?	2020-08-25
Australia/VIC4874/2020	EPI_ISL_519257	2020-07-13	Oceania	Australia	Victoria		Oceania	Australia	Victoria	genome	29807	Human	19	Male	B.1.1.25	GR	Victorian Infectious Diseases Reference Laboratory (VIDRL)	VIDRL and MDU-PHL	Caly L. et al	https://www.gisaid.org	?	?	2020-08-25
Australia/VIC4875/2020	EPI_ISL_519258	2020-07-13	Oceania	Australia	Victoria		Oceania	Australia	Victoria	genome	29806	Human	53	Male	B.1.1.25	GR	Victorian Infectious Diseases Reference Laboratory (VIDRL)	VIDRL and MDU-PHL	Caly L. et al	https://www.gisaid.org	?	?	2020-08-25
Australia/VIC4876/2020	EPI_ISL_519259	2020-07-13	Oceania	Australia	Victoria		Oceania	Australia	Victoria	genome	29813	Human	20	Female	B.1.1.25	GR	Victorian Infectious Diseases Reference Laboratory (VIDRL)	VIDRL and MDU-PHL	Caly L. et al	https://www.gisaid.org	?	?	2020-08-25
Australia/VIC4877/2020	EPI_ISL_519260	2020-07-13	Oceania	Australia	Victoria		Oceania	Australia	Victoria	genome	29804	Human	?	?	B.1.1.25	GR	Victorian Infectious Diseases Reference Laboratory (VIDRL)	VIDRL and MDU-PHL	Caly L. et al	https://www.gisaid.org	?	?	2020-08-25
Australia/VIC4879/2020	EPI_ISL_519261	2020-07-13	Oceania	Australia	Victoria		Oceania	Australia	Victoria	genome	29813	Human	51	Male	B.1.1.25	GR	Victorian Infectious Diseases Reference Laboratory (VIDRL)	VIDRL and MDU-PHL	Caly L. et al	https://www.gisaid.org	?	?	2020-08-25
Australia/VIC488/2020	EPI_ISL_426919	2020-03-29	Oceania	Australia	Victoria		Oceania	Australia	Victoria	genome	29815	Human	20	Male	B.1.23	G	Microbiological Diagnostic Unit Public Health Laboratory	Microbiological Diagnostic Unit Public Health Laboratory	Seemann T. et al	https://www.gisaid.org	Tracking the COVID-19 pandemic in Australia using genomics	https://dx.doi.org/10.1101/2020.05.12.20099929	2020-04-17
Australia/VIC4880/2020	EPI_ISL_519262	2020-07-13	Oceania	Australia	Victoria		Oceania	Australia	Victoria	genome	29804	Human	18	Male	B.1.1.25	GR	Victorian Infectious Diseases Reference Laboratory (VIDRL)	VIDRL and MDU-PHL	Caly L. et al	https://www.gisaid.org	?	?	2020-08-25
Australia/VIC4881/2020	EPI_ISL_519263	2020-07-13	Oceania	Australia	Victoria		Oceania	Australia	Victoria	genome	29813	Human	51	Female	B.1.1.25	GR	Victorian Infectious Diseases Reference Laboratory (VIDRL)	VIDRL and MDU-PHL	Caly L. et al	https://www.gisaid.org	?	?	2020-08-25
Australia/VIC4882/2020	EPI_ISL_519264	2020-07-13	Oceania	Australia	Victoria		Oceania	Australia	Victoria	genome	29809	Human	76	Female	B.1.1.25	GR	Victorian Infectious Diseases Reference Laboratory (VIDRL)	VIDRL and MDU-PHL	Caly L. et al	https://www.gisaid.org	?	?	2020-08-25
Australia/VIC4883/2020	EPI_ISL_519265	2020-07-13	Oceania	Australia	Victoria		Oceania	Australia	Victoria	genome	29842	Human	61	Male	B.1.1.25	GR	Victorian Infectious Diseases Reference Laboratory (VIDRL)	VIDRL and MDU-PHL	Caly L. et al	https://www.gisaid.org	?	?	2020-08-25
Australia/VIC4884/2020	EPI_ISL_519266	2020-07-13	Oceania	Australia	Victoria		Oceania	Australia	Victoria	genome	29804	Human	21	Female	B.1.1.25	GR	Victorian Infectious Diseases Reference Laboratory (VIDRL)	VIDRL and MDU-PHL	Caly L. et al	https://www.gisaid.org	?	?	2020-08-25
Australia/VIC4885/2020	EPI_ISL_519267	2020-07-13	Oceania	Australia	Victoria		Oceania	Australia	Victoria	genome	29819	Human	?	?	B.1.1.25	GR	Victorian Infectious Diseases Reference Laboratory (VIDRL)	VIDRL and MDU-PHL	Caly L. et al	https://www.gisaid.org	?	?	2020-08-25
Australia/VIC4888/2020	EPI_ISL_519268	2020-07-13	Oceania	Australia	Victoria		Oceania	Australia	Victoria	genome	29576	Human	50	Female	B.1.1	G	Victorian Infectious Diseases Reference Laboratory (VIDRL)	VIDRL and MDU-PHL	Caly L. et al	https://www.gisaid.org	?	?	2020-08-25
Australia/VIC4889/2020	EPI_ISL_519269	2020-07-12	Oceania	Australia	Victoria		Oceania	Australia	Victoria	genome	29813	Human	33	Female	B.1.1.25	GR	Victorian Infectious Diseases Reference Laboratory (VIDRL)	VIDRL and MDU-PHL	Caly L. et al	https://www.gisaid.org	?	?	2020-08-25
Australia/VIC489/2020	EPI_ISL_426920	2020-03-29	Oceania	Australia	Victoria		Oceania	Australia	Victoria	genome	29803	Human	23	Female	B.1	G	Microbiological Diagnostic Unit Public Health Laboratory	Microbiological Diagnostic Unit Public Health Laboratory	Seemann T. et al	https://www.gisaid.org	Tracking the COVID-19 pandemic in Australia using genomics	https://dx.doi.org/10.1101/2020.05.12.20099929	2020-04-17
Australia/VIC4890/2020	EPI_ISL_519270	2020-07-13	Oceania	Australia	Victoria		Oceania	Australia	Victoria	genome	29841	Human	63	Female	B.1.1.25	GR	Victorian Infectious Diseases Reference Laboratory (VIDRL)	VIDRL and MDU-PHL	Caly L. et al	https://www.gisaid.org	?	?	2020-08-25
Australia/VIC4892/2020	EPI_ISL_519271	2020-07-12	Oceania	Australia	Victoria		Oceania	Australia	Victoria	genome	29620	Human	35	Female	B.1	G	Victorian Infectious Diseases Reference Laboratory (VIDRL)	VIDRL and MDU-PHL	Caly L. et al	https://www.gisaid.org	?	?	2020-08-25
Australia/VIC4894/2020	EPI_ISL_519272	2020-07-12	Oceania	Australia	Victoria		Oceania	Australia	Victoria	genome	29849	Human	?	?	B.1.1.25	GR	Victorian Infectious Diseases Reference Laboratory (VIDRL)	VIDRL and MDU-PHL	Caly L. et al	https://www.gisaid.org	?	?	2020-08-25
Australia/VIC4895/2020	EPI_ISL_519273	2020-07-12	Oceania	Australia	Victoria		Oceania	Australia	Victoria	genome	29252	Human	?	?	B.1.1	G	Victorian Infectious Diseases Reference Laboratory (VIDRL)	VIDRL and MDU-PHL	Caly L. et al	https://www.gisaid.org	?	?	2020-08-25
Australia/VIC4896/2020	EPI_ISL_519274	2020-07-12	Oceania	Australia	Victoria		Oceania	Australia	Victoria	genome	29802	Human	27	Female	B.1.1.25	GR	Victorian Infectious Diseases Reference Laboratory (VIDRL)	VIDRL and MDU-PHL	Caly L. et al	https://www.gisaid.org	?	?	2020-08-25
Australia/VIC4897/2020	EPI_ISL_519275	2020-07-12	Oceania	Australia	Victoria		Oceania	Australia	Victoria	genome	29805	Human	?	?	B.1.1.25	GR	Victorian Infectious Diseases Reference Laboratory (VIDRL)	VIDRL and MDU-PHL	Caly L. et al	https://www.gisaid.org	?	?	2020-08-25
Australia/VIC4898/2020	EPI_ISL_519276	2020-07-12	Oceania	Australia	Victoria		Oceania	Australia	Victoria	genome	29831	Human	?	?	B.1.1	GR	Victorian Infectious Diseases Reference Laboratory (VIDRL)	VIDRL and MDU-PHL	Caly L. et al	https://www.gisaid.org	?	?	2020-08-25
Australia/VIC49/2020	EPI_ISL_419764	2020-03-12	Oceania	Australia	Victoria		Oceania	Australia	Victoria	genome	29893	Human	35	Male	B.1	GH	Victorian Infectious Diseases Reference Laboratory (VIDRL)	Victorian Infectious Diseases Reference Laboratory and Microbiological Diagnostic Unit Public Health Laboratory, Doherty Institute	Caly L. et al	https://www.gisaid.org	Tracking the COVID-19 pandemic in Australia using genomics	https://dx.doi.org/10.1101/2020.05.12.20099929	2020-04-03
Australia/VIC490/2020	EPI_ISL_426921	2020-03-30	Oceania	Australia	Victoria		Oceania	Australia	Victoria	genome	29861	Human	58	Female	B.1.23	G	Microbiological Diagnostic Unit Public Health Laboratory	Microbiological Diagnostic Unit Public Health Laboratory	Seemann T. et al	https://www.gisaid.org	Tracking the COVID-19 pandemic in Australia using genomics	https://dx.doi.org/10.1101/2020.05.12.20099929	2020-04-17
Australia/VIC4901/2020	EPI_ISL_519277	2020-07-13	Oceania	Australia	Victoria		Oceania	Australia	Victoria	genome	29813	Human	39	Female	B.1.1.25	GR	Victorian Infectious Diseases Reference Laboratory (VIDRL)	VIDRL and MDU-PHL	Caly L. et al	https://www.gisaid.org	?	?	2020-08-25
Australia/VIC4902/2020	EPI_ISL_519278	2020-07-13	Oceania	Australia	Victoria		Oceania	Australia	Victoria	genome	29723	Human	32	Female	B.1.1	GR	Victorian Infectious Diseases Reference Laboratory (VIDRL)	VIDRL and MDU-PHL	Caly L. et al	https://www.gisaid.org	?	?	2020-08-25
Australia/VIC4903/2020	EPI_ISL_519279	2020-07-13	Oceania	Australia	Victoria		Oceania	Australia	Victoria	genome	29796	Human	?	?	B.1.1.25	GR	Victorian Infectious Diseases Reference Laboratory (VIDRL)	VIDRL and MDU-PHL	Caly L. et al	https://www.gisaid.org	?	?	2020-08-25
Australia/VIC4904/2020	EPI_ISL_519280	2020-07-14	Oceania	Australia	Victoria		Oceania	Australia	Victoria	genome	29791	Human	62	Male	B.1.1.25	GR	Victorian Infectious Diseases Reference Laboratory (VIDRL)	VIDRL and MDU-PHL	Caly L. et al	https://www.gisaid.org	?	?	2020-08-25
Australia/VIC4905/2020	EPI_ISL_519281	2020-07-14	Oceania	Australia	Victoria		Oceania	Australia	Victoria	genome	29796	Human	49	Female	B.1.1.25	GR	Victorian Infectious Diseases Reference Laboratory (VIDRL)	VIDRL and MDU-PHL	Caly L. et al	https://www.gisaid.org	?	?	2020-08-25
Australia/VIC4906/2020	EPI_ISL_519282	2020-07-14	Oceania	Australia	Victoria		Oceania	Australia	Victoria	genome	29816	Human	54	Female	B.1.1.25	GR	Victorian Infectious Diseases Reference Laboratory (VIDRL)	VIDRL and MDU-PHL	Caly L. et al	https://www.gisaid.org	?	?	2020-08-25
Australia/VIC4907/2020	EPI_ISL_519283	2020-07-14	Oceania	Australia	Victoria		Oceania	Australia	Victoria	genome	29834	Human	33	Male	B.1.1.25	GR	Victorian Infectious Diseases Reference Laboratory (VIDRL)	VIDRL and MDU-PHL	Caly L. et al	https://www.gisaid.org	?	?	2020-08-25
Australia/VIC4908/2020	EPI_ISL_519284	2020-07-14	Oceania	Australia	Victoria		Oceania	Australia	Victoria	genome	29803	Human	32	Female	B.1.1.25	GR	Victorian Infectious Diseases Reference Laboratory (VIDRL)	VIDRL and MDU-PHL	Caly L. et al	https://www.gisaid.org	?	?	2020-08-25
Australia/VIC4909/2020	EPI_ISL_519285	2020-07-14	Oceania	Australia	Victoria		Oceania	Australia	Victoria	genome	29849	Human	36	Male	B.1.1.25	GR	Victorian Infectious Diseases Reference Laboratory (VIDRL)	VIDRL and MDU-PHL	Caly L. et al	https://www.gisaid.org	?	?	2020-08-25
Australia/VIC491/2020	EPI_ISL_426922	2020-03-30	Oceania	Australia	Victoria		Oceania	Australia	Victoria	genome	29812	Human	54	Male	B.1.23	G	Microbiological Diagnostic Unit Public Health Laboratory	Microbiological Diagnostic Unit Public Health Laboratory	Seemann T. et al	https://www.gisaid.org	Tracking the COVID-19 pandemic in Australia using genomics	https://dx.doi.org/10.1101/2020.05.12.20099929	2020-04-17
Australia/VIC4910/2020	EPI_ISL_519286	2020-07-14	Oceania	Australia	Victoria		Oceania	Australia	Victoria	genome	29802	Human	41	?	B.1.1.25	GR	Victorian Infectious Diseases Reference Laboratory (VIDRL)	VIDRL and MDU-PHL	Caly L. et al	https://www.gisaid.org	?	?	2020-08-25
Australia/VIC4911/2020	EPI_ISL_519287	2020-07-14	Oceania	Australia	Victoria		Oceania	Australia	Victoria	genome	29835	Human	52	Male	B.1.1.25	GR	Victorian Infectious Diseases Reference Laboratory (VIDRL)	VIDRL and MDU-PHL	Caly L. et al	https://www.gisaid.org	?	?	2020-08-25
Australia/VIC4912/2020	EPI_ISL_519288	2020-07-14	Oceania	Australia	Victoria		Oceania	Australia	Victoria	genome	29819	Human	51	Female	B.1.1.25	GR	Victorian Infectious Diseases Reference Laboratory (VIDRL)	VIDRL and MDU-PHL	Caly L. et al	https://www.gisaid.org	?	?	2020-08-25
Australia/VIC4913/2020	EPI_ISL_519289	2020-07-13	Oceania	Australia	Victoria		Oceania	Australia	Victoria	genome	29804	Human	25	Male	B.1.1.25	GR	Victorian Infectious Diseases Reference Laboratory (VIDRL)	VIDRL and MDU-PHL	Caly L. et al	https://www.gisaid.org	?	?	2020-08-25
Australia/VIC4914/2020	EPI_ISL_519290	2020-07-14	Oceania	Australia	Victoria		Oceania	Australia	Victoria	genome	29807	Human	?	?	B.1.1.25	GR	Victorian Infectious Diseases Reference Laboratory (VIDRL)	VIDRL and MDU-PHL	Caly L. et al	https://www.gisaid.org	?	?	2020-08-25
Australia/VIC4915/2020	EPI_ISL_519291	2020-07-13	Oceania	Australia	Victoria		Oceania	Australia	Victoria	genome	29806	Human	27	Female	B.1.1.25	GR	Victorian Infectious Diseases Reference Laboratory (VIDRL)	VIDRL and MDU-PHL	Caly L. et al	https://www.gisaid.org	?	?	2020-08-25
Australia/VIC4917/2020	EPI_ISL_519292	2020-07-13	Oceania	Australia	Victoria		Oceania	Australia	Victoria	genome	29815	Human	37	Male	B.1.1.25	GR	Victorian Infectious Diseases Reference Laboratory (VIDRL)	VIDRL and MDU-PHL	Caly L. et al	https://www.gisaid.org	?	?	2020-08-25
Australia/VIC4918/2020	EPI_ISL_519293	2020-07-13	Oceania	Australia	Victoria		Oceania	Australia	Victoria	genome	29720	Human	24	Male	B.1.1.25	GR	Victorian Infectious Diseases Reference Laboratory (VIDRL)	VIDRL and MDU-PHL	Caly L. et al	https://www.gisaid.org	?	?	2020-08-25
Australia/VIC4919/2020	EPI_ISL_519294	2020-07-14	Oceania	Australia	Victoria		Oceania	Australia	Victoria	genome	29849	Human	47	Female	B.1.1	GR	Victorian Infectious Diseases Reference Laboratory (VIDRL)	VIDRL and MDU-PHL	Caly L. et al	https://www.gisaid.org	?	?	2020-08-25
Australia/VIC492/2020	EPI_ISL_426765	2020-03-23	Oceania	Australia	Victoria		Oceania	Australia	Victoria	genome	29865	Human	64	Female	B.2	V	Victorian Infectious Diseases Reference Laboratory (VIDRL)	Microbiological Diagnostic Unit Public Health Laboratory and Victorian Infectious Diseases Reference Laboratory, Doherty Institute	Caly L. et al	https://www.gisaid.org	Tracking the COVID-19 pandemic in Australia using genomics	https://dx.doi.org/10.1101/2020.05.12.20099929	2020-04-17
Australia/VIC4920/2020	EPI_ISL_519295	2020-07-14	Oceania	Australia	Victoria		Oceania	Australia	Victoria	genome	29812	Human	?	?	B.1.1.25	GR	Victorian Infectious Diseases Reference Laboratory (VIDRL)	VIDRL and MDU-PHL	Caly L. et al	https://www.gisaid.org	?	?	2020-08-25
Australia/VIC4921/2020	EPI_ISL_519296	2020-07-14	Oceania	Australia	Victoria		Oceania	Australia	Victoria	genome	29804	Human	?	?	B.1.1.25	GR	Victorian Infectious Diseases Reference Laboratory (VIDRL)	VIDRL and MDU-PHL	Caly L. et al	https://www.gisaid.org	?	?	2020-08-25
Australia/VIC4922/2020	EPI_ISL_519297	2020-07-14	Oceania	Australia	Victoria		Oceania	Australia	Victoria	genome	29813	Human	46	Male	B.1.1.25	GR	Victorian Infectious Diseases Reference Laboratory (VIDRL)	VIDRL and MDU-PHL	Caly L. et al	https://www.gisaid.org	?	?	2020-08-25
Australia/VIC4924/2020	EPI_ISL_519298	2020-07-14	Oceania	Australia	Victoria		Oceania	Australia	Victoria	genome	29849	Human	28	?	B.1.1.25	GR	Victorian Infectious Diseases Reference Laboratory (VIDRL)	VIDRL and MDU-PHL	Caly L. et al	https://www.gisaid.org	?	?	2020-08-25
Australia/VIC4925/2020	EPI_ISL_519299	2020-07-14	Oceania	Australia	Victoria		Oceania	Australia	Victoria	genome	29854	Human	47	Female	B.1.1	GR	Victorian Infectious Diseases Reference Laboratory (VIDRL)	VIDRL and MDU-PHL	Caly L. et al	https://www.gisaid.org	?	?	2020-08-25
Australia/VIC4926/2020	EPI_ISL_519300	2020-07-14	Oceania	Australia	Victoria		Oceania	Australia	Victoria	genome	29813	Human	26	Female	B.1.1.25	GR	Victorian Infectious Diseases Reference Laboratory (VIDRL)	VIDRL and MDU-PHL	Caly L. et al	https://www.gisaid.org	?	?	2020-08-25
Australia/VIC4927/2020	EPI_ISL_519301	2020-07-14	Oceania	Australia	Victoria		Oceania	Australia	Victoria	genome	29849	Human	?	?	B.1.1	GR	Victorian Infectious Diseases Reference Laboratory (VIDRL)	VIDRL and MDU-PHL	Caly L. et al	https://www.gisaid.org	?	?	2020-08-25
Australia/VIC4928/2020	EPI_ISL_519302	2020-07-14	Oceania	Australia	Victoria		Oceania	Australia	Victoria	genome	29812	Human	?	?	B.1.1.25	GR	Victorian Infectious Diseases Reference Laboratory (VIDRL)	VIDRL and MDU-PHL	Caly L. et al	https://www.gisaid.org	?	?	2020-08-25
Australia/VIC4929/2020	EPI_ISL_519303	2020-07-14	Oceania	Australia	Victoria		Oceania	Australia	Victoria	genome	29815	Human	?	?	B.1.1.25	GR	Victorian Infectious Diseases Reference Laboratory (VIDRL)	VIDRL and MDU-PHL	Caly L. et al	https://www.gisaid.org	?	?	2020-08-25
Australia/VIC493/2020	EPI_ISL_426766	2020-03-22	Oceania	Australia	Victoria		Oceania	Australia	Victoria	genome	29851	Human	44	?	B.1.25	GH	Victorian Infectious Diseases Reference Laboratory (VIDRL)	Microbiological Diagnostic Unit Public Health Laboratory and Victorian Infectious Diseases Reference Laboratory, Doherty Institute	Caly L. et al	https://www.gisaid.org	Tracking the COVID-19 pandemic in Australia using genomics	https://dx.doi.org/10.1101/2020.05.12.20099929	2020-04-17
Australia/VIC4930/2020	EPI_ISL_519304	2020-07-14	Oceania	Australia	Victoria		Oceania	Australia	Victoria	genome	29823	Human	65	Male	B.1.1.25	GR	Victorian Infectious Diseases Reference Laboratory (VIDRL)	VIDRL and MDU-PHL	Caly L. et al	https://www.gisaid.org	?	?	2020-08-25
Australia/VIC4931/2020	EPI_ISL_519305	2020-07-14	Oceania	Australia	Victoria		Oceania	Australia	Victoria	genome	29833	Human	?	?	B.1.1.25	GR	Victorian Infectious Diseases Reference Laboratory (VIDRL)	VIDRL and MDU-PHL	Caly L. et al	https://www.gisaid.org	?	?	2020-08-25
Australia/VIC4932/2020	EPI_ISL_519306	2020-07-13	Oceania	Australia	Victoria		Oceania	Australia	Victoria	genome	29815	Human	26	Male	B.1.1.25	GR	Victorian Infectious Diseases Reference Laboratory (VIDRL)	VIDRL and MDU-PHL	Caly L. et al	https://www.gisaid.org	?	?	2020-08-25
Australia/VIC4933/2020	EPI_ISL_519307	2020-07-14	Oceania	Australia	Victoria		Oceania	Australia	Victoria	genome	29812	Human	58	Male	B.1.1.25	GR	Victorian Infectious Diseases Reference Laboratory (VIDRL)	VIDRL and MDU-PHL	Caly L. et al	https://www.gisaid.org	?	?	2020-08-25
Australia/VIC4934/2020	EPI_ISL_519308	2020-07-14	Oceania	Australia	Victoria		Oceania	Australia	Victoria	genome	29806	Human	30	Male	B.1.1	GR	Victorian Infectious Diseases Reference Laboratory (VIDRL)	VIDRL and MDU-PHL	Caly L. et al	https://www.gisaid.org	?	?	2020-08-25
Australia/VIC4935/2020	EPI_ISL_519309	2020-07-14	Oceania	Australia	Victoria		Oceania	Australia	Victoria	genome	29844	Human	26	Male	B.1.1.25	GR	Victorian Infectious Diseases Reference Laboratory (VIDRL)	VIDRL and MDU-PHL	Caly L. et al	https://www.gisaid.org	?	?	2020-08-25
Australia/VIC4936/2020	EPI_ISL_519310	2020-07-14	Oceania	Australia	Victoria		Oceania	Australia	Victoria	genome	29813	Human	25	Male	B.1.1.25	GR	Victorian Infectious Diseases Reference Laboratory (VIDRL)	VIDRL and MDU-PHL	Caly L. et al	https://www.gisaid.org	?	?	2020-08-25
Australia/VIC4937/2020	EPI_ISL_519311	2020-07-13	Oceania	Australia	Victoria		Oceania	Australia	Victoria	genome	29813	Human	38	Female	B.1.1.25	GR	Victorian Infectious Diseases Reference Laboratory (VIDRL)	VIDRL and MDU-PHL	Caly L. et al	https://www.gisaid.org	?	?	2020-08-25
Australia/VIC4938/2020	EPI_ISL_519312	2020-07-14	Oceania	Australia	Victoria		Oceania	Australia	Victoria	genome	29812	Human	88	Male	B.1.1.25	GR	Victorian Infectious Diseases Reference Laboratory (VIDRL)	VIDRL and MDU-PHL	Caly L. et al	https://www.gisaid.org	?	?	2020-08-25
Australia/VIC4939/2020	EPI_ISL_519313	2020-07-14	Oceania	Australia	Victoria		Oceania	Australia	Victoria	genome	29815	Human	26	Male	B.1.1.25	GR	Victorian Infectious Diseases Reference Laboratory (VIDRL)	VIDRL and MDU-PHL	Caly L. et al	https://www.gisaid.org	?	?	2020-08-25
Australia/VIC494/2020	EPI_ISL_426767	2020-03-23	Oceania	Australia	Victoria		Oceania	Australia	Victoria	genome	29813	Human	72	Male	B.6	O	Victorian Infectious Diseases Reference Laboratory (VIDRL)	Microbiological Diagnostic Unit Public Health Laboratory and Victorian Infectious Diseases Reference Laboratory, Doherty Institute	Caly L. et al	https://www.gisaid.org	?	?	2020-04-17
Australia/VIC4940/2020	EPI_ISL_519314	2020-07-14	Oceania	Australia	Victoria		Oceania	Australia	Victoria	genome	29836	Human	49	Female	B.1.1.25	GR	Victorian Infectious Diseases Reference Laboratory (VIDRL)	VIDRL and MDU-PHL	Caly L. et al	https://www.gisaid.org	?	?	2020-08-25
Australia/VIC4941/2020	EPI_ISL_519315	2020-07-15	Oceania	Australia	Victoria		Oceania	Australia	Victoria	genome	29812	Human	20	Male	B.1.1.25	GR	Victorian Infectious Diseases Reference Laboratory (VIDRL)	VIDRL and MDU-PHL	Caly L. et al	https://www.gisaid.org	?	?	2020-08-25
Australia/VIC4942/2020	EPI_ISL_519316	2020-07-15	Oceania	Australia	Victoria		Oceania	Australia	Victoria	genome	29849	Human	68	Male	B.1.1.25	GR	Victorian Infectious Diseases Reference Laboratory (VIDRL)	VIDRL and MDU-PHL	Caly L. et al	https://www.gisaid.org	?	?	2020-08-25
Australia/VIC4943/2020	EPI_ISL_519317	2020-07-14	Oceania	Australia	Victoria		Oceania	Australia	Victoria	genome	29799	Human	26	Male	B.1.1.25	GR	Victorian Infectious Diseases Reference Laboratory (VIDRL)	VIDRL and MDU-PHL	Caly L. et al	https://www.gisaid.org	?	?	2020-08-25
Australia/VIC4945/2020	EPI_ISL_519318	2020-07-14	Oceania	Australia	Victoria		Oceania	Australia	Victoria	genome	29807	Human	39	Female	B.1.1.25	GR	Victorian Infectious Diseases Reference Laboratory (VIDRL)	VIDRL and MDU-PHL	Caly L. et al	https://www.gisaid.org	?	?	2020-08-25
Australia/VIC4946/2020	EPI_ISL_519319	2020-07-15	Oceania	Australia	Victoria		Oceania	Australia	Victoria	genome	29813	Human	?	?	B.1.1.25	GR	Victorian Infectious Diseases Reference Laboratory (VIDRL)	VIDRL and MDU-PHL	Caly L. et al	https://www.gisaid.org	?	?	2020-08-25
Australia/VIC4947/2020	EPI_ISL_519320	2020-07-15	Oceania	Australia	Victoria		Oceania	Australia	Victoria	genome	29805	Human	?	?	B.1.1.25	GR	Victorian Infectious Diseases Reference Laboratory (VIDRL)	VIDRL and MDU-PHL	Caly L. et al	https://www.gisaid.org	?	?	2020-08-25
Australia/VIC4948/2020	EPI_ISL_519321	2020-07-15	Oceania	Australia	Victoria		Oceania	Australia	Victoria	genome	29802	Human	22	Female	B.1.1.25	GR	Victorian Infectious Diseases Reference Laboratory (VIDRL)	VIDRL and MDU-PHL	Caly L. et al	https://www.gisaid.org	?	?	2020-08-25
Australia/VIC4949/2020	EPI_ISL_519322	2020-06-24	Oceania	Australia	Victoria		Oceania	Australia	Victoria	genome	29815	Human	49	Female	B.1.1.25	GR	Victorian Infectious Diseases Reference Laboratory (VIDRL)	VIDRL and MDU-PHL	Caly L. et al	https://www.gisaid.org	?	?	2020-08-25
Australia/VIC495/2020	EPI_ISL_426768	2020-03-23	Oceania	Australia	Victoria		Oceania	Australia	Victoria	genome	29812	Human	19	Male	B.1	GH	Victorian Infectious Diseases Reference Laboratory (VIDRL)	Microbiological Diagnostic Unit Public Health Laboratory and Victorian Infectious Diseases Reference Laboratory, Doherty Institute	Caly L. et al	https://www.gisaid.org	Tracking the COVID-19 pandemic in Australia using genomics	https://dx.doi.org/10.1101/2020.05.12.20099929	2020-04-17
Australia/VIC4950/2020	EPI_ISL_519323	2020-06-24	Oceania	Australia	Victoria		Oceania	Australia	Victoria	genome	29831	Human	26	Female	B.1.1.25	GR	Victorian Infectious Diseases Reference Laboratory (VIDRL)	VIDRL and MDU-PHL	Caly L. et al	https://www.gisaid.org	?	?	2020-08-25
Australia/VIC4953/2020	EPI_ISL_519324	2020-07-14	Oceania	Australia	Victoria		Oceania	Australia	Victoria	genome	29815	Human	?	?	B.1.1.25	GR	Victorian Infectious Diseases Reference Laboratory (VIDRL)	VIDRL and MDU-PHL	Caly L. et al	https://www.gisaid.org	?	?	2020-08-25
Australia/VIC4954/2020	EPI_ISL_519325	2020-07-14	Oceania	Australia	Victoria		Oceania	Australia	Victoria	genome	29813	Human	60	Female	B.1.1.25	GR	Victorian Infectious Diseases Reference Laboratory (VIDRL)	VIDRL and MDU-PHL	Caly L. et al	https://www.gisaid.org	?	?	2020-08-25
Australia/VIC4958/2020	EPI_ISL_519326	2020-07-14	Oceania	Australia	Victoria		Oceania	Australia	Victoria	genome	29843	Human	92	Female	B.1.1.25	GR	Victorian Infectious Diseases Reference Laboratory (VIDRL)	VIDRL and MDU-PHL	Caly L. et al	https://www.gisaid.org	?	?	2020-08-25
Australia/VIC4959/2020	EPI_ISL_519327	2020-07-16	Oceania	Australia	Victoria		Oceania	Australia	Victoria	genome	29849	Human	25	Female	B.1.1	GR	Microbiological Diagnostic Unit - Public Health Laboratory (MDU-PHL)	MDU-PHL	Seemann T. et al	https://www.gisaid.org	?	?	2020-08-25
Australia/VIC496/2020	EPI_ISL_426769	2020-03-23	Oceania	Australia	Victoria		Oceania	Australia	Victoria	genome	29862	Human	24	Male	B.1.1	GR	Victorian Infectious Diseases Reference Laboratory (VIDRL)	Microbiological Diagnostic Unit Public Health Laboratory and Victorian Infectious Diseases Reference Laboratory, Doherty Institute	Caly L. et al	https://www.gisaid.org	Tracking the COVID-19 pandemic in Australia using genomics	https://dx.doi.org/10.1101/2020.05.12.20099929	2020-04-17
Australia/VIC4960/2020	EPI_ISL_519328	2020-07-17	Oceania	Australia	Victoria		Oceania	Australia	Victoria	genome	29847	Human	39	Female	B.1.1	GR	Microbiological Diagnostic Unit - Public Health Laboratory (MDU-PHL)	MDU-PHL	Seemann T. et al	https://www.gisaid.org	?	?	2020-08-25
Australia/VIC4963/2020	EPI_ISL_519329	2020-07-17	Oceania	Australia	Victoria		Oceania	Australia	Victoria	genome	29797	Human	95	Female	B.1.1.25	GR	Microbiological Diagnostic Unit - Public Health Laboratory (MDU-PHL)	MDU-PHL	Seemann T. et al	https://www.gisaid.org	?	?	2020-08-25
Australia/VIC4964/2020	EPI_ISL_519330	2020-07-17	Oceania	Australia	Victoria		Oceania	Australia	Victoria	genome	29793	Human	49	Male	B.1.1.25	GR	Microbiological Diagnostic Unit - Public Health Laboratory (MDU-PHL)	MDU-PHL	Seemann T. et al	https://www.gisaid.org	?	?	2020-08-25
Australia/VIC4965/2020	EPI_ISL_519331	2020	Oceania	Australia	Victoria		Oceania	Australia	Victoria	genome	29815	Human	?	?	B.1.1	GR	Victorian Infectious Diseases Reference Laboratory (VIDRL)	VIDRL and MDU-PHL	Caly L. et al	https://www.gisaid.org	?	?	2020-08-25
Australia/VIC4966/2020	EPI_ISL_519332	2020	Oceania	Australia	Victoria		Oceania	Australia	Victoria	genome	29813	Human	?	?	B.1.1	GR	Victorian Infectious Diseases Reference Laboratory (VIDRL)	VIDRL and MDU-PHL	Caly L. et al	https://www.gisaid.org	?	?	2020-08-25
Australia/VIC4967/2020	EPI_ISL_519333	2020-07-14	Oceania	Australia	Victoria		Oceania	Australia	Victoria	genome	29813	Human	84	Male	B.1.1.25	GR	Microbiological Diagnostic Unit - Public Health Laboratory (MDU-PHL)	MDU-PHL	Seemann T. et al	https://www.gisaid.org	?	?	2020-08-25
Australia/VIC4968/2020	EPI_ISL_519334	2020-07-14	Oceania	Australia	Victoria		Oceania	Australia	Victoria	genome	29813	Human	86	Female	B.1.1.25	GR	Microbiological Diagnostic Unit - Public Health Laboratory (MDU-PHL)	MDU-PHL	Seemann T. et al	https://www.gisaid.org	?	?	2020-08-25
Australia/VIC4969/2020	EPI_ISL_519335	2020-07-13	Oceania	Australia	Victoria		Oceania	Australia	Victoria	genome	29782	Human	32	Female	B.1.1.25	G	Microbiological Diagnostic Unit - Public Health Laboratory (MDU-PHL)	MDU-PHL	Seemann T. et al	https://www.gisaid.org	?	?	2020-08-25
Australia/VIC497/2020	EPI_ISL_426770	2020-03-23	Oceania	Australia	Victoria		Oceania	Australia	Victoria	genome	29886	Human	42	Male	B.1.25	GH	Victorian Infectious Diseases Reference Laboratory (VIDRL)	Microbiological Diagnostic Unit Public Health Laboratory and Victorian Infectious Diseases Reference Laboratory, Doherty Institute	Caly L. et al	https://www.gisaid.org	?	?	2020-04-17
Australia/VIC4970/2020	EPI_ISL_519336	2020-07-13	Oceania	Australia	Victoria		Oceania	Australia	Victoria	genome	29803	Human	65	Male	B.1.1.25	GR	Microbiological Diagnostic Unit - Public Health Laboratory (MDU-PHL)	MDU-PHL	Seemann T. et al	https://www.gisaid.org	?	?	2020-08-25
Australia/VIC4971/2020	EPI_ISL_519337	2020-07-10	Oceania	Australia	Victoria		Oceania	Australia	Victoria	genome	29812	Human	55	Female	B.1.1.25	GR	Microbiological Diagnostic Unit - Public Health Laboratory (MDU-PHL)	MDU-PHL	Seemann T. et al	https://www.gisaid.org	?	?	2020-08-25
Australia/VIC4972/2020	EPI_ISL_519338	2020-07-10	Oceania	Australia	Victoria		Oceania	Australia	Victoria	genome	29802	Human	44	Female	B.1.1.25	GR	Microbiological Diagnostic Unit - Public Health Laboratory (MDU-PHL)	MDU-PHL	Seemann T. et al	https://www.gisaid.org	?	?	2020-08-25
Australia/VIC4973/2020	EPI_ISL_519339	2020-07-15	Oceania	Australia	Victoria		Oceania	Australia	Victoria	genome	29813	Human	22	Female	B.1.1.25	GR	Microbiological Diagnostic Unit - Public Health Laboratory (MDU-PHL)	MDU-PHL	Seemann T. et al	https://www.gisaid.org	?	?	2020-08-25
Australia/VIC4974/2020	EPI_ISL_519340	2020-07-15	Oceania	Australia	Victoria		Oceania	Australia	Victoria	genome	29808	Human	83	Female	B.1.1.25	GR	Microbiological Diagnostic Unit - Public Health Laboratory (MDU-PHL)	MDU-PHL	Seemann T. et al	https://www.gisaid.org	?	?	2020-08-25
Australia/VIC4975/2020	EPI_ISL_519341	2020-07-15	Oceania	Australia	Victoria		Oceania	Australia	Victoria	genome	29813	Human	86	Male	B.1.1.25	GR	Microbiological Diagnostic Unit - Public Health Laboratory (MDU-PHL)	MDU-PHL	Seemann T. et al	https://www.gisaid.org	?	?	2020-08-25
Australia/VIC4976/2020	EPI_ISL_519342	2020-07-15	Oceania	Australia	Victoria		Oceania	Australia	Victoria	genome	29813	Human	81	Female	B.1.1.25	GR	Microbiological Diagnostic Unit - Public Health Laboratory (MDU-PHL)	MDU-PHL	Seemann T. et al	https://www.gisaid.org	?	?	2020-08-25
Australia/VIC4977/2020	EPI_ISL_519343	2020-07-15	Oceania	Australia	Victoria		Oceania	Australia	Victoria	genome	29802	Human	63	Female	B.1.1.25	GR	Microbiological Diagnostic Unit - Public Health Laboratory (MDU-PHL)	MDU-PHL	Seemann T. et al	https://www.gisaid.org	?	?	2020-08-25
Australia/VIC4978/2020	EPI_ISL_519344	2020-07-13	Oceania	Australia	Victoria		Oceania	Australia	Victoria	genome	29813	Human	50	Male	B.1.1.25	GR	Microbiological Diagnostic Unit - Public Health Laboratory (MDU-PHL)	MDU-PHL	Seemann T. et al	https://www.gisaid.org	?	?	2020-08-25
Australia/VIC4979/2020	EPI_ISL_519345	2020-07-13	Oceania	Australia	Victoria		Oceania	Australia	Victoria	genome	29799	Human	22	Female	B.1.1.25	GR	Microbiological Diagnostic Unit - Public Health Laboratory (MDU-PHL)	MDU-PHL	Seemann T. et al	https://www.gisaid.org	?	?	2020-08-25
Australia/VIC498/2020	EPI_ISL_426771	2020-03-23	Oceania	Australia	Victoria		Oceania	Australia	Victoria	genome	29816	Human	59	Female	B.1	GH	Victorian Infectious Diseases Reference Laboratory (VIDRL)	Microbiological Diagnostic Unit Public Health Laboratory and Victorian Infectious Diseases Reference Laboratory, Doherty Institute	Caly L. et al	https://www.gisaid.org	Tracking the COVID-19 pandemic in Australia using genomics	https://dx.doi.org/10.1101/2020.05.12.20099929	2020-04-17
Australia/VIC4980/2020	EPI_ISL_519346	2020-07-13	Oceania	Australia	Victoria		Oceania	Australia	Victoria	genome	29807	Human	34	Male	B.1.1.25	GR	Microbiological Diagnostic Unit - Public Health Laboratory (MDU-PHL)	MDU-PHL	Seemann T. et al	https://www.gisaid.org	?	?	2020-08-25
Australia/VIC4981/2020	EPI_ISL_519347	2020-07-13	Oceania	Australia	Victoria		Oceania	Australia	Victoria	genome	29813	Human	50	?	B.1.1.25	GR	Microbiological Diagnostic Unit - Public Health Laboratory (MDU-PHL)	MDU-PHL	Seemann T. et al	https://www.gisaid.org	?	?	2020-08-25
Australia/VIC4982/2020	EPI_ISL_519786	2020-07-14	Oceania	Australia	Victoria		Oceania	Australia	Victoria	genome	29813	Human	24	Male	B.1.1.25	GR	Microbiological Diagnostic Unit - Public Health Laboratory (MDU-PHL)	MDU-PHL	Seemann T. et al	https://www.gisaid.org	?	?	2020-08-25
Australia/VIC4983/2020	EPI_ISL_519787	2020-07-13	Oceania	Australia	Victoria		Oceania	Australia	Victoria	genome	29850	Human	55	Female	B.1.1.25	GR	Microbiological Diagnostic Unit - Public Health Laboratory (MDU-PHL)	MDU-PHL	Seemann T. et al	https://www.gisaid.org	?	?	2020-08-25
Australia/VIC4984/2020	EPI_ISL_519788	2020-07-13	Oceania	Australia	Victoria		Oceania	Australia	Victoria	genome	29791	Human	18	Female	B.1.1.25	GR	Microbiological Diagnostic Unit - Public Health Laboratory (MDU-PHL)	MDU-PHL	Seemann T. et al	https://www.gisaid.org	?	?	2020-08-25
Australia/VIC4985/2020	EPI_ISL_519789	2020-07-15	Oceania	Australia	Victoria		Oceania	Australia	Victoria	genome	29804	Human	42	Male	B.1.1.25	GR	Microbiological Diagnostic Unit - Public Health Laboratory (MDU-PHL)	MDU-PHL	Seemann T. et al	https://www.gisaid.org	?	?	2020-08-25
Australia/VIC4986/2020	EPI_ISL_519790	2020-07-16	Oceania	Australia	Victoria		Oceania	Australia	Victoria	genome	29813	Human	81	Male	B.1.1.25	GR	Microbiological Diagnostic Unit - Public Health Laboratory (MDU-PHL)	MDU-PHL	Seemann T. et al	https://www.gisaid.org	?	?	2020-08-25
Australia/VIC4987/2020	EPI_ISL_519791	2020-07-15	Oceania	Australia	Victoria		Oceania	Australia	Victoria	genome	29813	Human	86	Female	B.1.1.25	GR	Microbiological Diagnostic Unit - Public Health Laboratory (MDU-PHL)	MDU-PHL	Seemann T. et al	https://www.gisaid.org	?	?	2020-08-25
Australia/VIC4988/2020	EPI_ISL_519792	2020-07-16	Oceania	Australia	Victoria		Oceania	Australia	Victoria	genome	29803	Human	35	Female	B.1.1.25	GR	Microbiological Diagnostic Unit - Public Health Laboratory (MDU-PHL)	MDU-PHL	Seemann T. et al	https://www.gisaid.org	?	?	2020-08-25
Australia/VIC4989/2020	EPI_ISL_519793	2020-07-16	Oceania	Australia	Victoria		Oceania	Australia	Victoria	genome	29812	Human	43	Female	B.1.1.25	GR	Microbiological Diagnostic Unit - Public Health Laboratory (MDU-PHL)	MDU-PHL	Seemann T. et al	https://www.gisaid.org	?	?	2020-08-25
Australia/VIC4990/2020	EPI_ISL_519794	2020-07-15	Oceania	Australia	Victoria		Oceania	Australia	Victoria	genome	29819	Human	41	Male	B.1.1.25	GR	Microbiological Diagnostic Unit - Public Health Laboratory (MDU-PHL)	MDU-PHL	Seemann T. et al	https://www.gisaid.org	?	?	2020-08-25
Australia/VIC4991/2020	EPI_ISL_519795	2020-07-14	Oceania	Australia	Victoria		Oceania	Australia	Victoria	genome	29813	Human	49	Female	B.1.1.25	GR	Microbiological Diagnostic Unit - Public Health Laboratory (MDU-PHL)	MDU-PHL	Seemann T. et al	https://www.gisaid.org	?	?	2020-08-25
Australia/VIC4992/2020	EPI_ISL_519796	2020	Oceania	Australia	Victoria		Oceania	Australia	Victoria	genome	29801	Human	?	Female	B.1.1.25	GR	Microbiological Diagnostic Unit - Public Health Laboratory (MDU-PHL)	MDU-PHL	Seemann T. et al	https://www.gisaid.org	?	?	2020-08-25
Australia/VIC4993/2020	EPI_ISL_519797	2020-07-15	Oceania	Australia	Victoria		Oceania	Australia	Victoria	genome	29845	Human	57	Female	B.1.1.25	GR	Microbiological Diagnostic Unit - Public Health Laboratory (MDU-PHL)	MDU-PHL	Seemann T. et al	https://www.gisaid.org	?	?	2020-08-25
Australia/VIC4994/2020	EPI_ISL_519798	2020-07-15	Oceania	Australia	Victoria		Oceania	Australia	Victoria	genome	29802	Human	68	Female	B.1.1.25	GR	Microbiological Diagnostic Unit - Public Health Laboratory (MDU-PHL)	MDU-PHL	Seemann T. et al	https://www.gisaid.org	?	?	2020-08-25
Australia/VIC4995/2020	EPI_ISL_519799	2020-07-15	Oceania	Australia	Victoria		Oceania	Australia	Victoria	genome	29808	Human	24	Female	B.1.1.25	GR	Microbiological Diagnostic Unit - Public Health Laboratory (MDU-PHL)	MDU-PHL	Seemann T. et al	https://www.gisaid.org	?	?	2020-08-25
Australia/VIC4996/2020	EPI_ISL_519800	2020-07-15	Oceania	Australia	Victoria		Oceania	Australia	Victoria	genome	29812	Human	46	Male	B.1.1.25	GR	Microbiological Diagnostic Unit - Public Health Laboratory (MDU-PHL)	MDU-PHL	Seemann T. et al	https://www.gisaid.org	?	?	2020-08-25
Australia/VIC4997/2020	EPI_ISL_519801	2020-07-14	Oceania	Australia	Victoria		Oceania	Australia	Victoria	genome	29798	Human	35	Male	B.1.1.25	GR	Microbiological Diagnostic Unit - Public Health Laboratory (MDU-PHL)	MDU-PHL	Seemann T. et al	https://www.gisaid.org	?	?	2020-08-25
Australia/VIC4998/2020	EPI_ISL_519802	2020-07-18	Oceania	Australia	Victoria		Oceania	Australia	Victoria	genome	29800	Human	39	Female	B.1.1.25	GR	Microbiological Diagnostic Unit - Public Health Laboratory (MDU-PHL)	MDU-PHL	Seemann T. et al	https://www.gisaid.org	?	?	2020-08-25
Australia/VIC4999/2020	EPI_ISL_519803	2020-07-17	Oceania	Australia	Victoria		Oceania	Australia	Victoria	genome	29813	Human	62	Male	B.1.1.25	GR	Microbiological Diagnostic Unit - Public Health Laboratory (MDU-PHL)	MDU-PHL	Seemann T. et al	https://www.gisaid.org	?	?	2020-08-25
Australia/VIC50/2020	EPI_ISL_419766	2020-03-12	Oceania	Australia	Victoria		Oceania	Australia	Victoria	genome	29873	Human	37	Male	B.1	GH	Victorian Infectious Diseases Reference Laboratory (VIDRL)	Victorian Infectious Diseases Reference Laboratory and Microbiological Diagnostic Unit Public Health Laboratory, Doherty Institute	Caly L. et al	https://www.gisaid.org	Tracking the COVID-19 pandemic in Australia using genomics	https://dx.doi.org/10.1101/2020.05.12.20099929	2020-04-03
Australia/VIC500/2020	EPI_ISL_426772	2020-03-24	Oceania	Australia	Victoria		Oceania	Australia	Victoria	genome	29864	Human	28	Male	B.1.1	GR	Victorian Infectious Diseases Reference Laboratory (VIDRL)	Microbiological Diagnostic Unit Public Health Laboratory and Victorian Infectious Diseases Reference Laboratory, Doherty Institute	Caly L. et al	https://www.gisaid.org	Tracking the COVID-19 pandemic in Australia using genomics	https://dx.doi.org/10.1101/2020.05.12.20099929	2020-04-17
Australia/VIC5000/2020	EPI_ISL_519804	2020-07-18	Oceania	Australia	Victoria		Oceania	Australia	Victoria	genome	29795	Human	31	Male	B.1.1.25	GR	Microbiological Diagnostic Unit - Public Health Laboratory (MDU-PHL)	MDU-PHL	Seemann T. et al	https://www.gisaid.org	?	?	2020-08-25
Australia/VIC5001/2020	EPI_ISL_519805	2020-07-18	Oceania	Australia	Victoria		Oceania	Australia	Victoria	genome	29815	Human	?	?	B.1.1.25	GR	Microbiological Diagnostic Unit - Public Health Laboratory (MDU-PHL)	MDU-PHL	Seemann T. et al	https://www.gisaid.org	?	?	2020-08-25
Australia/VIC5002/2020	EPI_ISL_519806	2020-07-16	Oceania	Australia	Victoria		Oceania	Australia	Victoria	genome	29804	Human	89	Female	B.1.1.25	GR	Microbiological Diagnostic Unit - Public Health Laboratory (MDU-PHL)	MDU-PHL	Seemann T. et al	https://www.gisaid.org	?	?	2020-08-25
Australia/VIC5003/2020	EPI_ISL_519807	2020-07-14	Oceania	Australia	Victoria		Oceania	Australia	Victoria	genome	29805	Human	42	Female	B.1.1.25	GR	Microbiological Diagnostic Unit - Public Health Laboratory (MDU-PHL)	MDU-PHL	Seemann T. et al	https://www.gisaid.org	?	?	2020-08-25
Australia/VIC5004/2020	EPI_ISL_519808	2020-07-18	Oceania	Australia	Victoria		Oceania	Australia	Victoria	genome	29811	Human	78	?	B.1.1.25	GR	Microbiological Diagnostic Unit - Public Health Laboratory (MDU-PHL)	MDU-PHL	Seemann T. et al	https://www.gisaid.org	?	?	2020-08-25
Australia/VIC5005/2020	EPI_ISL_519809	2020	Oceania	Australia	Victoria		Oceania	Australia	Victoria	genome	29800	Human	?	Male	B.1.1.25	GR	Microbiological Diagnostic Unit - Public Health Laboratory (MDU-PHL)	MDU-PHL	Seemann T. et al	https://www.gisaid.org	?	?	2020-08-25
Australia/VIC5006/2020	EPI_ISL_519810	2020-07-18	Oceania	Australia	Victoria		Oceania	Australia	Victoria	genome	29814	Human	23	Female	B.1.1.25	GR	Microbiological Diagnostic Unit - Public Health Laboratory (MDU-PHL)	MDU-PHL	Seemann T. et al	https://www.gisaid.org	?	?	2020-08-25
Australia/VIC5007/2020	EPI_ISL_519811	2020-07-15	Oceania	Australia	Victoria		Oceania	Australia	Victoria	genome	29813	Human	34	Female	B.1.1.25	GR	Microbiological Diagnostic Unit - Public Health Laboratory (MDU-PHL)	MDU-PHL	Seemann T. et al	https://www.gisaid.org	?	?	2020-08-25
Australia/VIC5008/2020	EPI_ISL_519812	2020-07-17	Oceania	Australia	Victoria		Oceania	Australia	Victoria	genome	29813	Human	33	Male	B.1.1.25	GR	Microbiological Diagnostic Unit - Public Health Laboratory (MDU-PHL)	MDU-PHL	Seemann T. et al	https://www.gisaid.org	?	?	2020-08-25
Australia/VIC5009/2020	EPI_ISL_519813	2020-07-15	Oceania	Australia	Victoria		Oceania	Australia	Victoria	genome	29813	Human	59	Female	B.1.1.25	GR	Microbiological Diagnostic Unit - Public Health Laboratory (MDU-PHL)	MDU-PHL	Seemann T. et al	https://www.gisaid.org	?	?	2020-08-25
Australia/VIC5010/2020	EPI_ISL_519814	2020	Oceania	Australia	Victoria		Oceania	Australia	Victoria	genome	29807	Human	?	Female	B.1.1.25	GR	Microbiological Diagnostic Unit - Public Health Laboratory (MDU-PHL)	MDU-PHL	Seemann T. et al	https://www.gisaid.org	?	?	2020-08-25
Australia/VIC5011/2020	EPI_ISL_519815	2020-07-15	Oceania	Australia	Victoria		Oceania	Australia	Victoria	genome	29812	Human	64	Male	B.1.1.25	GR	Microbiological Diagnostic Unit - Public Health Laboratory (MDU-PHL)	MDU-PHL	Seemann T. et al	https://www.gisaid.org	?	?	2020-08-25
Australia/VIC5012/2020	EPI_ISL_519816	2020-07-16	Oceania	Australia	Victoria		Oceania	Australia	Victoria	genome	29802	Human	56	Female	B.1.1.25	GR	Microbiological Diagnostic Unit - Public Health Laboratory (MDU-PHL)	MDU-PHL	Seemann T. et al	https://www.gisaid.org	?	?	2020-08-25
Australia/VIC5013/2020	EPI_ISL_519817	2020-07-17	Oceania	Australia	Victoria		Oceania	Australia	Victoria	genome	29853	Human	30	Male	B.1.1.25	GR	Microbiological Diagnostic Unit - Public Health Laboratory (MDU-PHL)	MDU-PHL	Seemann T. et al	https://www.gisaid.org	?	?	2020-08-25
Australia/VIC5014/2020	EPI_ISL_519818	2020-07-18	Oceania	Australia	Victoria		Oceania	Australia	Victoria	genome	29813	Human	66	Female	B.1.1.25	GR	Microbiological Diagnostic Unit - Public Health Laboratory (MDU-PHL)	MDU-PHL	Seemann T. et al	https://www.gisaid.org	?	?	2020-08-25
Australia/VIC5015/2020	EPI_ISL_519819	2020-07-18	Oceania	Australia	Victoria		Oceania	Australia	Victoria	genome	29815	Human	90	Female	B.1.1.25	GR	Microbiological Diagnostic Unit - Public Health Laboratory (MDU-PHL)	MDU-PHL	Seemann T. et al	https://www.gisaid.org	?	?	2020-08-25
Australia/VIC5016/2020	EPI_ISL_519820	2020-07-19	Oceania	Australia	Victoria		Oceania	Australia	Victoria	genome	29813	Human	70	Male	B.1.1.25	GR	Microbiological Diagnostic Unit - Public Health Laboratory (MDU-PHL)	MDU-PHL	Seemann T. et al	https://www.gisaid.org	?	?	2020-08-25
Australia/VIC5017/2020	EPI_ISL_519821	2020-07-06	Oceania	Australia	Victoria		Oceania	Australia	Victoria	genome	29829	Human	21	Female	B.1.1.25	GR	Microbiological Diagnostic Unit - Public Health Laboratory (MDU-PHL)	MDU-PHL	Seemann T. et al	https://www.gisaid.org	?	?	2020-08-25
Australia/VIC5018/2020	EPI_ISL_519822	2020-07-18	Oceania	Australia	Victoria		Oceania	Australia	Victoria	genome	29809	Human	33	Male	B.1.1.25	GR	Microbiological Diagnostic Unit - Public Health Laboratory (MDU-PHL)	MDU-PHL	Seemann T. et al	https://www.gisaid.org	?	?	2020-08-25
Australia/VIC5019/2020	EPI_ISL_519823	2020-07-18	Oceania	Australia	Victoria		Oceania	Australia	Victoria	genome	29813	Human	90	Female	B.1.1.25	GR	Microbiological Diagnostic Unit - Public Health Laboratory (MDU-PHL)	MDU-PHL	Seemann T. et al	https://www.gisaid.org	?	?	2020-08-25
Australia/VIC502/2020	EPI_ISL_426773	2020-03-22	Oceania	Australia	Victoria		Oceania	Australia	Victoria	genome	29810	Human	60	Male	A.1	S	Victorian Infectious Diseases Reference Laboratory (VIDRL)	Microbiological Diagnostic Unit Public Health Laboratory and Victorian Infectious Diseases Reference Laboratory, Doherty Institute	Caly L. et al	https://www.gisaid.org	?	?	2020-04-17
Australia/VIC5020/2020	EPI_ISL_519824	2020-07-16	Oceania	Australia	Victoria		Oceania	Australia	Victoria	genome	29808	Human	35	Male	B.1.1.25	GR	Microbiological Diagnostic Unit - Public Health Laboratory (MDU-PHL)	MDU-PHL	Seemann T. et al	https://www.gisaid.org	?	?	2020-08-25
Australia/VIC5021/2020	EPI_ISL_519825	2020-07-16	Oceania	Australia	Victoria		Oceania	Australia	Victoria	genome	29813	Human	30	Male	B.1.1.25	GR	Microbiological Diagnostic Unit - Public Health Laboratory (MDU-PHL)	MDU-PHL	Seemann T. et al	https://www.gisaid.org	?	?	2020-08-25
Australia/VIC5022/2020	EPI_ISL_519826	2020-07-17	Oceania	Australia	Victoria		Oceania	Australia	Victoria	genome	29802	Human	58	Male	B.1.1.25	GR	Microbiological Diagnostic Unit - Public Health Laboratory (MDU-PHL)	MDU-PHL	Seemann T. et al	https://www.gisaid.org	?	?	2020-08-25
Australia/VIC5023/2020	EPI_ISL_519827	2020-07-15	Oceania	Australia	Victoria		Oceania	Australia	Victoria	genome	29814	Human	27	Male	B.1.1.25	GR	Microbiological Diagnostic Unit - Public Health Laboratory (MDU-PHL)	MDU-PHL	Seemann T. et al	https://www.gisaid.org	?	?	2020-08-25
Australia/VIC5024/2020	EPI_ISL_519828	2020-07-15	Oceania	Australia	Victoria		Oceania	Australia	Victoria	genome	29810	Human	48	Male	B.1.1.25	GR	Microbiological Diagnostic Unit - Public Health Laboratory (MDU-PHL)	MDU-PHL	Seemann T. et al	https://www.gisaid.org	?	?	2020-08-25
Australia/VIC5025/2020	EPI_ISL_519829	2020-07-18	Oceania	Australia	Victoria		Oceania	Australia	Victoria	genome	29809	Human	36	Male	B.1.1.25	GR	Microbiological Diagnostic Unit - Public Health Laboratory (MDU-PHL)	MDU-PHL	Seemann T. et al	https://www.gisaid.org	?	?	2020-08-25
Australia/VIC5026/2020	EPI_ISL_519830	2020-07-17	Oceania	Australia	Victoria		Oceania	Australia	Victoria	genome	29813	Human	18	Male	B.1.1.25	GR	Microbiological Diagnostic Unit - Public Health Laboratory (MDU-PHL)	MDU-PHL	Seemann T. et al	https://www.gisaid.org	?	?	2020-08-25
Australia/VIC5027/2020	EPI_ISL_519831	2020-07-15	Oceania	Australia	Victoria		Oceania	Australia	Victoria	genome	29803	Human	21	Female	B.1.1.25	GR	Microbiological Diagnostic Unit - Public Health Laboratory (MDU-PHL)	MDU-PHL	Seemann T. et al	https://www.gisaid.org	?	?	2020-08-25
Australia/VIC5028/2020	EPI_ISL_519832	2020-07-18	Oceania	Australia	Victoria		Oceania	Australia	Victoria	genome	29800	Human	59	Male	B.1.1.25	GR	Microbiological Diagnostic Unit - Public Health Laboratory (MDU-PHL)	MDU-PHL	Seemann T. et al	https://www.gisaid.org	?	?	2020-08-25
Australia/VIC5029/2020	EPI_ISL_519833	2020-07-19	Oceania	Australia	Victoria		Oceania	Australia	Victoria	genome	29788	Human	85	Male	B.1.1.25	GR	Microbiological Diagnostic Unit - Public Health Laboratory (MDU-PHL)	MDU-PHL	Seemann T. et al	https://www.gisaid.org	?	?	2020-08-25
Australia/VIC503/2020	EPI_ISL_426774	2020-03-23	Oceania	Australia	Victoria		Oceania	Australia	Victoria	genome	29817	Human	54	Female	B.1.25	GH	Victorian Infectious Diseases Reference Laboratory (VIDRL)	Microbiological Diagnostic Unit Public Health Laboratory and Victorian Infectious Diseases Reference Laboratory, Doherty Institute	Caly L. et al	https://www.gisaid.org	?	?	2020-04-17
Australia/VIC5030/2020	EPI_ISL_519834	2020-07-16	Oceania	Australia	Victoria		Oceania	Australia	Victoria	genome	29813	Human	?	?	B.1.1.25	GR	Microbiological Diagnostic Unit - Public Health Laboratory (MDU-PHL)	MDU-PHL	Seemann T. et al	https://www.gisaid.org	?	?	2020-08-25
Australia/VIC5031/2020	EPI_ISL_519835	2020-07-17	Oceania	Australia	Victoria		Oceania	Australia	Victoria	genome	29826	Human	28	Female	B.1.1.25	GR	Microbiological Diagnostic Unit - Public Health Laboratory (MDU-PHL)	MDU-PHL	Seemann T. et al	https://www.gisaid.org	?	?	2020-08-25
Australia/VIC5032/2020	EPI_ISL_519836	2020-07-17	Oceania	Australia	Victoria		Oceania	Australia	Victoria	genome	29802	Human	28	Male	B.1.1.25	GR	Microbiological Diagnostic Unit - Public Health Laboratory (MDU-PHL)	MDU-PHL	Seemann T. et al	https://www.gisaid.org	?	?	2020-08-25
Australia/VIC5033/2020	EPI_ISL_519837	2020-07-17	Oceania	Australia	Victoria		Oceania	Australia	Victoria	genome	29807	Human	49	Female	B.1.1.25	GR	Microbiological Diagnostic Unit - Public Health Laboratory (MDU-PHL)	MDU-PHL	Seemann T. et al	https://www.gisaid.org	?	?	2020-08-25
Australia/VIC5034/2020	EPI_ISL_519838	2020-07-17	Oceania	Australia	Victoria		Oceania	Australia	Victoria	genome	29862	Human	42	Female	B.1.1.25	GR	Microbiological Diagnostic Unit - Public Health Laboratory (MDU-PHL)	MDU-PHL	Seemann T. et al	https://www.gisaid.org	?	?	2020-08-25
Australia/VIC5035/2020	EPI_ISL_519839	2020-07-18	Oceania	Australia	Victoria		Oceania	Australia	Victoria	genome	29808	Human	89	Male	B.1.1.25	GR	Microbiological Diagnostic Unit - Public Health Laboratory (MDU-PHL)	MDU-PHL	Seemann T. et al	https://www.gisaid.org	?	?	2020-08-25
Australia/VIC5036/2020	EPI_ISL_519840	2020-07-18	Oceania	Australia	Victoria		Oceania	Australia	Victoria	genome	29813	Human	30	Female	B.1.1.25	GR	Microbiological Diagnostic Unit - Public Health Laboratory (MDU-PHL)	MDU-PHL	Seemann T. et al	https://www.gisaid.org	?	?	2020-08-25
Australia/VIC5037/2020	EPI_ISL_519841	2020-07-16	Oceania	Australia	Victoria		Oceania	Australia	Victoria	genome	29813	Human	87	Female	B.1.1.25	GR	Microbiological Diagnostic Unit - Public Health Laboratory (MDU-PHL)	MDU-PHL	Seemann T. et al	https://www.gisaid.org	?	?	2020-08-25
Australia/VIC5038/2020	EPI_ISL_519842	2020-07-16	Oceania	Australia	Victoria		Oceania	Australia	Victoria	genome	29794	Human	29	Female	B.1.1.25	GR	Microbiological Diagnostic Unit - Public Health Laboratory (MDU-PHL)	MDU-PHL	Seemann T. et al	https://www.gisaid.org	?	?	2020-08-25
Australia/VIC5039/2020	EPI_ISL_519843	2020-07-17	Oceania	Australia	Victoria		Oceania	Australia	Victoria	genome	29805	Human	86	Male	B.1.1.25	GR	Microbiological Diagnostic Unit - Public Health Laboratory (MDU-PHL)	MDU-PHL	Seemann T. et al	https://www.gisaid.org	?	?	2020-08-25
Australia/VIC504/2020	EPI_ISL_426775	2020-03-23	Oceania	Australia	Victoria		Oceania	Australia	Victoria	genome	29817	Human	73	Male	B.1	G	Victorian Infectious Diseases Reference Laboratory (VIDRL)	Microbiological Diagnostic Unit Public Health Laboratory and Victorian Infectious Diseases Reference Laboratory, Doherty Institute	Caly L. et al	https://www.gisaid.org	Tracking the COVID-19 pandemic in Australia using genomics	https://dx.doi.org/10.1101/2020.05.12.20099929	2020-04-17
Australia/VIC5040/2020	EPI_ISL_519844	2020-07-16	Oceania	Australia	Victoria		Oceania	Australia	Victoria	genome	29802	Human	31	Female	B.1.1.25	GR	Microbiological Diagnostic Unit - Public Health Laboratory (MDU-PHL)	MDU-PHL	Seemann T. et al	https://www.gisaid.org	?	?	2020-08-25
Australia/VIC5041/2020	EPI_ISL_519845	2020-07-16	Oceania	Australia	Victoria		Oceania	Australia	Victoria	genome	29837	Human	44	Male	B.1.1.25	GR	Microbiological Diagnostic Unit - Public Health Laboratory (MDU-PHL)	MDU-PHL	Seemann T. et al	https://www.gisaid.org	?	?	2020-08-25
Australia/VIC5042/2020	EPI_ISL_519846	2020-07-18	Oceania	Australia	Victoria		Oceania	Australia	Victoria	genome	29813	Human	44	Male	B.1.1.25	GR	Microbiological Diagnostic Unit - Public Health Laboratory (MDU-PHL)	MDU-PHL	Seemann T. et al	https://www.gisaid.org	?	?	2020-08-25
Australia/VIC5043/2020	EPI_ISL_519847	2020-07-18	Oceania	Australia	Victoria		Oceania	Australia	Victoria	genome	29790	Human	?	?	B.1.1.25	GR	Microbiological Diagnostic Unit - Public Health Laboratory (MDU-PHL)	MDU-PHL	Seemann T. et al	https://www.gisaid.org	?	?	2020-08-25
Australia/VIC5044/2020	EPI_ISL_519848	2020-07-18	Oceania	Australia	Victoria		Oceania	Australia	Victoria	genome	29789	Human	49	Female	B.1.1	GR	Microbiological Diagnostic Unit - Public Health Laboratory (MDU-PHL)	MDU-PHL	Seemann T. et al	https://www.gisaid.org	?	?	2020-08-25
Australia/VIC5045/2020	EPI_ISL_519849	2020-07-18	Oceania	Australia	Victoria		Oceania	Australia	Victoria	genome	29814	Human	47	Male	B.1.1.25	GR	Microbiological Diagnostic Unit - Public Health Laboratory (MDU-PHL)	MDU-PHL	Seemann T. et al	https://www.gisaid.org	?	?	2020-08-25
Australia/VIC5046/2020	EPI_ISL_519850	2020-07-18	Oceania	Australia	Victoria		Oceania	Australia	Victoria	genome	29813	Human	63	Female	B.1.1.25	GR	Microbiological Diagnostic Unit - Public Health Laboratory (MDU-PHL)	MDU-PHL	Seemann T. et al	https://www.gisaid.org	?	?	2020-08-25
Australia/VIC5047/2020	EPI_ISL_519851	2020-07-18	Oceania	Australia	Victoria		Oceania	Australia	Victoria	genome	29813	Human	43	Female	B.1.1.25	GR	Microbiological Diagnostic Unit - Public Health Laboratory (MDU-PHL)	MDU-PHL	Seemann T. et al	https://www.gisaid.org	?	?	2020-08-25
Australia/VIC5048/2020	EPI_ISL_519852	2020-07-17	Oceania	Australia	Victoria		Oceania	Australia	Victoria	genome	29812	Human	44	Male	B.1.1.25	GR	Microbiological Diagnostic Unit - Public Health Laboratory (MDU-PHL)	MDU-PHL	Seemann T. et al	https://www.gisaid.org	?	?	2020-08-25
Australia/VIC505/2020	EPI_ISL_426776	2020-03-22	Oceania	Australia	Victoria		Oceania	Australia	Victoria	genome	29849	Human	21	Female	B.2.4	V	Victorian Infectious Diseases Reference Laboratory (VIDRL)	Microbiological Diagnostic Unit Public Health Laboratory and Victorian Infectious Diseases Reference Laboratory, Doherty Institute	Caly L. et al	https://www.gisaid.org	?	?	2020-04-17
Australia/VIC5050/2020	EPI_ISL_519853	2020-07-18	Oceania	Australia	Victoria		Oceania	Australia	Victoria	genome	29807	Human	35	Female	B.1.1.25	GR	Microbiological Diagnostic Unit - Public Health Laboratory (MDU-PHL)	MDU-PHL	Seemann T. et al	https://www.gisaid.org	?	?	2020-08-25
Australia/VIC5051/2020	EPI_ISL_519854	2020-07-18	Oceania	Australia	Victoria		Oceania	Australia	Victoria	genome	29815	Human	21	Female	B.1.1.25	GR	Microbiological Diagnostic Unit - Public Health Laboratory (MDU-PHL)	MDU-PHL	Seemann T. et al	https://www.gisaid.org	?	?	2020-08-25
Australia/VIC5052/2020	EPI_ISL_519855	2020-07-18	Oceania	Australia	Victoria		Oceania	Australia	Victoria	genome	29812	Human	55	Female	B.1.1.25	GR	Microbiological Diagnostic Unit - Public Health Laboratory (MDU-PHL)	MDU-PHL	Seemann T. et al	https://www.gisaid.org	?	?	2020-08-25
Australia/VIC5053/2020	EPI_ISL_519856	2020-07-17	Oceania	Australia	Victoria		Oceania	Australia	Victoria	genome	29815	Human	23	Female	B.1.1.25	GR	Microbiological Diagnostic Unit - Public Health Laboratory (MDU-PHL)	MDU-PHL	Seemann T. et al	https://www.gisaid.org	?	?	2020-08-25
Australia/VIC5054/2020	EPI_ISL_519857	2020-07-17	Oceania	Australia	Victoria		Oceania	Australia	Victoria	genome	29807	Human	?	?	B.1.1.25	GR	Microbiological Diagnostic Unit - Public Health Laboratory (MDU-PHL)	MDU-PHL	Seemann T. et al	https://www.gisaid.org	?	?	2020-08-25
Australia/VIC5055/2020	EPI_ISL_519858	2020-07-17	Oceania	Australia	Victoria		Oceania	Australia	Victoria	genome	29813	Human	26	Male	B.1.1.25	GR	Microbiological Diagnostic Unit - Public Health Laboratory (MDU-PHL)	MDU-PHL	Seemann T. et al	https://www.gisaid.org	?	?	2020-08-25
Australia/VIC5056/2020	EPI_ISL_519859	2020-07-17	Oceania	Australia	Victoria		Oceania	Australia	Victoria	genome	29813	Human	57	Female	B.1.1.25	GR	Microbiological Diagnostic Unit - Public Health Laboratory (MDU-PHL)	MDU-PHL	Seemann T. et al	https://www.gisaid.org	?	?	2020-08-25
Australia/VIC5057/2020	EPI_ISL_519860	2020-07-19	Oceania	Australia	Victoria		Oceania	Australia	Victoria	genome	29807	Human	22	Female	B.1.1.25	GR	Microbiological Diagnostic Unit - Public Health Laboratory (MDU-PHL)	MDU-PHL	Seemann T. et al	https://www.gisaid.org	?	?	2020-08-25
Australia/VIC5058/2020	EPI_ISL_519861	2020-07-19	Oceania	Australia	Victoria		Oceania	Australia	Victoria	genome	29813	Human	19	Male	B.1.1.25	GR	Microbiological Diagnostic Unit - Public Health Laboratory (MDU-PHL)	MDU-PHL	Seemann T. et al	https://www.gisaid.org	?	?	2020-08-25
Australia/VIC5059/2020	EPI_ISL_519862	2020-07-18	Oceania	Australia	Victoria		Oceania	Australia	Victoria	genome	29813	Human	28	Male	B.1.1.25	GR	Microbiological Diagnostic Unit - Public Health Laboratory (MDU-PHL)	MDU-PHL	Seemann T. et al	https://www.gisaid.org	?	?	2020-08-25
Australia/VIC506/2020	EPI_ISL_426777	2020-03-23	Oceania	Australia	Victoria		Oceania	Australia	Victoria	genome	29813	Human	28	Male	B.1.1.19	GR	Victorian Infectious Diseases Reference Laboratory (VIDRL)	Microbiological Diagnostic Unit Public Health Laboratory and Victorian Infectious Diseases Reference Laboratory, Doherty Institute	Caly L. et al	https://www.gisaid.org	?	?	2020-04-17
Australia/VIC5060/2020	EPI_ISL_519863	2020-07-17	Oceania	Australia	Victoria		Oceania	Australia	Victoria	genome	29834	Human	19	Female	B.1.1.25	GR	Microbiological Diagnostic Unit - Public Health Laboratory (MDU-PHL)	MDU-PHL	Seemann T. et al	https://www.gisaid.org	?	?	2020-08-25
Australia/VIC5061/2020	EPI_ISL_519864	2020-07-17	Oceania	Australia	Victoria		Oceania	Australia	Victoria	genome	29813	Human	59	Female	B.1.1.25	GR	Microbiological Diagnostic Unit - Public Health Laboratory (MDU-PHL)	MDU-PHL	Seemann T. et al	https://www.gisaid.org	?	?	2020-08-25
Australia/VIC5062/2020	EPI_ISL_519865	2020-07-17	Oceania	Australia	Victoria		Oceania	Australia	Victoria	genome	29805	Human	45	Female	B.1.1.25	GR	Microbiological Diagnostic Unit - Public Health Laboratory (MDU-PHL)	MDU-PHL	Seemann T. et al	https://www.gisaid.org	?	?	2020-08-25
Australia/VIC5063/2020	EPI_ISL_519866	2020-07-19	Oceania	Australia	Victoria		Oceania	Australia	Victoria	genome	29812	Human	33	Female	B.1.1.25	GR	Microbiological Diagnostic Unit - Public Health Laboratory (MDU-PHL)	MDU-PHL	Seemann T. et al	https://www.gisaid.org	?	?	2020-08-25
Australia/VIC5064/2020	EPI_ISL_519867	2020-07-19	Oceania	Australia	Victoria		Oceania	Australia	Victoria	genome	29813	Human	?	?	B.1.1.25	GR	Microbiological Diagnostic Unit - Public Health Laboratory (MDU-PHL)	MDU-PHL	Seemann T. et al	https://www.gisaid.org	?	?	2020-08-25
Australia/VIC5065/2020	EPI_ISL_519868	2020-07-19	Oceania	Australia	Victoria		Oceania	Australia	Victoria	genome	29856	Human	58	Female	B.1.1.25	GR	Microbiological Diagnostic Unit - Public Health Laboratory (MDU-PHL)	MDU-PHL	Seemann T. et al	https://www.gisaid.org	?	?	2020-08-25
Australia/VIC5066/2020	EPI_ISL_519869	2020-07-18	Oceania	Australia	Victoria		Oceania	Australia	Victoria	genome	29804	Human	40	Male	B.1.1.25	GR	Microbiological Diagnostic Unit - Public Health Laboratory (MDU-PHL)	MDU-PHL	Seemann T. et al	https://www.gisaid.org	?	?	2020-08-25
Australia/VIC5067/2020	EPI_ISL_519870	2020-07-17	Oceania	Australia	Victoria		Oceania	Australia	Victoria	genome	29812	Human	31	Male	B.1.1.25	GR	Microbiological Diagnostic Unit - Public Health Laboratory (MDU-PHL)	MDU-PHL	Seemann T. et al	https://www.gisaid.org	?	?	2020-08-25
Australia/VIC5068/2020	EPI_ISL_519871	2020-07-17	Oceania	Australia	Victoria		Oceania	Australia	Victoria	genome	29812	Human	24	Male	B.1.1.25	GR	Microbiological Diagnostic Unit - Public Health Laboratory (MDU-PHL)	MDU-PHL	Seemann T. et al	https://www.gisaid.org	?	?	2020-08-25
Australia/VIC5069/2020	EPI_ISL_519872	2020-07-16	Oceania	Australia	Victoria		Oceania	Australia	Victoria	genome	29813	Human	53	Female	B.1.1.25	GR	Microbiological Diagnostic Unit - Public Health Laboratory (MDU-PHL)	MDU-PHL	Seemann T. et al	https://www.gisaid.org	?	?	2020-08-25
Australia/VIC5070/2020	EPI_ISL_519873	2020-07-17	Oceania	Australia	Victoria		Oceania	Australia	Victoria	genome	29813	Human	36	Female	B.1.1.25	GR	Microbiological Diagnostic Unit - Public Health Laboratory (MDU-PHL)	MDU-PHL	Seemann T. et al	https://www.gisaid.org	?	?	2020-08-25
Australia/VIC5071/2020	EPI_ISL_519874	2020-07-19	Oceania	Australia	Victoria		Oceania	Australia	Victoria	genome	29804	Human	31	Male	B.1.1.25	GR	Microbiological Diagnostic Unit - Public Health Laboratory (MDU-PHL)	MDU-PHL	Seemann T. et al	https://www.gisaid.org	?	?	2020-08-25
Australia/VIC5072/2020	EPI_ISL_519875	2020-07-19	Oceania	Australia	Victoria		Oceania	Australia	Victoria	genome	29813	Human	40	Female	B.1.1.25	GR	Microbiological Diagnostic Unit - Public Health Laboratory (MDU-PHL)	MDU-PHL	Seemann T. et al	https://www.gisaid.org	?	?	2020-08-25
Australia/VIC5073/2020	EPI_ISL_519876	2020-07-17	Oceania	Australia	Victoria		Oceania	Australia	Victoria	genome	29834	Human	20	Male	B.1.1.25	GR	Microbiological Diagnostic Unit - Public Health Laboratory (MDU-PHL)	MDU-PHL	Seemann T. et al	https://www.gisaid.org	?	?	2020-08-25
Australia/VIC5074/2020	EPI_ISL_519877	2020-07-17	Oceania	Australia	Victoria		Oceania	Australia	Victoria	genome	29807	Human	24	Female	B.1.1.25	GR	Microbiological Diagnostic Unit - Public Health Laboratory (MDU-PHL)	MDU-PHL	Seemann T. et al	https://www.gisaid.org	?	?	2020-08-25
Australia/VIC5075/2020	EPI_ISL_519878	2020-07-17	Oceania	Australia	Victoria		Oceania	Australia	Victoria	genome	29812	Human	35	Male	B.1.1.25	GR	Microbiological Diagnostic Unit - Public Health Laboratory (MDU-PHL)	MDU-PHL	Seemann T. et al	https://www.gisaid.org	?	?	2020-08-25
Australia/VIC5076/2020	EPI_ISL_519879	2020-07-17	Oceania	Australia	Victoria		Oceania	Australia	Victoria	genome	29794	Human	23	Female	B.1.1	GR	Microbiological Diagnostic Unit - Public Health Laboratory (MDU-PHL)	MDU-PHL	Seemann T. et al	https://www.gisaid.org	?	?	2020-08-25
Australia/VIC5077/2020	EPI_ISL_519880	2020-07-17	Oceania	Australia	Victoria		Oceania	Australia	Victoria	genome	29807	Human	21	Male	B.1.1.25	GR	Microbiological Diagnostic Unit - Public Health Laboratory (MDU-PHL)	MDU-PHL	Seemann T. et al	https://www.gisaid.org	?	?	2020-08-25
Australia/VIC5078/2020	EPI_ISL_519881	2020-07-17	Oceania	Australia	Victoria		Oceania	Australia	Victoria	genome	29787	Human	58	Male	B.1.1	GR	Microbiological Diagnostic Unit - Public Health Laboratory (MDU-PHL)	MDU-PHL	Seemann T. et al	https://www.gisaid.org	?	?	2020-08-25
Australia/VIC5079/2020	EPI_ISL_519882	2020-07-17	Oceania	Australia	Victoria		Oceania	Australia	Victoria	genome	29804	Human	25	Female	B.1.1.25	GR	Microbiological Diagnostic Unit - Public Health Laboratory (MDU-PHL)	MDU-PHL	Seemann T. et al	https://www.gisaid.org	?	?	2020-08-25
Australia/VIC508/2020	EPI_ISL_426778	2020-03-23	Oceania	Australia	Victoria		Oceania	Australia	Victoria	genome	29809	Human	50	Female	B.1.1.19	GR	Victorian Infectious Diseases Reference Laboratory (VIDRL)	Microbiological Diagnostic Unit Public Health Laboratory and Victorian Infectious Diseases Reference Laboratory, Doherty Institute	Caly L. et al	https://www.gisaid.org	Tracking the COVID-19 pandemic in Australia using genomics	https://dx.doi.org/10.1101/2020.05.12.20099929	2020-04-17
Australia/VIC5080/2020	EPI_ISL_519883	2020-07-17	Oceania	Australia	Victoria		Oceania	Australia	Victoria	genome	29815	Human	29	Female	B.1.1.25	GR	Microbiological Diagnostic Unit - Public Health Laboratory (MDU-PHL)	MDU-PHL	Seemann T. et al	https://www.gisaid.org	?	?	2020-08-25
Australia/VIC5081/2020	EPI_ISL_519884	2020-07-17	Oceania	Australia	Victoria		Oceania	Australia	Victoria	genome	29814	Human	21	Male	B.1.1.25	GR	Microbiological Diagnostic Unit - Public Health Laboratory (MDU-PHL)	MDU-PHL	Seemann T. et al	https://www.gisaid.org	?	?	2020-08-25
Australia/VIC5082/2020	EPI_ISL_519885	2020-07-17	Oceania	Australia	Victoria		Oceania	Australia	Victoria	genome	29813	Human	24	Female	B.1.1.25	GR	Microbiological Diagnostic Unit - Public Health Laboratory (MDU-PHL)	MDU-PHL	Seemann T. et al	https://www.gisaid.org	?	?	2020-08-25
Australia/VIC5083/2020	EPI_ISL_519886	2020-07-17	Oceania	Australia	Victoria		Oceania	Australia	Victoria	genome	29842	Human	25	Male	B.1.1.25	GR	Microbiological Diagnostic Unit - Public Health Laboratory (MDU-PHL)	MDU-PHL	Seemann T. et al	https://www.gisaid.org	?	?	2020-08-25
Australia/VIC5084/2020	EPI_ISL_519887	2020-07-17	Oceania	Australia	Victoria		Oceania	Australia	Victoria	genome	29813	Human	?	?	B.1.1.25	GR	Microbiological Diagnostic Unit - Public Health Laboratory (MDU-PHL)	MDU-PHL	Seemann T. et al	https://www.gisaid.org	?	?	2020-08-25
Australia/VIC5085/2020	EPI_ISL_519888	2020-07-17	Oceania	Australia	Victoria		Oceania	Australia	Victoria	genome	29813	Human	23	Male	B.1.1.25	GR	Microbiological Diagnostic Unit - Public Health Laboratory (MDU-PHL)	MDU-PHL	Seemann T. et al	https://www.gisaid.org	?	?	2020-08-25
Australia/VIC5086/2020	EPI_ISL_519889	2020-07-17	Oceania	Australia	Victoria		Oceania	Australia	Victoria	genome	29813	Human	49	Female	B.1.1.25	GR	Microbiological Diagnostic Unit - Public Health Laboratory (MDU-PHL)	MDU-PHL	Seemann T. et al	https://www.gisaid.org	?	?	2020-08-25
Australia/VIC5087/2020	EPI_ISL_519890	2020-07-17	Oceania	Australia	Victoria		Oceania	Australia	Victoria	genome	29813	Human	25	Male	B.1.1.25	GR	Microbiological Diagnostic Unit - Public Health Laboratory (MDU-PHL)	MDU-PHL	Seemann T. et al	https://www.gisaid.org	?	?	2020-08-25
Australia/VIC5088/2020	EPI_ISL_519891	2020-07-17	Oceania	Australia	Victoria		Oceania	Australia	Victoria	genome	29813	Human	22	Male	B.1.1.25	GR	Microbiological Diagnostic Unit - Public Health Laboratory (MDU-PHL)	MDU-PHL	Seemann T. et al	https://www.gisaid.org	?	?	2020-08-25
Australia/VIC5089/2020	EPI_ISL_519892	2020-07-17	Oceania	Australia	Victoria		Oceania	Australia	Victoria	genome	29813	Human	57	Male	B.1.1.25	GR	Microbiological Diagnostic Unit - Public Health Laboratory (MDU-PHL)	MDU-PHL	Seemann T. et al	https://www.gisaid.org	?	?	2020-08-25
Australia/VIC509/2020	EPI_ISL_426779	2020-03-22	Oceania	Australia	Victoria		Oceania	Australia	Victoria	genome	29818	Human	60	Female	B.2.4	V	Victorian Infectious Diseases Reference Laboratory (VIDRL)	Microbiological Diagnostic Unit Public Health Laboratory and Victorian Infectious Diseases Reference Laboratory, Doherty Institute	Caly L. et al	https://www.gisaid.org	?	?	2020-04-17
Australia/VIC5090/2020	EPI_ISL_519893	2020-07-20	Oceania	Australia	Victoria		Oceania	Australia	Victoria	genome	29798	Human	31	Female	B.1.1.25	GR	Microbiological Diagnostic Unit - Public Health Laboratory (MDU-PHL)	MDU-PHL	Seemann T. et al	https://www.gisaid.org	?	?	2020-08-25
Australia/VIC5091/2020	EPI_ISL_519894	2020-07-19	Oceania	Australia	Victoria		Oceania	Australia	Victoria	genome	29813	Human	64	Male	B.1.1.25	GR	Microbiological Diagnostic Unit - Public Health Laboratory (MDU-PHL)	MDU-PHL	Seemann T. et al	https://www.gisaid.org	?	?	2020-08-25
Australia/VIC5092/2020	EPI_ISL_519895	2020-07-19	Oceania	Australia	Victoria		Oceania	Australia	Victoria	genome	29797	Human	63	Male	B.1.1.25	G	Microbiological Diagnostic Unit - Public Health Laboratory (MDU-PHL)	Microbiological Diagnostic Unit - Public Health Laboratory (MDU-PHL)	Seemann T. et al	https://www.gisaid.org	?	?	2020-08-25
Australia/VIC5093/2020	EPI_ISL_519896	2020-07-19	Oceania	Australia	Victoria		Oceania	Australia	Victoria	genome	29813	Human	?	?	B.1.1.25	GR	Microbiological Diagnostic Unit - Public Health Laboratory (MDU-PHL)	MDU-PHL	Seemann T. et al	https://www.gisaid.org	?	?	2020-08-25
Australia/VIC5094/2020	EPI_ISL_519897	2020-07-19	Oceania	Australia	Victoria		Oceania	Australia	Victoria	genome	29822	Human	27	Male	B.1.1.25	GR	Microbiological Diagnostic Unit - Public Health Laboratory (MDU-PHL)	MDU-PHL	Seemann T. et al	https://www.gisaid.org	?	?	2020-08-25
Australia/VIC5095/2020	EPI_ISL_519898	2020-07-19	Oceania	Australia	Victoria		Oceania	Australia	Victoria	genome	29816	Human	23	?	B.1.1.25	GR	Microbiological Diagnostic Unit - Public Health Laboratory (MDU-PHL)	MDU-PHL	Seemann T. et al	https://www.gisaid.org	?	?	2020-08-25
Australia/VIC5096/2020	EPI_ISL_519899	2020-07-19	Oceania	Australia	Victoria		Oceania	Australia	Victoria	genome	29806	Human	23	Female	B.1.1.25	GR	Microbiological Diagnostic Unit - Public Health Laboratory (MDU-PHL)	MDU-PHL	Seemann T. et al	https://www.gisaid.org	?	?	2020-08-25
Australia/VIC5097/2020	EPI_ISL_519900	2020-07-19	Oceania	Australia	Victoria		Oceania	Australia	Victoria	genome	29841	Human	23	Female	B.1.1.25	GR	Microbiological Diagnostic Unit - Public Health Laboratory (MDU-PHL)	MDU-PHL	Seemann T. et al	https://www.gisaid.org	?	?	2020-08-25
Australia/VIC5098/2020	EPI_ISL_519901	2020-07-19	Oceania	Australia	Victoria		Oceania	Australia	Victoria	genome	29816	Human	120	Female	B.1.1.25	GR	Microbiological Diagnostic Unit - Public Health Laboratory (MDU-PHL)	MDU-PHL	Seemann T. et al	https://www.gisaid.org	?	?	2020-08-25
Australia/VIC5099/2020	EPI_ISL_519902	2020-07-19	Oceania	Australia	Victoria		Oceania	Australia	Victoria	genome	29813	Human	42	Male	B.1.1.25	GR	Microbiological Diagnostic Unit - Public Health Laboratory (MDU-PHL)	MDU-PHL	Seemann T. et al	https://www.gisaid.org	?	?	2020-08-25
Australia/VIC51/2020	EPI_ISL_419826	2020-03-12	Oceania	Australia	Victoria		Oceania	Australia	Victoria	genome	29827	Human	64	Male	A.3	S	Victorian Infectious Diseases Reference Laboratory (VIDRL)	Victorian Infectious Diseases Reference Laboratory and Microbiological Diagnostic Unit Public Health Laboratory, Doherty Institute	Caly L. et al	https://www.gisaid.org	Tracking the COVID-19 pandemic in Australia using genomics	https://dx.doi.org/10.1101/2020.05.12.20099929	2020-04-03
Australia/VIC510/2020	EPI_ISL_426780	2020-03-23	Oceania	Australia	Victoria		Oceania	Australia	Victoria	genome	29858	Human	34	Male	B.1.25	GH	Victorian Infectious Diseases Reference Laboratory (VIDRL)	Microbiological Diagnostic Unit Public Health Laboratory and Victorian Infectious Diseases Reference Laboratory, Doherty Institute	Caly L. et al	https://www.gisaid.org	?	?	2020-04-17
Australia/VIC5100/2020	EPI_ISL_519903	2020-07-19	Oceania	Australia	Victoria		Oceania	Australia	Victoria	genome	29813	Human	?	?	B.1.1.25	GR	Microbiological Diagnostic Unit - Public Health Laboratory (MDU-PHL)	MDU-PHL	Seemann T. et al	https://www.gisaid.org	?	?	2020-08-25
Australia/VIC5101/2020	EPI_ISL_519904	2020-07-19	Oceania	Australia	Victoria		Oceania	Australia	Victoria	genome	29813	Human	22	Female	B.1.1.25	GR	Microbiological Diagnostic Unit - Public Health Laboratory (MDU-PHL)	MDU-PHL	Seemann T. et al	https://www.gisaid.org	?	?	2020-08-25
Australia/VIC5102/2020	EPI_ISL_519905	2020-07-19	Oceania	Australia	Victoria		Oceania	Australia	Victoria	genome	29815	Human	22	Male	B.1.1.25	GR	Microbiological Diagnostic Unit - Public Health Laboratory (MDU-PHL)	MDU-PHL	Seemann T. et al	https://www.gisaid.org	?	?	2020-08-25
Australia/VIC5103/2020	EPI_ISL_519906	2020-07-19	Oceania	Australia	Victoria		Oceania	Australia	Victoria	genome	29823	Human	24	Male	B.1.1.25	GR	Microbiological Diagnostic Unit - Public Health Laboratory (MDU-PHL)	MDU-PHL	Seemann T. et al	https://www.gisaid.org	?	?	2020-08-25
Australia/VIC5104/2020	EPI_ISL_519907	2020-07-19	Oceania	Australia	Victoria		Oceania	Australia	Victoria	genome	29815	Human	55	Female	B.1.1.25	GR	Microbiological Diagnostic Unit - Public Health Laboratory (MDU-PHL)	MDU-PHL	Seemann T. et al	https://www.gisaid.org	?	?	2020-08-25
Australia/VIC5105/2020	EPI_ISL_519908	2020-07-19	Oceania	Australia	Victoria		Oceania	Australia	Victoria	genome	29791	Human	24	Male	B.1.1.25	GR	Microbiological Diagnostic Unit - Public Health Laboratory (MDU-PHL)	MDU-PHL	Seemann T. et al	https://www.gisaid.org	?	?	2020-08-25
Australia/VIC5106/2020	EPI_ISL_519909	2020-07-19	Oceania	Australia	Victoria		Oceania	Australia	Victoria	genome	29813	Human	?	?	B.1.1.25	GR	Microbiological Diagnostic Unit - Public Health Laboratory (MDU-PHL)	MDU-PHL	Seemann T. et al	https://www.gisaid.org	?	?	2020-08-25
Australia/VIC5107/2020	EPI_ISL_519910	2020-07-19	Oceania	Australia	Victoria		Oceania	Australia	Victoria	genome	29804	Human	57	Male	B.1.1.25	GR	Microbiological Diagnostic Unit - Public Health Laboratory (MDU-PHL)	MDU-PHL	Seemann T. et al	https://www.gisaid.org	?	?	2020-08-25
Australia/VIC5108/2020	EPI_ISL_519911	2020-07-19	Oceania	Australia	Victoria		Oceania	Australia	Victoria	genome	29808	Human	23	Female	B.1.1.25	GR	Microbiological Diagnostic Unit - Public Health Laboratory (MDU-PHL)	MDU-PHL	Seemann T. et al	https://www.gisaid.org	?	?	2020-08-25
Australia/VIC5109/2020	EPI_ISL_519912	2020	Oceania	Australia	Victoria		Oceania	Australia	Victoria	genome	29818	Human	?	Female	B.1.1.25	GR	Microbiological Diagnostic Unit - Public Health Laboratory (MDU-PHL)	MDU-PHL	Seemann T. et al	https://www.gisaid.org	?	?	2020-08-25
Australia/VIC511/2020	EPI_ISL_426781	2020-03-23	Oceania	Australia	Victoria		Oceania	Australia	Victoria	genome	29816	Human	72	Male	B.2.4	V	Victorian Infectious Diseases Reference Laboratory (VIDRL)	Microbiological Diagnostic Unit Public Health Laboratory and Victorian Infectious Diseases Reference Laboratory, Doherty Institute	Caly L. et al	https://www.gisaid.org	?	?	2020-04-17
Australia/VIC5110/2020	EPI_ISL_519913	2020-07-19	Oceania	Australia	Victoria		Oceania	Australia	Victoria	genome	29811	Human	45	Male	B.1.1.25	GR	Microbiological Diagnostic Unit - Public Health Laboratory (MDU-PHL)	MDU-PHL	Seemann T. et al	https://www.gisaid.org	?	?	2020-08-25
Australia/VIC5111/2020	EPI_ISL_519914	2020-07-20	Oceania	Australia	Victoria		Oceania	Australia	Victoria	genome	29813	Human	55	Female	B.1.1.25	GR	Microbiological Diagnostic Unit - Public Health Laboratory (MDU-PHL)	MDU-PHL	Seemann T. et al	https://www.gisaid.org	?	?	2020-08-25
Australia/VIC5112/2020	EPI_ISL_519915	2020-07-19	Oceania	Australia	Victoria		Oceania	Australia	Victoria	genome	29813	Human	69	Male	B.1.1.25	GR	Microbiological Diagnostic Unit - Public Health Laboratory (MDU-PHL)	MDU-PHL	Seemann T. et al	https://www.gisaid.org	?	?	2020-08-25
Australia/VIC5113/2020	EPI_ISL_519916	2020-07-18	Oceania	Australia	Victoria		Oceania	Australia	Victoria	genome	29799	Human	35	Male	B.1.1.25	GR	Microbiological Diagnostic Unit - Public Health Laboratory (MDU-PHL)	MDU-PHL	Seemann T. et al	https://www.gisaid.org	?	?	2020-08-25
Australia/VIC5114/2020	EPI_ISL_519917	2020-07-18	Oceania	Australia	Victoria		Oceania	Australia	Victoria	genome	29804	Human	?	?	B.1.1.25	GR	Microbiological Diagnostic Unit - Public Health Laboratory (MDU-PHL)	MDU-PHL	Seemann T. et al	https://www.gisaid.org	?	?	2020-08-25
Australia/VIC5115/2020	EPI_ISL_519918	2020-07-18	Oceania	Australia	Victoria		Oceania	Australia	Victoria	genome	29804	Human	46	Female	B.1.1.25	GR	Microbiological Diagnostic Unit - Public Health Laboratory (MDU-PHL)	MDU-PHL	Seemann T. et al	https://www.gisaid.org	?	?	2020-08-25
Australia/VIC5116/2020	EPI_ISL_519919	2020-07-18	Oceania	Australia	Victoria		Oceania	Australia	Victoria	genome	29813	Human	58	Female	B.1.1.25	GR	Microbiological Diagnostic Unit - Public Health Laboratory (MDU-PHL)	MDU-PHL	Seemann T. et al	https://www.gisaid.org	?	?	2020-08-25
Australia/VIC5117/2020	EPI_ISL_519920	2020-07-19	Oceania	Australia	Victoria		Oceania	Australia	Victoria	genome	29816	Human	?	?	B.1.1.25	GR	Microbiological Diagnostic Unit - Public Health Laboratory (MDU-PHL)	MDU-PHL	Seemann T. et al	https://www.gisaid.org	?	?	2020-08-25
Australia/VIC5118/2020	EPI_ISL_519921	2020-07-18	Oceania	Australia	Victoria		Oceania	Australia	Victoria	genome	29798	Human	50	Female	B.1.1.25	GR	Microbiological Diagnostic Unit - Public Health Laboratory (MDU-PHL)	MDU-PHL	Seemann T. et al	https://www.gisaid.org	?	?	2020-08-25
Australia/VIC5119/2020	EPI_ISL_519922	2020-07-18	Oceania	Australia	Victoria		Oceania	Australia	Victoria	genome	29814	Human	49	Female	B.1.1.25	GR	Microbiological Diagnostic Unit - Public Health Laboratory (MDU-PHL)	MDU-PHL	Seemann T. et al	https://www.gisaid.org	?	?	2020-08-25
Australia/VIC512/2020	EPI_ISL_426782	2020-03-23	Oceania	Australia	Victoria		Oceania	Australia	Victoria	genome	29887	Human	25	Female	B.1.1	GR	Victorian Infectious Diseases Reference Laboratory (VIDRL)	Microbiological Diagnostic Unit Public Health Laboratory and Victorian Infectious Diseases Reference Laboratory, Doherty Institute	Caly L. et al	https://www.gisaid.org	?	?	2020-04-17
Australia/VIC5120/2020	EPI_ISL_519923	2020-07-18	Oceania	Australia	Victoria		Oceania	Australia	Victoria	genome	29813	Human	60	Female	B.1.1.25	GR	Microbiological Diagnostic Unit - Public Health Laboratory (MDU-PHL)	MDU-PHL	Seemann T. et al	https://www.gisaid.org	?	?	2020-08-25
Australia/VIC5121/2020	EPI_ISL_519924	2020-07-18	Oceania	Australia	Victoria		Oceania	Australia	Victoria	genome	29807	Human	52	Male	B.1.1.25	GR	Microbiological Diagnostic Unit - Public Health Laboratory (MDU-PHL)	MDU-PHL	Seemann T. et al	https://www.gisaid.org	?	?	2020-08-25
Australia/VIC5122/2020	EPI_ISL_519925	2020-07-18	Oceania	Australia	Victoria		Oceania	Australia	Victoria	genome	29849	Human	25	Male	B.1.1	GR	Microbiological Diagnostic Unit - Public Health Laboratory (MDU-PHL)	MDU-PHL	Seemann T. et al	https://www.gisaid.org	?	?	2020-08-25
Australia/VIC5123/2020	EPI_ISL_519926	2020-07-18	Oceania	Australia	Victoria		Oceania	Australia	Victoria	genome	29813	Human	?	?	B.1.1.25	GR	Microbiological Diagnostic Unit - Public Health Laboratory (MDU-PHL)	MDU-PHL	Seemann T. et al	https://www.gisaid.org	?	?	2020-08-25
Australia/VIC5124/2020	EPI_ISL_519927	2020-07-18	Oceania	Australia	Victoria		Oceania	Australia	Victoria	genome	29813	Human	58	Male	B.1.1.25	GR	Microbiological Diagnostic Unit - Public Health Laboratory (MDU-PHL)	MDU-PHL	Seemann T. et al	https://www.gisaid.org	?	?	2020-08-25
Australia/VIC5125/2020	EPI_ISL_519928	2020-07-18	Oceania	Australia	Victoria		Oceania	Australia	Victoria	genome	29815	Human	56	Female	B.1.1.25	GR	Microbiological Diagnostic Unit - Public Health Laboratory (MDU-PHL)	MDU-PHL	Seemann T. et al	https://www.gisaid.org	?	?	2020-08-25
Australia/VIC5126/2020	EPI_ISL_519929	2020-07-18	Oceania	Australia	Victoria		Oceania	Australia	Victoria	genome	29842	Human	28	Female	B.1.1.25	GR	Microbiological Diagnostic Unit - Public Health Laboratory (MDU-PHL)	MDU-PHL	Seemann T. et al	https://www.gisaid.org	?	?	2020-08-25
Australia/VIC5127/2020	EPI_ISL_519930	2020-07-18	Oceania	Australia	Victoria		Oceania	Australia	Victoria	genome	29796	Human	31	Male	B.1.1.25	GR	Microbiological Diagnostic Unit - Public Health Laboratory (MDU-PHL)	MDU-PHL	Seemann T. et al	https://www.gisaid.org	?	?	2020-08-25
Australia/VIC5128/2020	EPI_ISL_519931	2020-07-18	Oceania	Australia	Victoria		Oceania	Australia	Victoria	genome	29797	Human	54	Male	B.1.1.25	GR	Microbiological Diagnostic Unit - Public Health Laboratory (MDU-PHL)	MDU-PHL	Seemann T. et al	https://www.gisaid.org	?	?	2020-08-25
Australia/VIC5129/2020	EPI_ISL_519932	2020-07-18	Oceania	Australia	Victoria		Oceania	Australia	Victoria	genome	29802	Human	61	?	B.1.1.25	GR	Microbiological Diagnostic Unit - Public Health Laboratory (MDU-PHL)	MDU-PHL	Seemann T. et al	https://www.gisaid.org	?	?	2020-08-25
Australia/VIC513/2020	EPI_ISL_426783	2020-03-23	Oceania	Australia	Victoria		Oceania	Australia	Victoria	genome	29814	Human	27	Male	B.1	GH	Victorian Infectious Diseases Reference Laboratory (VIDRL)	Microbiological Diagnostic Unit Public Health Laboratory and Victorian Infectious Diseases Reference Laboratory, Doherty Institute	Caly L. et al	https://www.gisaid.org	?	?	2020-04-17
Australia/VIC5130/2020	EPI_ISL_519933	2020-07-18	Oceania	Australia	Victoria		Oceania	Australia	Victoria	genome	29813	Human	24	Female	B.1.1.25	GR	Microbiological Diagnostic Unit - Public Health Laboratory (MDU-PHL)	MDU-PHL	Seemann T. et al	https://www.gisaid.org	?	?	2020-08-25
Australia/VIC5131/2020	EPI_ISL_519934	2020-07-18	Oceania	Australia	Victoria		Oceania	Australia	Victoria	genome	29805	Human	23	Male	B.1.1.25	GR	Microbiological Diagnostic Unit - Public Health Laboratory (MDU-PHL)	MDU-PHL	Seemann T. et al	https://www.gisaid.org	?	?	2020-08-25
Australia/VIC5132/2020	EPI_ISL_519935	2020-07-18	Oceania	Australia	Victoria		Oceania	Australia	Victoria	genome	29816	Human	21	Female	B.1.1.25	GR	Microbiological Diagnostic Unit - Public Health Laboratory (MDU-PHL)	MDU-PHL	Seemann T. et al	https://www.gisaid.org	?	?	2020-08-25
Australia/VIC5133/2020	EPI_ISL_519936	2020-07-19	Oceania	Australia	Victoria		Oceania	Australia	Victoria	genome	29813	Human	54	Female	B.1.1.25	GR	Microbiological Diagnostic Unit - Public Health Laboratory (MDU-PHL)	MDU-PHL	Seemann T. et al	https://www.gisaid.org	?	?	2020-08-25
Australia/VIC5134/2020	EPI_ISL_519937	2020-07-18	Oceania	Australia	Victoria		Oceania	Australia	Victoria	genome	29797	Human	?	?	B.1.1.25	GR	Microbiological Diagnostic Unit - Public Health Laboratory (MDU-PHL)	MDU-PHL	Seemann T. et al	https://www.gisaid.org	?	?	2020-08-25
Australia/VIC5135/2020	EPI_ISL_519938	2020-07-19	Oceania	Australia	Victoria		Oceania	Australia	Victoria	genome	29815	Human	62	Male	B.1.1.25	GR	Microbiological Diagnostic Unit - Public Health Laboratory (MDU-PHL)	MDU-PHL	Seemann T. et al	https://www.gisaid.org	?	?	2020-08-25
Australia/VIC5136/2020	EPI_ISL_519939	2020-07-19	Oceania	Australia	Victoria		Oceania	Australia	Victoria	genome	29804	Human	62	Female	B.1.1.25	GR	Microbiological Diagnostic Unit - Public Health Laboratory (MDU-PHL)	MDU-PHL	Seemann T. et al	https://www.gisaid.org	?	?	2020-08-25
Australia/VIC5137/2020	EPI_ISL_519940	2020-07-19	Oceania	Australia	Victoria		Oceania	Australia	Victoria	genome	29815	Human	?	?	B.1.1.25	GR	Microbiological Diagnostic Unit - Public Health Laboratory (MDU-PHL)	MDU-PHL	Seemann T. et al	https://www.gisaid.org	?	?	2020-08-25
Australia/VIC5138/2020	EPI_ISL_519941	2020-07-18	Oceania	Australia	Victoria		Oceania	Australia	Victoria	genome	29813	Human	21	Male	B.1.1.25	GR	Microbiological Diagnostic Unit - Public Health Laboratory (MDU-PHL)	MDU-PHL	Seemann T. et al	https://www.gisaid.org	?	?	2020-08-25
Australia/VIC5139/2020	EPI_ISL_519942	2020-07-18	Oceania	Australia	Victoria		Oceania	Australia	Victoria	genome	29814	Human	26	Female	B.1.1.25	GR	Microbiological Diagnostic Unit - Public Health Laboratory (MDU-PHL)	MDU-PHL	Seemann T. et al	https://www.gisaid.org	?	?	2020-08-25
Australia/VIC514/2020	EPI_ISL_426784	2020-03-23	Oceania	Australia	Victoria		Oceania	Australia	Victoria	genome	29864	Human	27	Female	B.1	G	Victorian Infectious Diseases Reference Laboratory (VIDRL)	Microbiological Diagnostic Unit Public Health Laboratory and Victorian Infectious Diseases Reference Laboratory, Doherty Institute	Caly L. et al	https://www.gisaid.org	?	?	2020-04-17
Australia/VIC5140/2020	EPI_ISL_519943	2020-07-18	Oceania	Australia	Victoria		Oceania	Australia	Victoria	genome	29808	Human	78	Male	B.1.1.25	GR	Microbiological Diagnostic Unit - Public Health Laboratory (MDU-PHL)	MDU-PHL	Seemann T. et al	https://www.gisaid.org	?	?	2020-08-25
Australia/VIC5141/2020	EPI_ISL_519944	2020-07-18	Oceania	Australia	Victoria		Oceania	Australia	Victoria	genome	29813	Human	27	?	B.1.1.25	GR	Microbiological Diagnostic Unit - Public Health Laboratory (MDU-PHL)	MDU-PHL	Seemann T. et al	https://www.gisaid.org	?	?	2020-08-25
Australia/VIC5142/2020	EPI_ISL_519945	2020-07-18	Oceania	Australia	Victoria		Oceania	Australia	Victoria	genome	29794	Human	23	Male	B.1.1.25	GR	Microbiological Diagnostic Unit - Public Health Laboratory (MDU-PHL)	MDU-PHL	Seemann T. et al	https://www.gisaid.org	?	?	2020-08-25
Australia/VIC5143/2020	EPI_ISL_519946	2020-07-19	Oceania	Australia	Victoria		Oceania	Australia	Victoria	genome	29812	Human	21	Female	B.1.1.25	GR	Microbiological Diagnostic Unit - Public Health Laboratory (MDU-PHL)	MDU-PHL	Seemann T. et al	https://www.gisaid.org	?	?	2020-08-25
Australia/VIC5145/2020	EPI_ISL_519947	2020-04-14	Oceania	Australia	Victoria		Oceania	Australia	Victoria	genome	29799	Human	45	Male	B.1	GH	Microbiological Diagnostic Unit - Public Health Laboratory (MDU-PHL)	MDU-PHL	Seemann T. et al	https://www.gisaid.org	?	?	2020-08-25
Australia/VIC515/2020	EPI_ISL_426785	2020-03-23	Oceania	Australia	Victoria		Oceania	Australia	Victoria	genome	29864	Human	52	Female	B.1.25	GH	Victorian Infectious Diseases Reference Laboratory (VIDRL)	Microbiological Diagnostic Unit Public Health Laboratory and Victorian Infectious Diseases Reference Laboratory, Doherty Institute	Caly L. et al	https://www.gisaid.org	?	?	2020-04-17
Australia/VIC5150/2020	EPI_ISL_519948	2020-07-12	Oceania	Australia	Victoria		Oceania	Australia	Victoria	genome	29844	Human	34	Female	B.1.1.25	GR	Victorian Infectious Diseases Reference Laboratory (VIDRL)	VIDRL and MDU-PHL	Caly L. et al	https://www.gisaid.org	?	?	2020-08-25
Australia/VIC516/2020	EPI_ISL_426786	2020-03-23	Oceania	Australia	Victoria		Oceania	Australia	Victoria	genome	29861	Human	53	Male	B.1.1	GR	Victorian Infectious Diseases Reference Laboratory (VIDRL)	Microbiological Diagnostic Unit Public Health Laboratory and Victorian Infectious Diseases Reference Laboratory, Doherty Institute	Caly L. et al	https://www.gisaid.org	?	?	2020-04-17
Australia/VIC517/2020	EPI_ISL_426787	2020-03-23	Oceania	Australia	Victoria		Oceania	Australia	Victoria	genome	29830	Human	65	Male	B.1	GH	Victorian Infectious Diseases Reference Laboratory (VIDRL)	Microbiological Diagnostic Unit Public Health Laboratory and Victorian Infectious Diseases Reference Laboratory, Doherty Institute	Caly L. et al	https://www.gisaid.org	?	?	2020-04-17
Australia/VIC5174/2020	EPI_ISL_519949	2020-07-12	Oceania	Australia	Victoria		Oceania	Australia	Victoria	genome	29849	Human	72	Female	B.1.1.25	GR	Victorian Infectious Diseases Reference Laboratory (VIDRL)	VIDRL and MDU-PHL	Caly L. et al	https://www.gisaid.org	?	?	2020-08-25
Australia/VIC518/2020	EPI_ISL_426788	2020-03-23	Oceania	Australia	Victoria		Oceania	Australia	Victoria	genome	29866	Human	69	Female	B.2.4	V	Victorian Infectious Diseases Reference Laboratory (VIDRL)	Microbiological Diagnostic Unit Public Health Laboratory and Victorian Infectious Diseases Reference Laboratory, Doherty Institute	Caly L. et al	https://www.gisaid.org	?	?	2020-04-17
Australia/VIC5180/2020	EPI_ISL_519950	2020-07-12	Oceania	Australia	Victoria		Oceania	Australia	Victoria	genome	29816	Human	20	Female	B.1.1.25	GR	Victorian Infectious Diseases Reference Laboratory (VIDRL)	VIDRL and MDU-PHL	Caly L. et al	https://www.gisaid.org	?	?	2020-08-25
Australia/VIC5186/2020	EPI_ISL_519951	2020-07-22	Oceania	Australia	Victoria		Oceania	Australia	Victoria	genome	29813	Human	?	?	B.1.1.25	GR	Microbiological Diagnostic Unit - Public Health Laboratory (MDU-PHL)	MDU-PHL	Seemann T. et al	https://www.gisaid.org	?	?	2020-08-25
Australia/VIC5187/2020	EPI_ISL_519952	2020-07-19	Oceania	Australia	Victoria		Oceania	Australia	Victoria	genome	29846	Human	24	Male	B.1.1.25	GR	Microbiological Diagnostic Unit - Public Health Laboratory (MDU-PHL)	MDU-PHL	Seemann T. et al	https://www.gisaid.org	?	?	2020-08-25
Australia/VIC5188/2020	EPI_ISL_519953	2020-07-20	Oceania	Australia	Victoria		Oceania	Australia	Victoria	genome	29882	Human	24	?	B.1.1.25	GR	Microbiological Diagnostic Unit - Public Health Laboratory (MDU-PHL)	MDU-PHL	Seemann T. et al	https://www.gisaid.org	?	?	2020-08-25
Australia/VIC5189/2020	EPI_ISL_519954	2020-07-18	Oceania	Australia	Victoria		Oceania	Australia	Victoria	genome	29847	Human	62	?	B.1.1.25	GR	Microbiological Diagnostic Unit - Public Health Laboratory (MDU-PHL)	MDU-PHL	Seemann T. et al	https://www.gisaid.org	?	?	2020-08-25
Australia/VIC5190/2020	EPI_ISL_519955	2020-07-19	Oceania	Australia	Victoria		Oceania	Australia	Victoria	genome	29839	Human	21	?	B.1.1.25	GR	Microbiological Diagnostic Unit - Public Health Laboratory (MDU-PHL)	MDU-PHL	Seemann T. et al	https://www.gisaid.org	?	?	2020-08-25
Australia/VIC5191/2020	EPI_ISL_519956	2020-07-18	Oceania	Australia	Victoria		Oceania	Australia	Victoria	genome	29842	Human	48	?	B.1.1.25	GR	Microbiological Diagnostic Unit - Public Health Laboratory (MDU-PHL)	MDU-PHL	Seemann T. et al	https://www.gisaid.org	?	?	2020-08-25
Australia/VIC5192/2020	EPI_ISL_519957	2020-07-18	Oceania	Australia	Victoria		Oceania	Australia	Victoria	genome	29839	Human	54	?	B.1.1.25	GR	Microbiological Diagnostic Unit - Public Health Laboratory (MDU-PHL)	MDU-PHL	Seemann T. et al	https://www.gisaid.org	?	?	2020-08-25
Australia/VIC5193/2020	EPI_ISL_519958	2020-07-18	Oceania	Australia	Victoria		Oceania	Australia	Victoria	genome	29813	Human	40	?	B.1.1.25	GR	Microbiological Diagnostic Unit - Public Health Laboratory (MDU-PHL)	MDU-PHL	Seemann T. et al	https://www.gisaid.org	?	?	2020-08-25
Australia/VIC5194/2020	EPI_ISL_519959	2020	Oceania	Australia	Victoria		Oceania	Australia	Victoria	genome	29827	Human	?	?	B.1.1.25	GR	Microbiological Diagnostic Unit - Public Health Laboratory (MDU-PHL)	MDU-PHL	Seemann T. et al	https://www.gisaid.org	?	?	2020-08-25
Australia/VIC5195/2020	EPI_ISL_519960	2020	Oceania	Australia	Victoria		Oceania	Australia	Victoria	genome	29806	Human	?	?	B.1.1.25	GR	Microbiological Diagnostic Unit - Public Health Laboratory (MDU-PHL)	MDU-PHL	Seemann T. et al	https://www.gisaid.org	?	?	2020-08-25
Australia/VIC5196/2020	EPI_ISL_519961	2020	Oceania	Australia	Victoria		Oceania	Australia	Victoria	genome	29813	Human	?	?	B.1.1.25	GR	Microbiological Diagnostic Unit - Public Health Laboratory (MDU-PHL)	MDU-PHL	Seemann T. et al	https://www.gisaid.org	?	?	2020-08-25
Australia/VIC5197/2020	EPI_ISL_519962	2020	Oceania	Australia	Victoria		Oceania	Australia	Victoria	genome	29807	Human	?	?	B.1.1.25	GR	Microbiological Diagnostic Unit - Public Health Laboratory (MDU-PHL)	MDU-PHL	Seemann T. et al	https://www.gisaid.org	?	?	2020-08-25
Australia/VIC5198/2020	EPI_ISL_519963	2020-07-17	Oceania	Australia	Victoria		Oceania	Australia	Victoria	genome	29813	Human	32	?	B.1.1.25	GR	Microbiological Diagnostic Unit - Public Health Laboratory (MDU-PHL)	MDU-PHL	Seemann T. et al	https://www.gisaid.org	?	?	2020-08-25
Australia/VIC5199/2020	EPI_ISL_519964	2020-07-17	Oceania	Australia	Victoria		Oceania	Australia	Victoria	genome	29843	Human	61	?	B.1.1.25	GR	Microbiological Diagnostic Unit - Public Health Laboratory (MDU-PHL)	MDU-PHL	Seemann T. et al	https://www.gisaid.org	?	?	2020-08-25
Australia/VIC52/2020	EPI_ISL_419768	2020-03-12	Oceania	Australia	Victoria		Oceania	Australia	Victoria	genome	29865	Human	28	Female	B.1.1	GR	Victorian Infectious Diseases Reference Laboratory (VIDRL)	Victorian Infectious Diseases Reference Laboratory and Microbiological Diagnostic Unit Public Health Laboratory, Doherty Institute	Caly L. et al	https://www.gisaid.org	Tracking the COVID-19 pandemic in Australia using genomics	https://dx.doi.org/10.1101/2020.05.12.20099929	2020-04-03
Australia/VIC520/2020	EPI_ISL_426789	2020-03-23	Oceania	Australia	Victoria		Oceania	Australia	Victoria	genome	29814	Human	58	Female	B.1.23	G	Victorian Infectious Diseases Reference Laboratory (VIDRL)	Microbiological Diagnostic Unit Public Health Laboratory and Victorian Infectious Diseases Reference Laboratory, Doherty Institute	Caly L. et al	https://www.gisaid.org	Tracking the COVID-19 pandemic in Australia using genomics	https://dx.doi.org/10.1101/2020.05.12.20099929	2020-04-17
Australia/VIC5200/2020	EPI_ISL_519965	2020-07-17	Oceania	Australia	Victoria		Oceania	Australia	Victoria	genome	29834	Human	18	?	B.1.1.25	GR	Microbiological Diagnostic Unit - Public Health Laboratory (MDU-PHL)	MDU-PHL	Seemann T. et al	https://www.gisaid.org	?	?	2020-08-25
Australia/VIC5201/2020	EPI_ISL_519966	2020-07-16	Oceania	Australia	Victoria		Oceania	Australia	Victoria	genome	29847	Human	38	?	B.1.1.25	GR	Microbiological Diagnostic Unit - Public Health Laboratory (MDU-PHL)	MDU-PHL	Seemann T. et al	https://www.gisaid.org	?	?	2020-08-25
Australia/VIC5202/2020	EPI_ISL_519967	2020-07-18	Oceania	Australia	Victoria		Oceania	Australia	Victoria	genome	29838	Human	50	Male	B.1.1.25	GR	Microbiological Diagnostic Unit - Public Health Laboratory (MDU-PHL)	MDU-PHL	Seemann T. et al	https://www.gisaid.org	?	?	2020-08-25
Australia/VIC5203/2020	EPI_ISL_519968	2020-07-18	Oceania	Australia	Victoria		Oceania	Australia	Victoria	genome	29813	Human	31	Female	B.1.1.25	GR	Microbiological Diagnostic Unit - Public Health Laboratory (MDU-PHL)	MDU-PHL	Seemann T. et al	https://www.gisaid.org	?	?	2020-08-25
Australia/VIC5204/2020	EPI_ISL_519969	2020-07-18	Oceania	Australia	Victoria		Oceania	Australia	Victoria	genome	29812	Human	44	Male	B.1.1.25	GR	Microbiological Diagnostic Unit - Public Health Laboratory (MDU-PHL)	MDU-PHL	Seemann T. et al	https://www.gisaid.org	?	?	2020-08-25
Australia/VIC5205/2020	EPI_ISL_519970	2020-07-18	Oceania	Australia	Victoria		Oceania	Australia	Victoria	genome	29787	Human	?	?	B.1.1.25	G	Microbiological Diagnostic Unit - Public Health Laboratory (MDU-PHL)	MDU-PHL	Seemann T. et al	https://www.gisaid.org	?	?	2020-08-25
Australia/VIC5206/2020	EPI_ISL_519971	2020-07-18	Oceania	Australia	Victoria		Oceania	Australia	Victoria	genome	29839	Human	26	Female	B.1.1.25	GR	Microbiological Diagnostic Unit - Public Health Laboratory (MDU-PHL)	MDU-PHL	Seemann T. et al	https://www.gisaid.org	?	?	2020-08-25
Australia/VIC5207/2020	EPI_ISL_519972	2020-07-18	Oceania	Australia	Victoria		Oceania	Australia	Victoria	genome	29812	Human	?	?	B.1.1.25	GR	Microbiological Diagnostic Unit - Public Health Laboratory (MDU-PHL)	MDU-PHL	Seemann T. et al	https://www.gisaid.org	?	?	2020-08-25
Australia/VIC5208/2020	EPI_ISL_519973	2020-07-18	Oceania	Australia	Victoria		Oceania	Australia	Victoria	genome	29808	Human	?	?	B.1.1.25	GR	Microbiological Diagnostic Unit - Public Health Laboratory (MDU-PHL)	MDU-PHL	Seemann T. et al	https://www.gisaid.org	?	?	2020-08-25
Australia/VIC5209/2020	EPI_ISL_519974	2020-07-18	Oceania	Australia	Victoria		Oceania	Australia	Victoria	genome	29817	Human	25	Male	B.1.1.25	GR	Microbiological Diagnostic Unit - Public Health Laboratory (MDU-PHL)	MDU-PHL	Seemann T. et al	https://www.gisaid.org	?	?	2020-08-25
Australia/VIC5210/2020	EPI_ISL_519975	2020-07-19	Oceania	Australia	Victoria		Oceania	Australia	Victoria	genome	29847	Human	35	Female	B.1.1.25	GR	Microbiological Diagnostic Unit - Public Health Laboratory (MDU-PHL)	MDU-PHL	Seemann T. et al	https://www.gisaid.org	?	?	2020-08-25
Australia/VIC5211/2020	EPI_ISL_519976	2020-07-16	Oceania	Australia	Victoria		Oceania	Australia	Victoria	genome	29813	Human	37	Male	B.1.1.25	GR	Microbiological Diagnostic Unit - Public Health Laboratory (MDU-PHL)	MDU-PHL	Seemann T. et al	https://www.gisaid.org	?	?	2020-08-25
Australia/VIC5212/2020	EPI_ISL_519977	2020-07-19	Oceania	Australia	Victoria		Oceania	Australia	Victoria	genome	29815	Human	22	Female	B.1.1.25	GR	Microbiological Diagnostic Unit - Public Health Laboratory (MDU-PHL)	MDU-PHL	Seemann T. et al	https://www.gisaid.org	?	?	2020-08-25
Australia/VIC5213/2020	EPI_ISL_519978	2020-07-17	Oceania	Australia	Victoria		Oceania	Australia	Victoria	genome	29813	Human	38	?	B.1.1.25	GR	Microbiological Diagnostic Unit - Public Health Laboratory (MDU-PHL)	MDU-PHL	Seemann T. et al	https://www.gisaid.org	?	?	2020-08-25
Australia/VIC5214/2020	EPI_ISL_519979	2020-07-17	Oceania	Australia	Victoria		Oceania	Australia	Victoria	genome	29813	Human	35	?	B.1.1.25	GR	Microbiological Diagnostic Unit - Public Health Laboratory (MDU-PHL)	MDU-PHL	Seemann T. et al	https://www.gisaid.org	?	?	2020-08-25
Australia/VIC5215/2020	EPI_ISL_519980	2020-07-16	Oceania	Australia	Victoria		Oceania	Australia	Victoria	genome	29813	Human	?	?	B.1.1.25	GR	Microbiological Diagnostic Unit - Public Health Laboratory (MDU-PHL)	MDU-PHL	Seemann T. et al	https://www.gisaid.org	?	?	2020-08-25
Australia/VIC5216/2020	EPI_ISL_519981	2020	Oceania	Australia	Victoria		Oceania	Australia	Victoria	genome	29814	Human	?	Female	B.1.1.25	GR	Microbiological Diagnostic Unit - Public Health Laboratory (MDU-PHL)	MDU-PHL	Seemann T. et al	https://www.gisaid.org	?	?	2020-08-25
Australia/VIC5217/2020	EPI_ISL_519982	2020	Oceania	Australia	Victoria		Oceania	Australia	Victoria	genome	29813	Human	?	Female	B.1.1.25	GR	Microbiological Diagnostic Unit - Public Health Laboratory (MDU-PHL)	MDU-PHL	Seemann T. et al	https://www.gisaid.org	?	?	2020-08-25
Australia/VIC5218/2020	EPI_ISL_519983	2020-07-18	Oceania	Australia	Victoria		Oceania	Australia	Victoria	genome	29813	Human	86	Female	B.1.1.25	GR	Microbiological Diagnostic Unit - Public Health Laboratory (MDU-PHL)	MDU-PHL	Seemann T. et al	https://www.gisaid.org	?	?	2020-08-25
Australia/VIC5219/2020	EPI_ISL_519984	2020-07-17	Oceania	Australia	Victoria		Oceania	Australia	Victoria	genome	29813	Human	21	Male	B.1.1.25	GR	Microbiological Diagnostic Unit - Public Health Laboratory (MDU-PHL)	MDU-PHL	Seemann T. et al	https://www.gisaid.org	?	?	2020-08-25
Australia/VIC522/2020	EPI_ISL_426790	2020-03-23	Oceania	Australia	Victoria		Oceania	Australia	Victoria	genome	29864	Human	21	Female	B.1.1.19	GR	Victorian Infectious Diseases Reference Laboratory (VIDRL)	Microbiological Diagnostic Unit Public Health Laboratory and Victorian Infectious Diseases Reference Laboratory, Doherty Institute	Caly L. et al	https://www.gisaid.org	?	?	2020-04-17
Australia/VIC5220/2020	EPI_ISL_519985	2020-07-17	Oceania	Australia	Victoria		Oceania	Australia	Victoria	genome	29813	Human	24	?	B.1.1.25	GR	Microbiological Diagnostic Unit - Public Health Laboratory (MDU-PHL)	MDU-PHL	Seemann T. et al	https://www.gisaid.org	?	?	2020-08-25
Australia/VIC5221/2020	EPI_ISL_519986	2020-07-20	Oceania	Australia	Victoria		Oceania	Australia	Victoria	genome	29835	Human	76	Female	B.1.1.25	GR	Microbiological Diagnostic Unit - Public Health Laboratory (MDU-PHL)	MDU-PHL	Seemann T. et al	https://www.gisaid.org	?	?	2020-08-25
Australia/VIC5222/2020	EPI_ISL_519987	2020-07-18	Oceania	Australia	Victoria		Oceania	Australia	Victoria	genome	29813	Human	22	Male	B.1.1.25	GR	Microbiological Diagnostic Unit - Public Health Laboratory (MDU-PHL)	MDU-PHL	Seemann T. et al	https://www.gisaid.org	?	?	2020-08-25
Australia/VIC5223/2020	EPI_ISL_519988	2020-07-16	Oceania	Australia	Victoria		Oceania	Australia	Victoria	genome	29839	Human	?	?	B.1.1.25	GR	Microbiological Diagnostic Unit - Public Health Laboratory (MDU-PHL)	MDU-PHL	Seemann T. et al	https://www.gisaid.org	?	?	2020-08-25
Australia/VIC5224/2020	EPI_ISL_519989	2020-07-16	Oceania	Australia	Victoria		Oceania	Australia	Victoria	genome	29812	Human	?	?	B.1.1.25	GR	Microbiological Diagnostic Unit - Public Health Laboratory (MDU-PHL)	MDU-PHL	Seemann T. et al	https://www.gisaid.org	?	?	2020-08-25
Australia/VIC5225/2020	EPI_ISL_519990	2020-07-16	Oceania	Australia	Victoria		Oceania	Australia	Victoria	genome	29836	Human	37	Male	B.1.1.25	GR	Microbiological Diagnostic Unit - Public Health Laboratory (MDU-PHL)	MDU-PHL	Seemann T. et al	https://www.gisaid.org	?	?	2020-08-25
Australia/VIC5226/2020	EPI_ISL_519991	2020	Oceania	Australia	Victoria		Oceania	Australia	Victoria	genome	29807	Human	?	Female	B.1.1.25	GR	Microbiological Diagnostic Unit - Public Health Laboratory (MDU-PHL)	MDU-PHL	Seemann T. et al	https://www.gisaid.org	?	?	2020-08-25
Australia/VIC5227/2020	EPI_ISL_519992	2020-07-17	Oceania	Australia	Victoria		Oceania	Australia	Victoria	genome	29807	Human	38	Male	B.1.1.25	GR	Microbiological Diagnostic Unit - Public Health Laboratory (MDU-PHL)	MDU-PHL	Seemann T. et al	https://www.gisaid.org	?	?	2020-08-25
Australia/VIC5228/2020	EPI_ISL_519993	2020-07-16	Oceania	Australia	Victoria		Oceania	Australia	Victoria	genome	29815	Human	19	Male	B.1.1.25	GR	Microbiological Diagnostic Unit - Public Health Laboratory (MDU-PHL)	MDU-PHL	Seemann T. et al	https://www.gisaid.org	?	?	2020-08-25
Australia/VIC5229/2020	EPI_ISL_519994	2020-07-20	Oceania	Australia	Victoria		Oceania	Australia	Victoria	genome	29813	Human	24	Male	B.1.1.25	GR	Microbiological Diagnostic Unit - Public Health Laboratory (MDU-PHL)	MDU-PHL	Seemann T. et al	https://www.gisaid.org	?	?	2020-08-25
Australia/VIC523/2020	EPI_ISL_426791	2020-03-24	Oceania	Australia	Victoria		Oceania	Australia	Victoria	genome	29851	Human	72	Female	B.1	G	Victorian Infectious Diseases Reference Laboratory (VIDRL)	Microbiological Diagnostic Unit Public Health Laboratory and Victorian Infectious Diseases Reference Laboratory, Doherty Institute	Caly L. et al	https://www.gisaid.org	Tracking the COVID-19 pandemic in Australia using genomics	https://dx.doi.org/10.1101/2020.05.12.20099929	2020-04-17
Australia/VIC5230/2020	EPI_ISL_519995	2020-07-20	Oceania	Australia	Victoria		Oceania	Australia	Victoria	genome	29847	Human	47	Female	B.1.1.25	GR	Microbiological Diagnostic Unit - Public Health Laboratory (MDU-PHL)	MDU-PHL	Seemann T. et al	https://www.gisaid.org	?	?	2020-08-25
Australia/VIC5231/2020	EPI_ISL_519996	2020-07-18	Oceania	Australia	Victoria		Oceania	Australia	Victoria	genome	29815	Human	78	Female	B.1.1.25	GR	Microbiological Diagnostic Unit - Public Health Laboratory (MDU-PHL)	MDU-PHL	Seemann T. et al	https://www.gisaid.org	?	?	2020-08-25
Australia/VIC5232/2020	EPI_ISL_519997	2020-07-18	Oceania	Australia	Victoria		Oceania	Australia	Victoria	genome	29813	Human	86	Female	B.1.1.25	GR	Microbiological Diagnostic Unit - Public Health Laboratory (MDU-PHL)	MDU-PHL	Seemann T. et al	https://www.gisaid.org	?	?	2020-08-25
Australia/VIC5233/2020	EPI_ISL_519998	2020-07-18	Oceania	Australia	Victoria		Oceania	Australia	Victoria	genome	29843	Human	87	Male	B.1.1.25	GR	Microbiological Diagnostic Unit - Public Health Laboratory (MDU-PHL)	MDU-PHL	Seemann T. et al	https://www.gisaid.org	?	?	2020-08-25
Australia/VIC5234/2020	EPI_ISL_519999	2020-07-18	Oceania	Australia	Victoria		Oceania	Australia	Victoria	genome	29809	Human	83	Male	B.1.1.25	GR	Microbiological Diagnostic Unit - Public Health Laboratory (MDU-PHL)	MDU-PHL	Seemann T. et al	https://www.gisaid.org	?	?	2020-08-25
Australia/VIC5235/2020	EPI_ISL_520000	2020-07-17	Oceania	Australia	Victoria		Oceania	Australia	Victoria	genome	29813	Human	21	Male	B.1.1.25	GR	Microbiological Diagnostic Unit - Public Health Laboratory (MDU-PHL)	MDU-PHL	Seemann T. et al	https://www.gisaid.org	?	?	2020-08-25
Australia/VIC5236/2020	EPI_ISL_520001	2020-07-18	Oceania	Australia	Victoria		Oceania	Australia	Victoria	genome	29814	Human	84	Male	B.1.1.25	GR	Microbiological Diagnostic Unit - Public Health Laboratory (MDU-PHL)	MDU-PHL	Seemann T. et al	https://www.gisaid.org	?	?	2020-08-25
Australia/VIC5237/2020	EPI_ISL_520002	2020-07-18	Oceania	Australia	Victoria		Oceania	Australia	Victoria	genome	29813	Human	89	Female	B.1.1.25	GR	Microbiological Diagnostic Unit - Public Health Laboratory (MDU-PHL)	MDU-PHL	Seemann T. et al	https://www.gisaid.org	?	?	2020-08-25
Australia/VIC5238/2020	EPI_ISL_520003	2020-07-18	Oceania	Australia	Victoria		Oceania	Australia	Victoria	genome	29849	Human	82	Male	B.1.1.25	GR	Microbiological Diagnostic Unit - Public Health Laboratory (MDU-PHL)	MDU-PHL	Seemann T. et al	https://www.gisaid.org	?	?	2020-08-25
Australia/VIC5239/2020	EPI_ISL_520004	2020-07-18	Oceania	Australia	Victoria		Oceania	Australia	Victoria	genome	29815	Human	44	Female	B.1.1.25	GR	Microbiological Diagnostic Unit - Public Health Laboratory (MDU-PHL)	MDU-PHL	Seemann T. et al	https://www.gisaid.org	?	?	2020-08-25
Australia/VIC5240/2020	EPI_ISL_520005	2020-07-17	Oceania	Australia	Victoria		Oceania	Australia	Victoria	genome	29815	Human	18	Female	B.1.1.25	GR	Microbiological Diagnostic Unit - Public Health Laboratory (MDU-PHL)	MDU-PHL	Seemann T. et al	https://www.gisaid.org	?	?	2020-08-25
Australia/VIC5241/2020	EPI_ISL_520006	2020	Oceania	Australia	Victoria		Oceania	Australia	Victoria	genome	29803	Human	?	Male	B.1.1.25	GR	Microbiological Diagnostic Unit - Public Health Laboratory (MDU-PHL)	MDU-PHL	Seemann T. et al	https://www.gisaid.org	?	?	2020-08-25
Australia/VIC5242/2020	EPI_ISL_520007	2020-07-18	Oceania	Australia	Victoria		Oceania	Australia	Victoria	genome	29813	Human	80	Male	B.1.1.25	GR	Microbiological Diagnostic Unit - Public Health Laboratory (MDU-PHL)	MDU-PHL	Seemann T. et al	https://www.gisaid.org	?	?	2020-08-25
Australia/VIC5243/2020	EPI_ISL_520008	2020-07-17	Oceania	Australia	Victoria		Oceania	Australia	Victoria	genome	29813	Human	52	Male	B.1.1.25	GR	Microbiological Diagnostic Unit - Public Health Laboratory (MDU-PHL)	MDU-PHL	Seemann T. et al	https://www.gisaid.org	?	?	2020-08-25
Australia/VIC5244/2020	EPI_ISL_520009	2020-07-19	Oceania	Australia	Victoria		Oceania	Australia	Victoria	genome	29827	Human	44	?	B.1.1.25	GR	Microbiological Diagnostic Unit - Public Health Laboratory (MDU-PHL)	MDU-PHL	Seemann T. et al	https://www.gisaid.org	?	?	2020-08-25
Australia/VIC5245/2020	EPI_ISL_520010	2020-07-19	Oceania	Australia	Victoria		Oceania	Australia	Victoria	genome	29813	Human	31	Female	B.1.1.25	GR	Microbiological Diagnostic Unit - Public Health Laboratory (MDU-PHL)	MDU-PHL	Seemann T. et al	https://www.gisaid.org	?	?	2020-08-25
Australia/VIC5246/2020	EPI_ISL_520011	2020-07-10	Oceania	Australia	Victoria		Oceania	Australia	Victoria	genome	29839	Human	22	Male	B.1.1.25	GR	Microbiological Diagnostic Unit - Public Health Laboratory (MDU-PHL)	MDU-PHL	Seemann T. et al	https://www.gisaid.org	?	?	2020-08-25
Australia/VIC5247/2020	EPI_ISL_520012	2020-07-09	Oceania	Australia	Victoria		Oceania	Australia	Victoria	genome	29813	Human	63	Female	B.1.1.25	GR	Microbiological Diagnostic Unit - Public Health Laboratory (MDU-PHL)	MDU-PHL	Seemann T. et al	https://www.gisaid.org	?	?	2020-08-25
Australia/VIC5248/2020	EPI_ISL_520013	2020-07-10	Oceania	Australia	Victoria		Oceania	Australia	Victoria	genome	29815	Human	55	Male	B.1.1.25	GR	Microbiological Diagnostic Unit - Public Health Laboratory (MDU-PHL)	MDU-PHL	Seemann T. et al	https://www.gisaid.org	?	?	2020-08-25
Australia/VIC5249/2020	EPI_ISL_520014	2020-07-10	Oceania	Australia	Victoria		Oceania	Australia	Victoria	genome	29813	Human	62	?	B.1.1.25	GR	Microbiological Diagnostic Unit - Public Health Laboratory (MDU-PHL)	MDU-PHL	Seemann T. et al	https://www.gisaid.org	?	?	2020-08-25
Australia/VIC525/2020	EPI_ISL_426792	2020-03-24	Oceania	Australia	Victoria		Oceania	Australia	Victoria	genome	29813	Human	28	Female	B.2	V	Victorian Infectious Diseases Reference Laboratory (VIDRL)	Microbiological Diagnostic Unit Public Health Laboratory and Victorian Infectious Diseases Reference Laboratory, Doherty Institute	Caly L. et al	https://www.gisaid.org	Tracking the COVID-19 pandemic in Australia using genomics	https://dx.doi.org/10.1101/2020.05.12.20099929	2020-04-17
Australia/VIC5250/2020	EPI_ISL_520015	2020-07-07	Oceania	Australia	Victoria		Oceania	Australia	Victoria	genome	29813	Human	30	Male	B.1.1.25	GR	Microbiological Diagnostic Unit - Public Health Laboratory (MDU-PHL)	MDU-PHL	Seemann T. et al	https://www.gisaid.org	?	?	2020-08-25
Australia/VIC5251/2020	EPI_ISL_520016	2020-07-18	Oceania	Australia	Victoria		Oceania	Australia	Victoria	genome	29813	Human	50	Male	B.1.1.25	GR	Microbiological Diagnostic Unit - Public Health Laboratory (MDU-PHL)	MDU-PHL	Seemann T. et al	https://www.gisaid.org	?	?	2020-08-25
Australia/VIC5252/2020	EPI_ISL_520017	2020-07-18	Oceania	Australia	Victoria		Oceania	Australia	Victoria	genome	29834	Human	36	Male	B.1.1.25	GR	Microbiological Diagnostic Unit - Public Health Laboratory (MDU-PHL)	MDU-PHL	Seemann T. et al	https://www.gisaid.org	?	?	2020-08-25
Australia/VIC5253/2020	EPI_ISL_520018	2020-07-18	Oceania	Australia	Victoria		Oceania	Australia	Victoria	genome	29807	Human	?	?	B.1.1.25	GR	Microbiological Diagnostic Unit - Public Health Laboratory (MDU-PHL)	MDU-PHL	Seemann T. et al	https://www.gisaid.org	?	?	2020-08-25
Australia/VIC5254/2020	EPI_ISL_520019	2020-07-19	Oceania	Australia	Victoria		Oceania	Australia	Victoria	genome	29815	Human	?	?	B.1.1.25	GR	Microbiological Diagnostic Unit - Public Health Laboratory (MDU-PHL)	MDU-PHL	Seemann T. et al	https://www.gisaid.org	?	?	2020-08-25
Australia/VIC5255/2020	EPI_ISL_520020	2020-07-18	Oceania	Australia	Victoria		Oceania	Australia	Victoria	genome	29813	Human	?	?	B.1.1.25	GR	Microbiological Diagnostic Unit - Public Health Laboratory (MDU-PHL)	MDU-PHL	Seemann T. et al	https://www.gisaid.org	?	?	2020-08-25
Australia/VIC5256/2020	EPI_ISL_520021	2020-07-19	Oceania	Australia	Victoria		Oceania	Australia	Victoria	genome	29813	Human	?	?	B.1.1.25	GR	Microbiological Diagnostic Unit - Public Health Laboratory (MDU-PHL)	MDU-PHL	Seemann T. et al	https://www.gisaid.org	?	?	2020-08-25
Australia/VIC5257/2020	EPI_ISL_520022	2020-07-21	Oceania	Australia	Victoria		Oceania	Australia	Victoria	genome	29828	Human	34	Male	B.1.1.25	GR	Microbiological Diagnostic Unit - Public Health Laboratory (MDU-PHL)	MDU-PHL	Seemann T. et al	https://www.gisaid.org	?	?	2020-08-25
Australia/VIC5258/2020	EPI_ISL_520023	2020-07-19	Oceania	Australia	Victoria		Oceania	Australia	Victoria	genome	29839	Human	19	Male	B.1.1.25	GR	Microbiological Diagnostic Unit - Public Health Laboratory (MDU-PHL)	MDU-PHL	Seemann T. et al	https://www.gisaid.org	?	?	2020-08-25
Australia/VIC5259/2020	EPI_ISL_520024	2020-07-19	Oceania	Australia	Victoria		Oceania	Australia	Victoria	genome	29813	Human	25	Female	B.1.1.25	GR	Microbiological Diagnostic Unit - Public Health Laboratory (MDU-PHL)	MDU-PHL	Seemann T. et al	https://www.gisaid.org	?	?	2020-08-25
Australia/VIC5260/2020	EPI_ISL_520025	2020-07-19	Oceania	Australia	Victoria		Oceania	Australia	Victoria	genome	29812	Human	49	?	B.1.1.25	GR	Microbiological Diagnostic Unit - Public Health Laboratory (MDU-PHL)	MDU-PHL	Seemann T. et al	https://www.gisaid.org	?	?	2020-08-25
Australia/VIC5261/2020	EPI_ISL_520026	2020-07-18	Oceania	Australia	Victoria		Oceania	Australia	Victoria	genome	29815	Human	48	?	B.1.1.25	GR	Microbiological Diagnostic Unit - Public Health Laboratory (MDU-PHL)	MDU-PHL	Seemann T. et al	https://www.gisaid.org	?	?	2020-08-25
Australia/VIC5262/2020	EPI_ISL_520027	2020-07-19	Oceania	Australia	Victoria		Oceania	Australia	Victoria	genome	29808	Human	29	?	B.1.1.25	GR	Microbiological Diagnostic Unit - Public Health Laboratory (MDU-PHL)	MDU-PHL	Seemann T. et al	https://www.gisaid.org	?	?	2020-08-25
Australia/VIC5263/2020	EPI_ISL_520028	2020-07-16	Oceania	Australia	Victoria		Oceania	Australia	Victoria	genome	29815	Human	48	?	B.1.1.25	GR	Microbiological Diagnostic Unit - Public Health Laboratory (MDU-PHL)	MDU-PHL	Seemann T. et al	https://www.gisaid.org	?	?	2020-08-25
Australia/VIC5264/2020	EPI_ISL_520029	2020-07-18	Oceania	Australia	Victoria		Oceania	Australia	Victoria	genome	29813	Human	50	?	B.1.1.25	GR	Microbiological Diagnostic Unit - Public Health Laboratory (MDU-PHL)	MDU-PHL	Seemann T. et al	https://www.gisaid.org	?	?	2020-08-25
Australia/VIC5265/2020	EPI_ISL_520030	2020-07-18	Oceania	Australia	Victoria		Oceania	Australia	Victoria	genome	29816	Human	51	?	B.1.1.25	GR	Microbiological Diagnostic Unit - Public Health Laboratory (MDU-PHL)	MDU-PHL	Seemann T. et al	https://www.gisaid.org	?	?	2020-08-25
Australia/VIC5266/2020	EPI_ISL_520031	2020-07-17	Oceania	Australia	Victoria		Oceania	Australia	Victoria	genome	29803	Human	45	?	B.1.1.25	GR	Microbiological Diagnostic Unit - Public Health Laboratory (MDU-PHL)	MDU-PHL	Seemann T. et al	https://www.gisaid.org	?	?	2020-08-25
Australia/VIC5267/2020	EPI_ISL_520032	2020	Oceania	Australia	Victoria		Oceania	Australia	Victoria	genome	29844	Human	?	?	B.1.1.25	GR	Microbiological Diagnostic Unit - Public Health Laboratory (MDU-PHL)	MDU-PHL	Seemann T. et al	https://www.gisaid.org	?	?	2020-08-25
Australia/VIC5268/2020	EPI_ISL_520033	2020	Oceania	Australia	Victoria		Oceania	Australia	Victoria	genome	29813	Human	?	?	B.1.1.25	GR	Microbiological Diagnostic Unit - Public Health Laboratory (MDU-PHL)	MDU-PHL	Seemann T. et al	https://www.gisaid.org	?	?	2020-08-25
Australia/VIC5269/2020	EPI_ISL_520034	2020	Oceania	Australia	Victoria		Oceania	Australia	Victoria	genome	29813	Human	?	?	B.1.1.25	GR	Microbiological Diagnostic Unit - Public Health Laboratory (MDU-PHL)	MDU-PHL	Seemann T. et al	https://www.gisaid.org	?	?	2020-08-25
Australia/VIC527/2020	EPI_ISL_426793	2020-03-24	Oceania	Australia	Victoria		Oceania	Australia	Victoria	genome	29864	Human	59	Male	B.1	G	Victorian Infectious Diseases Reference Laboratory (VIDRL)	Microbiological Diagnostic Unit Public Health Laboratory and Victorian Infectious Diseases Reference Laboratory, Doherty Institute	Caly L. et al	https://www.gisaid.org	Tracking the COVID-19 pandemic in Australia using genomics	https://dx.doi.org/10.1101/2020.05.12.20099929	2020-04-17
Australia/VIC5270/2020	EPI_ISL_520035	2020	Oceania	Australia	Victoria		Oceania	Australia	Victoria	genome	29813	Human	?	?	B.1.1.25	GR	Microbiological Diagnostic Unit - Public Health Laboratory (MDU-PHL)	MDU-PHL	Seemann T. et al	https://www.gisaid.org	?	?	2020-08-25
Australia/VIC5271/2020	EPI_ISL_520036	2020	Oceania	Australia	Victoria		Oceania	Australia	Victoria	genome	29813	Human	?	?	B.1.1.25	GR	Microbiological Diagnostic Unit - Public Health Laboratory (MDU-PHL)	MDU-PHL	Seemann T. et al	https://www.gisaid.org	?	?	2020-08-25
Australia/VIC5272/2020	EPI_ISL_520037	2020	Oceania	Australia	Victoria		Oceania	Australia	Victoria	genome	29813	Human	?	?	B.1.1.25	GR	Microbiological Diagnostic Unit - Public Health Laboratory (MDU-PHL)	MDU-PHL	Seemann T. et al	https://www.gisaid.org	?	?	2020-08-25
Australia/VIC5273/2020	EPI_ISL_520038	2020	Oceania	Australia	Victoria		Oceania	Australia	Victoria	genome	29813	Human	?	?	B.1.1.25	GR	Microbiological Diagnostic Unit - Public Health Laboratory (MDU-PHL)	MDU-PHL	Seemann T. et al	https://www.gisaid.org	?	?	2020-08-25
Australia/VIC5274/2020	EPI_ISL_520039	2020	Oceania	Australia	Victoria		Oceania	Australia	Victoria	genome	29825	Human	?	?	B.1.1.25	GR	Microbiological Diagnostic Unit - Public Health Laboratory (MDU-PHL)	MDU-PHL	Seemann T. et al	https://www.gisaid.org	?	?	2020-08-25
Australia/VIC5275/2020	EPI_ISL_520040	2020	Oceania	Australia	Victoria		Oceania	Australia	Victoria	genome	29813	Human	?	?	B.1.1.25	GR	Microbiological Diagnostic Unit - Public Health Laboratory (MDU-PHL)	MDU-PHL	Seemann T. et al	https://www.gisaid.org	?	?	2020-08-25
Australia/VIC5276/2020	EPI_ISL_520041	2020-07-17	Oceania	Australia	Victoria		Oceania	Australia	Victoria	genome	29813	Human	19	?	B.1.1.25	GR	Microbiological Diagnostic Unit - Public Health Laboratory (MDU-PHL)	MDU-PHL	Seemann T. et al	https://www.gisaid.org	?	?	2020-08-25
Australia/VIC5277/2020	EPI_ISL_520042	2020-07-17	Oceania	Australia	Victoria		Oceania	Australia	Victoria	genome	29814	Human	53	?	B.1.1.25	GR	Microbiological Diagnostic Unit - Public Health Laboratory (MDU-PHL)	MDU-PHL	Seemann T. et al	https://www.gisaid.org	?	?	2020-08-25
Australia/VIC5278/2020	EPI_ISL_520043	2020-07-17	Oceania	Australia	Victoria		Oceania	Australia	Victoria	genome	29814	Human	49	?	B.1.1.25	GR	Microbiological Diagnostic Unit - Public Health Laboratory (MDU-PHL)	MDU-PHL	Seemann T. et al	https://www.gisaid.org	?	?	2020-08-25
Australia/VIC5279/2020	EPI_ISL_520044	2020-07-17	Oceania	Australia	Victoria		Oceania	Australia	Victoria	genome	29770	Human	59	?	B.1.1.25	GR	Microbiological Diagnostic Unit - Public Health Laboratory (MDU-PHL)	MDU-PHL	Seemann T. et al	https://www.gisaid.org	?	?	2020-08-25
Australia/VIC528/2020	EPI_ISL_426794	2020-03-24	Oceania	Australia	Victoria		Oceania	Australia	Victoria	genome	29861	Human	22	Male	A.1	S	Victorian Infectious Diseases Reference Laboratory (VIDRL)	Microbiological Diagnostic Unit Public Health Laboratory and Victorian Infectious Diseases Reference Laboratory, Doherty Institute	Caly L. et al	https://www.gisaid.org	Tracking the COVID-19 pandemic in Australia using genomics	https://dx.doi.org/10.1101/2020.05.12.20099929	2020-04-17
Australia/VIC5280/2020	EPI_ISL_520045	2020-07-18	Oceania	Australia	Victoria		Oceania	Australia	Victoria	genome	29798	Human	25	Female	B.1.1.25	GR	Microbiological Diagnostic Unit - Public Health Laboratory (MDU-PHL)	MDU-PHL	Seemann T. et al	https://www.gisaid.org	?	?	2020-08-25
Australia/VIC5281/2020	EPI_ISL_520046	2020-07-17	Oceania	Australia	Victoria		Oceania	Australia	Victoria	genome	29796	Human	?	?	B.1.1.25	GR	Microbiological Diagnostic Unit - Public Health Laboratory (MDU-PHL)	MDU-PHL	Seemann T. et al	https://www.gisaid.org	?	?	2020-08-25
Australia/VIC5282/2020	EPI_ISL_520047	2020-07-17	Oceania	Australia	Victoria		Oceania	Australia	Victoria	genome	29845	Human	24	Male	B.1.1.25	GR	Microbiological Diagnostic Unit - Public Health Laboratory (MDU-PHL)	MDU-PHL	Seemann T. et al	https://www.gisaid.org	?	?	2020-08-25
Australia/VIC5283/2020	EPI_ISL_520048	2020-07-17	Oceania	Australia	Victoria		Oceania	Australia	Victoria	genome	29789	Human	?	?	B.1.1.25	GR	Microbiological Diagnostic Unit - Public Health Laboratory (MDU-PHL)	MDU-PHL	Seemann T. et al	https://www.gisaid.org	?	?	2020-08-25
Australia/VIC5285/2020	EPI_ISL_520049	2020-07-22	Oceania	Australia	Victoria		Oceania	Australia	Victoria	genome	29791	Human	52	Female	B.1.1.25	GR	Microbiological Diagnostic Unit - Public Health Laboratory (MDU-PHL)	MDU-PHL	Seemann T. et al	https://www.gisaid.org	?	?	2020-08-25
Australia/VIC5286/2020	EPI_ISL_520050	2020-07-22	Oceania	Australia	Victoria		Oceania	Australia	Victoria	genome	29810	Human	20	Female	B.1.1.25	GR	Microbiological Diagnostic Unit - Public Health Laboratory (MDU-PHL)	MDU-PHL	Seemann T. et al	https://www.gisaid.org	?	?	2020-08-25
Australia/VIC5287/2020	EPI_ISL_520051	2020-07-17	Oceania	Australia	Victoria		Oceania	Australia	Victoria	genome	29846	Human	22	Male	B.1.1	GR	Microbiological Diagnostic Unit - Public Health Laboratory (MDU-PHL)	MDU-PHL	Seemann T. et al	https://www.gisaid.org	?	?	2020-08-25
Australia/VIC5289/2020	EPI_ISL_520052	2020-07-17	Oceania	Australia	Victoria		Oceania	Australia	Victoria	genome	29789	Human	21	Male	B.1.1.25	GR	Microbiological Diagnostic Unit - Public Health Laboratory (MDU-PHL)	MDU-PHL	Seemann T. et al	https://www.gisaid.org	?	?	2020-08-25
Australia/VIC529/2020	EPI_ISL_426795	2020-03-24	Oceania	Australia	Victoria		Oceania	Australia	Victoria	genome	29814	Human	21	Male	B.1.39	GH	Victorian Infectious Diseases Reference Laboratory (VIDRL)	Microbiological Diagnostic Unit Public Health Laboratory and Victorian Infectious Diseases Reference Laboratory, Doherty Institute	Caly L. et al	https://www.gisaid.org	Tracking the COVID-19 pandemic in Australia using genomics	https://dx.doi.org/10.1101/2020.05.12.20099929	2020-04-17
Australia/VIC5290/2020	EPI_ISL_520053	2020-07-17	Oceania	Australia	Victoria		Oceania	Australia	Victoria	genome	29813	Human	27	Male	B.1.1.25	GR	Microbiological Diagnostic Unit - Public Health Laboratory (MDU-PHL)	MDU-PHL	Seemann T. et al	https://www.gisaid.org	?	?	2020-08-25
Australia/VIC5291/2020	EPI_ISL_520054	2020-07-18	Oceania	Australia	Victoria		Oceania	Australia	Victoria	genome	29798	Human	65	?	B.1.1.25	GR	Microbiological Diagnostic Unit - Public Health Laboratory (MDU-PHL)	MDU-PHL	Seemann T. et al	https://www.gisaid.org	?	?	2020-08-25
Australia/VIC5292/2020	EPI_ISL_520055	2020-07-18	Oceania	Australia	Victoria		Oceania	Australia	Victoria	genome	29788	Human	19	Male	B.1.1.25	GR	Microbiological Diagnostic Unit - Public Health Laboratory (MDU-PHL)	MDU-PHL	Seemann T. et al	https://www.gisaid.org	?	?	2020-08-25
Australia/VIC5293/2020	EPI_ISL_520056	2020	Oceania	Australia	Victoria		Oceania	Australia	Victoria	genome	29793	Human	?	Female	B.1.1.25	GR	Microbiological Diagnostic Unit - Public Health Laboratory (MDU-PHL)	MDU-PHL	Seemann T. et al	https://www.gisaid.org	?	?	2020-08-25
Australia/VIC5294/2020	EPI_ISL_520057	2020-07-17	Oceania	Australia	Victoria		Oceania	Australia	Victoria	genome	29802	Human	44	Male	B.1.1.25	GR	Microbiological Diagnostic Unit - Public Health Laboratory (MDU-PHL)	MDU-PHL	Seemann T. et al	https://www.gisaid.org	?	?	2020-08-25
Australia/VIC5295/2020	EPI_ISL_520058	2020-07-16	Oceania	Australia	Victoria		Oceania	Australia	Victoria	genome	29787	Human	22	Female	B.1.1.25	GR	Microbiological Diagnostic Unit - Public Health Laboratory (MDU-PHL)	MDU-PHL	Seemann T. et al	https://www.gisaid.org	?	?	2020-08-25
Australia/VIC5296/2020	EPI_ISL_520059	2020-07-16	Oceania	Australia	Victoria		Oceania	Australia	Victoria	genome	29789	Human	35	Female	B.1.1.25	GR	Microbiological Diagnostic Unit - Public Health Laboratory (MDU-PHL)	MDU-PHL	Seemann T. et al	https://www.gisaid.org	?	?	2020-08-25
Australia/VIC5297/2020	EPI_ISL_520060	2020	Oceania	Australia	Victoria		Oceania	Australia	Victoria	genome	29803	Human	?	Female	B.1.1.25	GR	Microbiological Diagnostic Unit - Public Health Laboratory (MDU-PHL)	MDU-PHL	Seemann T. et al	https://www.gisaid.org	?	?	2020-08-25
Australia/VIC5298/2020	EPI_ISL_520061	2020-07-16	Oceania	Australia	Victoria		Oceania	Australia	Victoria	genome	29840	Human	30	?	B.1.1.25	GR	Microbiological Diagnostic Unit - Public Health Laboratory (MDU-PHL)	MDU-PHL	Seemann T. et al	https://www.gisaid.org	?	?	2020-08-25
Australia/VIC5299/2020	EPI_ISL_520062	2020-07-16	Oceania	Australia	Victoria		Oceania	Australia	Victoria	genome	29811	Human	41	Male	B.1.1.25	GR	Microbiological Diagnostic Unit - Public Health Laboratory (MDU-PHL)	MDU-PHL	Seemann T. et al	https://www.gisaid.org	?	?	2020-08-25
Australia/VIC53/2020	EPI_ISL_419769	2020-03-12	Oceania	Australia	Victoria		Oceania	Australia	Victoria	genome	29865	Human	48	Male	A.3	S	Victorian Infectious Diseases Reference Laboratory (VIDRL)	Victorian Infectious Diseases Reference Laboratory and Microbiological Diagnostic Unit Public Health Laboratory, Doherty Institute	Caly L. et al	https://www.gisaid.org	Tracking the COVID-19 pandemic in Australia using genomics	https://dx.doi.org/10.1101/2020.05.12.20099929	2020-04-03
Australia/VIC530/2020	EPI_ISL_426796	2020-03-23	Oceania	Australia	Victoria		Oceania	Australia	Victoria	genome	29818	Human	49	Female	B.1	G	Victorian Infectious Diseases Reference Laboratory (VIDRL)	Microbiological Diagnostic Unit Public Health Laboratory and Victorian Infectious Diseases Reference Laboratory, Doherty Institute	Caly L. et al	https://www.gisaid.org	Tracking the COVID-19 pandemic in Australia using genomics	https://dx.doi.org/10.1101/2020.05.12.20099929	2020-04-17
Australia/VIC5300/2020	EPI_ISL_520063	2020-07-18	Oceania	Australia	Victoria		Oceania	Australia	Victoria	genome	29787	Human	87	Female	B.1.1.25	GR	Microbiological Diagnostic Unit - Public Health Laboratory (MDU-PHL)	MDU-PHL	Seemann T. et al	https://www.gisaid.org	?	?	2020-08-25
Australia/VIC5301/2020	EPI_ISL_520064	2020	Oceania	Australia	Victoria		Oceania	Australia	Victoria	genome	29849	Human	?	Female	B.1.1	GR	Microbiological Diagnostic Unit - Public Health Laboratory (MDU-PHL)	MDU-PHL	Seemann T. et al	https://www.gisaid.org	?	?	2020-08-25
Australia/VIC5302/2020	EPI_ISL_520065	2020	Oceania	Australia	Victoria		Oceania	Australia	Victoria	genome	29808	Human	?	Female	B.1.1.25	GR	Microbiological Diagnostic Unit - Public Health Laboratory (MDU-PHL)	MDU-PHL	Seemann T. et al	https://www.gisaid.org	?	?	2020-08-25
Australia/VIC5303/2020	EPI_ISL_520066	2020-07-18	Oceania	Australia	Victoria		Oceania	Australia	Victoria	genome	29839	Human	92	Female	B.1.1.25	GR	Microbiological Diagnostic Unit - Public Health Laboratory (MDU-PHL)	MDU-PHL	Seemann T. et al	https://www.gisaid.org	?	?	2020-08-25
Australia/VIC5304/2020	EPI_ISL_520067	2020-07-18	Oceania	Australia	Victoria		Oceania	Australia	Victoria	genome	29805	Human	82	Male	B.1.1.25	GR	Microbiological Diagnostic Unit - Public Health Laboratory (MDU-PHL)	MDU-PHL	Seemann T. et al	https://www.gisaid.org	?	?	2020-08-25
Australia/VIC5305/2020	EPI_ISL_520068	2020-07-18	Oceania	Australia	Victoria		Oceania	Australia	Victoria	genome	29798	Human	57	Female	B.1.1.25	GR	Microbiological Diagnostic Unit - Public Health Laboratory (MDU-PHL)	MDU-PHL	Seemann T. et al	https://www.gisaid.org	?	?	2020-08-25
Australia/VIC5306/2020	EPI_ISL_520069	2020-07-17	Oceania	Australia	Victoria		Oceania	Australia	Victoria	genome	29798	Human	?	?	B.1.1.25	GR	Microbiological Diagnostic Unit - Public Health Laboratory (MDU-PHL)	MDU-PHL	Seemann T. et al	https://www.gisaid.org	?	?	2020-08-25
Australia/VIC5307/2020	EPI_ISL_520070	2020-07-18	Oceania	Australia	Victoria		Oceania	Australia	Victoria	genome	29791	Human	73	?	B.1.1.25	GR	Microbiological Diagnostic Unit - Public Health Laboratory (MDU-PHL)	MDU-PHL	Seemann T. et al	https://www.gisaid.org	?	?	2020-08-25
Australia/VIC5308/2020	EPI_ISL_520071	2020	Oceania	Australia	Victoria		Oceania	Australia	Victoria	genome	29793	Human	?	Female	B.1.1.25	GR	Microbiological Diagnostic Unit - Public Health Laboratory (MDU-PHL)	MDU-PHL	Seemann T. et al	https://www.gisaid.org	?	?	2020-08-25
Australia/VIC5309/2020	EPI_ISL_520072	2020-07-17	Oceania	Australia	Victoria		Oceania	Australia	Victoria	genome	29794	Human	23	Male	B.1.1.25	GR	Microbiological Diagnostic Unit - Public Health Laboratory (MDU-PHL)	MDU-PHL	Seemann T. et al	https://www.gisaid.org	?	?	2020-08-25
Australia/VIC531/2020	EPI_ISL_426797	2020-03-24	Oceania	Australia	Victoria		Oceania	Australia	Victoria	genome	29818	Human	34	Male	B.1	GH	Victorian Infectious Diseases Reference Laboratory (VIDRL)	Microbiological Diagnostic Unit Public Health Laboratory and Victorian Infectious Diseases Reference Laboratory, Doherty Institute	Caly L. et al	https://www.gisaid.org	Tracking the COVID-19 pandemic in Australia using genomics	https://dx.doi.org/10.1101/2020.05.12.20099929	2020-04-17
Australia/VIC5310/2020	EPI_ISL_520073	2020-07-17	Oceania	Australia	Victoria		Oceania	Australia	Victoria	genome	29782	Human	19	Female	B.1.1.25	GR	Microbiological Diagnostic Unit - Public Health Laboratory (MDU-PHL)	MDU-PHL	Seemann T. et al	https://www.gisaid.org	?	?	2020-08-25
Australia/VIC5311/2020	EPI_ISL_520074	2020-07-18	Oceania	Australia	Victoria		Oceania	Australia	Victoria	genome	29806	Human	23	Male	B.1.1.25	GR	Microbiological Diagnostic Unit - Public Health Laboratory (MDU-PHL)	MDU-PHL	Seemann T. et al	https://www.gisaid.org	?	?	2020-08-25
Australia/VIC5312/2020	EPI_ISL_520075	2020-07-17	Oceania	Australia	Victoria		Oceania	Australia	Victoria	genome	29849	Human	43	Male	B.1.1.25	GR	Microbiological Diagnostic Unit - Public Health Laboratory (MDU-PHL)	MDU-PHL	Seemann T. et al	https://www.gisaid.org	?	?	2020-08-25
Australia/VIC5313/2020	EPI_ISL_520076	2020	Oceania	Australia	Victoria		Oceania	Australia	Victoria	genome	29794	Human	?	Male	B.1.1.25	GR	Microbiological Diagnostic Unit - Public Health Laboratory (MDU-PHL)	MDU-PHL	Seemann T. et al	https://www.gisaid.org	?	?	2020-08-25
Australia/VIC5314/2020	EPI_ISL_520077	2020-07-20	Oceania	Australia	Victoria		Oceania	Australia	Victoria	genome	29789	Human	54	Male	B.1.1.25	GR	Microbiological Diagnostic Unit - Public Health Laboratory (MDU-PHL)	MDU-PHL	Seemann T. et al	https://www.gisaid.org	?	?	2020-08-25
Australia/VIC5315/2020	EPI_ISL_520078	2020	Oceania	Australia	Victoria		Oceania	Australia	Victoria	genome	29791	Human	?	Male	B.1.1.25	GR	Microbiological Diagnostic Unit - Public Health Laboratory (MDU-PHL)	MDU-PHL	Seemann T. et al	https://www.gisaid.org	?	?	2020-08-25
Australia/VIC5316/2020	EPI_ISL_520079	2020-07-18	Oceania	Australia	Victoria		Oceania	Australia	Victoria	genome	29863	Human	33	Female	B.1.1.25	GR	Microbiological Diagnostic Unit - Public Health Laboratory (MDU-PHL)	MDU-PHL	Seemann T. et al	https://www.gisaid.org	?	?	2020-08-25
Australia/VIC5317/2020	EPI_ISL_520080	2020-07-18	Oceania	Australia	Victoria		Oceania	Australia	Victoria	genome	29802	Human	23	?	B.1.1.25	GR	Microbiological Diagnostic Unit - Public Health Laboratory (MDU-PHL)	MDU-PHL	Seemann T. et al	https://www.gisaid.org	?	?	2020-08-25
Australia/VIC5318/2020	EPI_ISL_520081	2020-07-19	Oceania	Australia	Victoria		Oceania	Australia	Victoria	genome	29789	Human	49	?	B.1.1.25	GR	Microbiological Diagnostic Unit - Public Health Laboratory (MDU-PHL)	MDU-PHL	Seemann T. et al	https://www.gisaid.org	?	?	2020-08-25
Australia/VIC5319/2020	EPI_ISL_520082	2020-07-19	Oceania	Australia	Victoria		Oceania	Australia	Victoria	genome	29788	Human	36	Male	B.1.1.25	GR	Microbiological Diagnostic Unit - Public Health Laboratory (MDU-PHL)	MDU-PHL	Seemann T. et al	https://www.gisaid.org	?	?	2020-08-25
Australia/VIC532/2020	EPI_ISL_426798	2020-03-23	Oceania	Australia	Victoria		Oceania	Australia	Victoria	genome	29836	Human	57	Female	A.1	S	Victorian Infectious Diseases Reference Laboratory (VIDRL)	Microbiological Diagnostic Unit Public Health Laboratory and Victorian Infectious Diseases Reference Laboratory, Doherty Institute	Caly L. et al	https://www.gisaid.org	Tracking the COVID-19 pandemic in Australia using genomics	https://dx.doi.org/10.1101/2020.05.12.20099929	2020-04-17
Australia/VIC5320/2020	EPI_ISL_520083	2020-07-19	Oceania	Australia	Victoria		Oceania	Australia	Victoria	genome	29806	Human	24	Male	B.1.1.25	GR	Microbiological Diagnostic Unit - Public Health Laboratory (MDU-PHL)	MDU-PHL	Seemann T. et al	https://www.gisaid.org	?	?	2020-08-25
Australia/VIC5321/2020	EPI_ISL_520084	2020	Oceania	Australia	Victoria		Oceania	Australia	Victoria	genome	29839	Human	?	Male	B.1.1.25	GR	Microbiological Diagnostic Unit - Public Health Laboratory (MDU-PHL)	MDU-PHL	Seemann T. et al	https://www.gisaid.org	?	?	2020-08-25
Australia/VIC5322/2020	EPI_ISL_520085	2020-07-17	Oceania	Australia	Victoria		Oceania	Australia	Victoria	genome	29801	Human	48	Female	B.1.1.25	GR	Microbiological Diagnostic Unit - Public Health Laboratory (MDU-PHL)	MDU-PHL	Seemann T. et al	https://www.gisaid.org	?	?	2020-08-25
Australia/VIC5323/2020	EPI_ISL_520086	2020-07-17	Oceania	Australia	Victoria		Oceania	Australia	Victoria	genome	29797	Human	59	Male	B.1.1.25	GR	Microbiological Diagnostic Unit - Public Health Laboratory (MDU-PHL)	MDU-PHL	Seemann T. et al	https://www.gisaid.org	?	?	2020-08-25
Australia/VIC5324/2020	EPI_ISL_520087	2020-07-16	Oceania	Australia	Victoria		Oceania	Australia	Victoria	genome	29843	Human	44	Male	B.1.1.25	GR	Microbiological Diagnostic Unit - Public Health Laboratory (MDU-PHL)	MDU-PHL	Seemann T. et al	https://www.gisaid.org	?	?	2020-08-25
Australia/VIC5325/2020	EPI_ISL_520088	2020	Oceania	Australia	Victoria		Oceania	Australia	Victoria	genome	29802	Human	?	Female	B.1.1.25	GR	Microbiological Diagnostic Unit - Public Health Laboratory (MDU-PHL)	MDU-PHL	Seemann T. et al	https://www.gisaid.org	?	?	2020-08-25
Australia/VIC5326/2020	EPI_ISL_520089	2020-07-17	Oceania	Australia	Victoria		Oceania	Australia	Victoria	genome	29811	Human	57	Female	B.1.1.25	GR	Microbiological Diagnostic Unit - Public Health Laboratory (MDU-PHL)	MDU-PHL	Seemann T. et al	https://www.gisaid.org	?	?	2020-08-25
Australia/VIC5327/2020	EPI_ISL_520090	2020-07-18	Oceania	Australia	Victoria		Oceania	Australia	Victoria	genome	29808	Human	22	Female	B.1.1.25	GR	Microbiological Diagnostic Unit - Public Health Laboratory (MDU-PHL)	MDU-PHL	Seemann T. et al	https://www.gisaid.org	?	?	2020-08-25
Australia/VIC5328/2020	EPI_ISL_520091	2020-07-18	Oceania	Australia	Victoria		Oceania	Australia	Victoria	genome	29790	Human	69	Male	B.1.1.25	GR	Microbiological Diagnostic Unit - Public Health Laboratory (MDU-PHL)	MDU-PHL	Seemann T. et al	https://www.gisaid.org	?	?	2020-08-25
Australia/VIC5329/2020	EPI_ISL_520092	2020-07-18	Oceania	Australia	Victoria		Oceania	Australia	Victoria	genome	29796	Human	30	Female	B.1.1.25	GR	Microbiological Diagnostic Unit - Public Health Laboratory (MDU-PHL)	MDU-PHL	Seemann T. et al	https://www.gisaid.org	?	?	2020-08-25
Australia/VIC533/2020	EPI_ISL_426799	2020-03-24	Oceania	Australia	Victoria		Oceania	Australia	Victoria	genome	29818	Human	27	Male	B.1	GH	Victorian Infectious Diseases Reference Laboratory (VIDRL)	Microbiological Diagnostic Unit Public Health Laboratory and Victorian Infectious Diseases Reference Laboratory, Doherty Institute	Caly L. et al	https://www.gisaid.org	Tracking the COVID-19 pandemic in Australia using genomics	https://dx.doi.org/10.1101/2020.05.12.20099929	2020-04-17
Australia/VIC5330/2020	EPI_ISL_520093	2020-07-17	Oceania	Australia	Victoria		Oceania	Australia	Victoria	genome	29812	Human	40	Male	B.1.1.25	GR	Microbiological Diagnostic Unit - Public Health Laboratory (MDU-PHL)	MDU-PHL	Seemann T. et al	https://www.gisaid.org	?	?	2020-08-25
Australia/VIC5331/2020	EPI_ISL_520094	2020-07-17	Oceania	Australia	Victoria		Oceania	Australia	Victoria	genome	29812	Human	23	Female	B.1.1.25	GR	Microbiological Diagnostic Unit - Public Health Laboratory (MDU-PHL)	MDU-PHL	Seemann T. et al	https://www.gisaid.org	?	?	2020-08-25
Australia/VIC5332/2020	EPI_ISL_520095	2020-07-16	Oceania	Australia	Victoria		Oceania	Australia	Victoria	genome	29812	Human	?	?	B.1.1.25	GR	Microbiological Diagnostic Unit - Public Health Laboratory (MDU-PHL)	MDU-PHL	Seemann T. et al	https://www.gisaid.org	?	?	2020-08-25
Australia/VIC5333/2020	EPI_ISL_520096	2020-07-18	Oceania	Australia	Victoria		Oceania	Australia	Victoria	genome	29792	Human	50	?	B.1.1.25	GR	Microbiological Diagnostic Unit - Public Health Laboratory (MDU-PHL)	MDU-PHL	Seemann T. et al	https://www.gisaid.org	?	?	2020-08-25
Australia/VIC5334/2020	EPI_ISL_520097	2020-07-19	Oceania	Australia	Victoria		Oceania	Australia	Victoria	genome	29806	Human	36	?	B.1.1.25	GR	Microbiological Diagnostic Unit - Public Health Laboratory (MDU-PHL)	MDU-PHL	Seemann T. et al	https://www.gisaid.org	?	?	2020-08-25
Australia/VIC5335/2020	EPI_ISL_520098	2020-07-16	Oceania	Australia	Victoria		Oceania	Australia	Victoria	genome	29789	Human	39	Female	B.1.1.25	GR	Microbiological Diagnostic Unit - Public Health Laboratory (MDU-PHL)	MDU-PHL	Seemann T. et al	https://www.gisaid.org	?	?	2020-08-25
Australia/VIC5336/2020	EPI_ISL_520099	2020-07-17	Oceania	Australia	Victoria		Oceania	Australia	Victoria	genome	29837	Human	21	Male	B.1.1.25	GR	Microbiological Diagnostic Unit - Public Health Laboratory (MDU-PHL)	MDU-PHL	Seemann T. et al	https://www.gisaid.org	?	?	2020-08-25
Australia/VIC5337/2020	EPI_ISL_520100	2020-07-18	Oceania	Australia	Victoria		Oceania	Australia	Victoria	genome	29840	Human	87	Female	B.1.1.25	GR	Microbiological Diagnostic Unit - Public Health Laboratory (MDU-PHL)	MDU-PHL	Seemann T. et al	https://www.gisaid.org	?	?	2020-08-25
Australia/VIC5338/2020	EPI_ISL_520101	2020-07-18	Oceania	Australia	Victoria		Oceania	Australia	Victoria	genome	29792	Human	90	Female	B.1.1.25	GR	Microbiological Diagnostic Unit - Public Health Laboratory (MDU-PHL)	MDU-PHL	Seemann T. et al	https://www.gisaid.org	?	?	2020-08-25
Australia/VIC5339/2020	EPI_ISL_520102	2020-07-18	Oceania	Australia	Victoria		Oceania	Australia	Victoria	genome	29789	Human	93	Female	B.1.1.25	GR	Microbiological Diagnostic Unit - Public Health Laboratory (MDU-PHL)	MDU-PHL	Seemann T. et al	https://www.gisaid.org	?	?	2020-08-25
Australia/VIC534/2020	EPI_ISL_426800	2020-03-25	Oceania	Australia	Victoria		Oceania	Australia	Victoria	genome	29817	Human	21	Female	B.1.23	G	Victorian Infectious Diseases Reference Laboratory (VIDRL)	Microbiological Diagnostic Unit Public Health Laboratory and Victorian Infectious Diseases Reference Laboratory, Doherty Institute	Caly L. et al	https://www.gisaid.org	Tracking the COVID-19 pandemic in Australia using genomics	https://dx.doi.org/10.1101/2020.05.12.20099929	2020-04-17
Australia/VIC5340/2020	EPI_ISL_520103	2020-07-19	Oceania	Australia	Victoria		Oceania	Australia	Victoria	genome	29797	Human	70	Male	B.1.1	GR	Microbiological Diagnostic Unit - Public Health Laboratory (MDU-PHL)	MDU-PHL	Seemann T. et al	https://www.gisaid.org	?	?	2020-08-25
Australia/VIC5341/2020	EPI_ISL_520104	2020-07-18	Oceania	Australia	Victoria		Oceania	Australia	Victoria	genome	29796	Human	76	Female	B.1.1.25	GR	Microbiological Diagnostic Unit - Public Health Laboratory (MDU-PHL)	MDU-PHL	Seemann T. et al	https://www.gisaid.org	?	?	2020-08-25
Australia/VIC5342/2020	EPI_ISL_520105	2020-07-18	Oceania	Australia	Victoria		Oceania	Australia	Victoria	genome	29816	Human	89	Female	B.1.1.25	GR	Microbiological Diagnostic Unit - Public Health Laboratory (MDU-PHL)	MDU-PHL	Seemann T. et al	https://www.gisaid.org	?	?	2020-08-25
Australia/VIC5343/2020	EPI_ISL_520106	2020-07-19	Oceania	Australia	Victoria		Oceania	Australia	Victoria	genome	29783	Human	59	Female	B.1.1.25	GR	Microbiological Diagnostic Unit - Public Health Laboratory (MDU-PHL)	MDU-PHL	Seemann T. et al	https://www.gisaid.org	?	?	2020-08-25
Australia/VIC5344/2020	EPI_ISL_520107	2020-07-18	Oceania	Australia	Victoria		Oceania	Australia	Victoria	genome	29803	Human	79	Male	B.1.1.25	GR	Microbiological Diagnostic Unit - Public Health Laboratory (MDU-PHL)	MDU-PHL	Seemann T. et al	https://www.gisaid.org	?	?	2020-08-25
Australia/VIC5345/2020	EPI_ISL_520108	2020-07-21	Oceania	Australia	Victoria		Oceania	Australia	Victoria	genome	29806	Human	69	Female	B.1.1.25	GR	Microbiological Diagnostic Unit - Public Health Laboratory (MDU-PHL)	MDU-PHL	Seemann T. et al	https://www.gisaid.org	?	?	2020-08-25
Australia/VIC5346/2020	EPI_ISL_520109	2020-07-21	Oceania	Australia	Victoria		Oceania	Australia	Victoria	genome	29813	Human	40	Male	B.1.1.25	GR	Microbiological Diagnostic Unit - Public Health Laboratory (MDU-PHL)	MDU-PHL	Seemann T. et al	https://www.gisaid.org	?	?	2020-08-25
Australia/VIC5347/2020	EPI_ISL_520110	2020-07-17	Oceania	Australia	Victoria		Oceania	Australia	Victoria	genome	29812	Human	98	Female	B.1.1.25	GR	Microbiological Diagnostic Unit - Public Health Laboratory (MDU-PHL)	MDU-PHL	Seemann T. et al	https://www.gisaid.org	?	?	2020-08-25
Australia/VIC5348/2020	EPI_ISL_520111	2020-07-21	Oceania	Australia	Victoria		Oceania	Australia	Victoria	genome	29809	Human	69	?	B.1.1.25	GR	Microbiological Diagnostic Unit - Public Health Laboratory (MDU-PHL)	MDU-PHL	Seemann T. et al	https://www.gisaid.org	?	?	2020-08-25
Australia/VIC5349/2020	EPI_ISL_520112	2020-07-17	Oceania	Australia	Victoria		Oceania	Australia	Victoria	genome	29815	Human	22	Female	B.1.1.25	GR	Microbiological Diagnostic Unit - Public Health Laboratory (MDU-PHL)	MDU-PHL	Seemann T. et al	https://www.gisaid.org	?	?	2020-08-25
Australia/VIC535/2020	EPI_ISL_426801	2020-03-25	Oceania	Australia	Victoria		Oceania	Australia	Victoria	genome	29812	Human	70	Female	B.21	L	Victorian Infectious Diseases Reference Laboratory (VIDRL)	Microbiological Diagnostic Unit Public Health Laboratory and Victorian Infectious Diseases Reference Laboratory, Doherty Institute	Caly L. et al	https://www.gisaid.org	Tracking the COVID-19 pandemic in Australia using genomics	https://dx.doi.org/10.1101/2020.05.12.20099929	2020-04-17
Australia/VIC5350/2020	EPI_ISL_520113	2020-07-17	Oceania	Australia	Victoria		Oceania	Australia	Victoria	genome	29813	Human	32	Male	B.1.1.25	GR	Microbiological Diagnostic Unit - Public Health Laboratory (MDU-PHL)	MDU-PHL	Seemann T. et al	https://www.gisaid.org	?	?	2020-08-25
Australia/VIC5351/2020	EPI_ISL_520114	2020-07-17	Oceania	Australia	Victoria		Oceania	Australia	Victoria	genome	29812	Human	30	Male	B.1.1.25	GR	Microbiological Diagnostic Unit - Public Health Laboratory (MDU-PHL)	MDU-PHL	Seemann T. et al	https://www.gisaid.org	?	?	2020-08-25
Australia/VIC5352/2020	EPI_ISL_520115	2020-07-17	Oceania	Australia	Victoria		Oceania	Australia	Victoria	genome	29813	Human	24	Male	B.1.1.25	GR	Microbiological Diagnostic Unit - Public Health Laboratory (MDU-PHL)	MDU-PHL	Seemann T. et al	https://www.gisaid.org	?	?	2020-08-25
Australia/VIC5353/2020	EPI_ISL_520116	2020-07-17	Oceania	Australia	Victoria		Oceania	Australia	Victoria	genome	29814	Human	27	Male	B.1.1.25	GR	Microbiological Diagnostic Unit - Public Health Laboratory (MDU-PHL)	MDU-PHL	Seemann T. et al	https://www.gisaid.org	?	?	2020-08-25
Australia/VIC5354/2020	EPI_ISL_520117	2020-07-17	Oceania	Australia	Victoria		Oceania	Australia	Victoria	genome	29813	Human	78	Male	B.1.1.25	GR	Microbiological Diagnostic Unit - Public Health Laboratory (MDU-PHL)	MDU-PHL	Seemann T. et al	https://www.gisaid.org	?	?	2020-08-25
Australia/VIC5355/2020	EPI_ISL_520118	2020-07-19	Oceania	Australia	Victoria		Oceania	Australia	Victoria	genome	29808	Human	90	Male	B.1.1.25	GR	Microbiological Diagnostic Unit - Public Health Laboratory (MDU-PHL)	MDU-PHL	Seemann T. et al	https://www.gisaid.org	?	?	2020-08-25
Australia/VIC5356/2020	EPI_ISL_520119	2020-07-21	Oceania	Australia	Victoria		Oceania	Australia	Victoria	genome	29834	Human	91	Female	B.1.1.25	GR	Microbiological Diagnostic Unit - Public Health Laboratory (MDU-PHL)	MDU-PHL	Seemann T. et al	https://www.gisaid.org	?	?	2020-08-25
Australia/VIC5358/2020	EPI_ISL_520121	2020-07-18	Oceania	Australia	Victoria		Oceania	Australia	Victoria	genome	29812	Human	93	Male	B.1.1.25	GR	Microbiological Diagnostic Unit - Public Health Laboratory (MDU-PHL)	MDU-PHL	Seemann T. et al	https://www.gisaid.org	?	?	2020-08-25
Australia/VIC5359/2020	EPI_ISL_520122	2020-07-18	Oceania	Australia	Victoria		Oceania	Australia	Victoria	genome	29813	Human	68	Female	B.1.1.25	GR	Microbiological Diagnostic Unit - Public Health Laboratory (MDU-PHL)	MDU-PHL	Seemann T. et al	https://www.gisaid.org	?	?	2020-08-25
Australia/VIC536/2020	EPI_ISL_426802	2020-03-24	Oceania	Australia	Victoria		Oceania	Australia	Victoria	genome	29816	Human	22	Male	B.1	G	Victorian Infectious Diseases Reference Laboratory (VIDRL)	Microbiological Diagnostic Unit Public Health Laboratory and Victorian Infectious Diseases Reference Laboratory, Doherty Institute	Caly L. et al	https://www.gisaid.org	Tracking the COVID-19 pandemic in Australia using genomics	https://dx.doi.org/10.1101/2020.05.12.20099929	2020-04-17
Australia/VIC5360/2020	EPI_ISL_520123	2020-07-18	Oceania	Australia	Victoria		Oceania	Australia	Victoria	genome	29813	Human	87	Female	B.1.1.25	GR	Microbiological Diagnostic Unit - Public Health Laboratory (MDU-PHL)	MDU-PHL	Seemann T. et al	https://www.gisaid.org	?	?	2020-08-25
Australia/VIC5361/2020	EPI_ISL_520124	2020-07-18	Oceania	Australia	Victoria		Oceania	Australia	Victoria	genome	29812	Human	88	Female	B.1.1.25	GR	Microbiological Diagnostic Unit - Public Health Laboratory (MDU-PHL)	MDU-PHL	Seemann T. et al	https://www.gisaid.org	?	?	2020-08-25
Australia/VIC5362/2020	EPI_ISL_520125	2020-07-18	Oceania	Australia	Victoria		Oceania	Australia	Victoria	genome	29813	Human	83	Male	B.1.1.25	GR	Microbiological Diagnostic Unit - Public Health Laboratory (MDU-PHL)	MDU-PHL	Seemann T. et al	https://www.gisaid.org	?	?	2020-08-25
Australia/VIC5363/2020	EPI_ISL_520126	2020-07-19	Oceania	Australia	Victoria		Oceania	Australia	Victoria	genome	29813	Human	36	Male	B.1.1.25	GR	Microbiological Diagnostic Unit - Public Health Laboratory (MDU-PHL)	MDU-PHL	Seemann T. et al	https://www.gisaid.org	?	?	2020-08-25
Australia/VIC5364/2020	EPI_ISL_520127	2020-07-19	Oceania	Australia	Victoria		Oceania	Australia	Victoria	genome	29813	Human	37	Female	B.1.1.25	GR	Microbiological Diagnostic Unit - Public Health Laboratory (MDU-PHL)	MDU-PHL	Seemann T. et al	https://www.gisaid.org	?	?	2020-08-25
Australia/VIC5365/2020	EPI_ISL_520128	2020-07-18	Oceania	Australia	Victoria		Oceania	Australia	Victoria	genome	29813	Human	78	Male	B.1.1.25	GR	Microbiological Diagnostic Unit - Public Health Laboratory (MDU-PHL)	MDU-PHL	Seemann T. et al	https://www.gisaid.org	?	?	2020-08-25
Australia/VIC5366/2020	EPI_ISL_520129	2020-07-18	Oceania	Australia	Victoria		Oceania	Australia	Victoria	genome	29849	Human	92	Female	B.1.1.25	GR	Microbiological Diagnostic Unit - Public Health Laboratory (MDU-PHL)	MDU-PHL	Seemann T. et al	https://www.gisaid.org	?	?	2020-08-25
Australia/VIC5367/2020	EPI_ISL_520130	2020-07-19	Oceania	Australia	Victoria		Oceania	Australia	Victoria	genome	29804	Human	36	Female	B.1.1.25	GR	Microbiological Diagnostic Unit - Public Health Laboratory (MDU-PHL)	MDU-PHL	Seemann T. et al	https://www.gisaid.org	?	?	2020-08-25
Australia/VIC5368/2020	EPI_ISL_520131	2020-07-18	Oceania	Australia	Victoria		Oceania	Australia	Victoria	genome	29832	Human	81	Male	B.1.1.25	GR	Microbiological Diagnostic Unit - Public Health Laboratory (MDU-PHL)	MDU-PHL	Seemann T. et al	https://www.gisaid.org	?	?	2020-08-25
Australia/VIC5369/2020	EPI_ISL_520132	2020-07-18	Oceania	Australia	Victoria		Oceania	Australia	Victoria	genome	29827	Human	98	Female	B.1.1.25	GR	Microbiological Diagnostic Unit - Public Health Laboratory (MDU-PHL)	MDU-PHL	Seemann T. et al	https://www.gisaid.org	?	?	2020-08-25
Australia/VIC537/2020	EPI_ISL_426803	2020-03-24	Oceania	Australia	Victoria		Oceania	Australia	Victoria	genome	29814	Human	73	?	B.1	G	Victorian Infectious Diseases Reference Laboratory (VIDRL)	Microbiological Diagnostic Unit Public Health Laboratory and Victorian Infectious Diseases Reference Laboratory, Doherty Institute	Caly L. et al	https://www.gisaid.org	?	?	2020-04-17
Australia/VIC5370/2020	EPI_ISL_520133	2020-07-18	Oceania	Australia	Victoria		Oceania	Australia	Victoria	genome	29815	Human	83	Female	B.1.1.25	GR	Microbiological Diagnostic Unit - Public Health Laboratory (MDU-PHL)	MDU-PHL	Seemann T. et al	https://www.gisaid.org	?	?	2020-08-25
Australia/VIC5371/2020	EPI_ISL_520134	2020-07-18	Oceania	Australia	Victoria		Oceania	Australia	Victoria	genome	29856	Human	83	Female	B.1.1.25	GR	Microbiological Diagnostic Unit - Public Health Laboratory (MDU-PHL)	MDU-PHL	Seemann T. et al	https://www.gisaid.org	?	?	2020-08-25
Australia/VIC5372/2020	EPI_ISL_520135	2020-07-18	Oceania	Australia	Victoria		Oceania	Australia	Victoria	genome	29836	Human	85	Male	B.1.1.25	GR	Microbiological Diagnostic Unit - Public Health Laboratory (MDU-PHL)	MDU-PHL	Seemann T. et al	https://www.gisaid.org	?	?	2020-08-25
Australia/VIC5373/2020	EPI_ISL_520136	2020-07-17	Oceania	Australia	Victoria		Oceania	Australia	Victoria	genome	29807	Human	33	Male	B.1.1.25	GR	Microbiological Diagnostic Unit - Public Health Laboratory (MDU-PHL)	MDU-PHL	Seemann T. et al	https://www.gisaid.org	?	?	2020-08-25
Australia/VIC5374/2020	EPI_ISL_520137	2020-07-17	Oceania	Australia	Victoria		Oceania	Australia	Victoria	genome	29808	Human	30	Male	B.1.1.25	GR	Microbiological Diagnostic Unit - Public Health Laboratory (MDU-PHL)	MDU-PHL	Seemann T. et al	https://www.gisaid.org	?	?	2020-08-25
Australia/VIC5375/2020	EPI_ISL_520138	2020-07-17	Oceania	Australia	Victoria		Oceania	Australia	Victoria	genome	29807	Human	26	Male	B.1.1.25	GR	Microbiological Diagnostic Unit - Public Health Laboratory (MDU-PHL)	MDU-PHL	Seemann T. et al	https://www.gisaid.org	?	?	2020-08-25
Australia/VIC5376/2020	EPI_ISL_520139	2020-07-18	Oceania	Australia	Victoria		Oceania	Australia	Victoria	genome	29815	Human	40	Female	B.1.1.25	GR	Microbiological Diagnostic Unit - Public Health Laboratory (MDU-PHL)	MDU-PHL	Seemann T. et al	https://www.gisaid.org	?	?	2020-08-25
Australia/VIC5377/2020	EPI_ISL_520140	2020-07-17	Oceania	Australia	Victoria		Oceania	Australia	Victoria	genome	29806	Human	27	Female	B.1.1.25	GR	Microbiological Diagnostic Unit - Public Health Laboratory (MDU-PHL)	MDU-PHL	Seemann T. et al	https://www.gisaid.org	?	?	2020-08-25
Australia/VIC5378/2020	EPI_ISL_520141	2020-07-17	Oceania	Australia	Victoria		Oceania	Australia	Victoria	genome	29813	Human	47	Male	B.1.1.25	GR	Microbiological Diagnostic Unit - Public Health Laboratory (MDU-PHL)	MDU-PHL	Seemann T. et al	https://www.gisaid.org	?	?	2020-08-25
Australia/VIC5379/2020	EPI_ISL_520142	2020-07-16	Oceania	Australia	Victoria		Oceania	Australia	Victoria	genome	29815	Human	53	Female	B.1.1.25	GR	Microbiological Diagnostic Unit - Public Health Laboratory (MDU-PHL)	MDU-PHL	Seemann T. et al	https://www.gisaid.org	?	?	2020-08-25
Australia/VIC538/2020	EPI_ISL_426804	2020-03-23	Oceania	Australia	Victoria		Oceania	Australia	Victoria	genome	29863	Human	56	Male	B.1	GH	Victorian Infectious Diseases Reference Laboratory (VIDRL)	Microbiological Diagnostic Unit Public Health Laboratory and Victorian Infectious Diseases Reference Laboratory, Doherty Institute	Caly L. et al	https://www.gisaid.org	Tracking the COVID-19 pandemic in Australia using genomics	https://dx.doi.org/10.1101/2020.05.12.20099929	2020-04-17
Australia/VIC5380/2020	EPI_ISL_520143	2020-07-16	Oceania	Australia	Victoria		Oceania	Australia	Victoria	genome	29812	Human	55	Male	B.1.1.25	GR	Microbiological Diagnostic Unit - Public Health Laboratory (MDU-PHL)	MDU-PHL	Seemann T. et al	https://www.gisaid.org	?	?	2020-08-25
Australia/VIC5381/2020	EPI_ISL_520144	2020-07-18	Oceania	Australia	Victoria		Oceania	Australia	Victoria	genome	29813	Human	30	Female	B.1.1.25	GR	Microbiological Diagnostic Unit - Public Health Laboratory (MDU-PHL)	MDU-PHL	Seemann T. et al	https://www.gisaid.org	?	?	2020-08-25
Australia/VIC5382/2020	EPI_ISL_520145	2020-07-15	Oceania	Australia	Victoria		Oceania	Australia	Victoria	genome	29812	Human	22	Male	B.1.1.25	GR	Microbiological Diagnostic Unit - Public Health Laboratory (MDU-PHL)	MDU-PHL	Seemann T. et al	https://www.gisaid.org	?	?	2020-08-25
Australia/VIC5383/2020	EPI_ISL_520146	2020-07-18	Oceania	Australia	Victoria		Oceania	Australia	Victoria	genome	29813	Human	61	Male	B.1.1.25	GR	Microbiological Diagnostic Unit - Public Health Laboratory (MDU-PHL)	MDU-PHL	Seemann T. et al	https://www.gisaid.org	?	?	2020-08-25
Australia/VIC5384/2020	EPI_ISL_520147	2020-07-17	Oceania	Australia	Victoria		Oceania	Australia	Victoria	genome	29814	Human	53	Female	B.1.1.25	GR	Microbiological Diagnostic Unit - Public Health Laboratory (MDU-PHL)	MDU-PHL	Seemann T. et al	https://www.gisaid.org	?	?	2020-08-25
Australia/VIC5385/2020	EPI_ISL_520148	2020-07-18	Oceania	Australia	Victoria		Oceania	Australia	Victoria	genome	29798	Human	38	Female	B.1.1.25	GR	Microbiological Diagnostic Unit - Public Health Laboratory (MDU-PHL)	MDU-PHL	Seemann T. et al	https://www.gisaid.org	?	?	2020-08-25
Australia/VIC5386/2020	EPI_ISL_520149	2020-07-18	Oceania	Australia	Victoria		Oceania	Australia	Victoria	genome	29806	Human	85	Female	B.1.1.25	GR	Microbiological Diagnostic Unit - Public Health Laboratory (MDU-PHL)	MDU-PHL	Seemann T. et al	https://www.gisaid.org	?	?	2020-08-25
Australia/VIC5387/2020	EPI_ISL_520150	2020-07-18	Oceania	Australia	Victoria		Oceania	Australia	Victoria	genome	29813	Human	56	Female	B.1.1.25	GR	Microbiological Diagnostic Unit - Public Health Laboratory (MDU-PHL)	MDU-PHL	Seemann T. et al	https://www.gisaid.org	?	?	2020-08-25
Australia/VIC5388/2020	EPI_ISL_520151	2020-07-18	Oceania	Australia	Victoria		Oceania	Australia	Victoria	genome	29807	Human	21	Male	B.1.1.25	GR	Microbiological Diagnostic Unit - Public Health Laboratory (MDU-PHL)	MDU-PHL	Seemann T. et al	https://www.gisaid.org	?	?	2020-08-25
Australia/VIC5389/2020	EPI_ISL_520152	2020-07-18	Oceania	Australia	Victoria		Oceania	Australia	Victoria	genome	29816	Human	24	Female	B.1.1.25	GR	Microbiological Diagnostic Unit - Public Health Laboratory (MDU-PHL)	MDU-PHL	Seemann T. et al	https://www.gisaid.org	?	?	2020-08-25
Australia/VIC5390/2020	EPI_ISL_520153	2020-07-18	Oceania	Australia	Victoria		Oceania	Australia	Victoria	genome	29813	Human	23	Male	B.1.1.25	GR	Microbiological Diagnostic Unit - Public Health Laboratory (MDU-PHL)	MDU-PHL	Seemann T. et al	https://www.gisaid.org	?	?	2020-08-25
Australia/VIC5391/2020	EPI_ISL_520154	2020-07-18	Oceania	Australia	Victoria		Oceania	Australia	Victoria	genome	29807	Human	81	Female	B.1.1.25	GR	Microbiological Diagnostic Unit - Public Health Laboratory (MDU-PHL)	MDU-PHL	Seemann T. et al	https://www.gisaid.org	?	?	2020-08-25
Australia/VIC5392/2020	EPI_ISL_520155	2020-07-18	Oceania	Australia	Victoria		Oceania	Australia	Victoria	genome	29805	Human	85	Female	B.1.1.25	GR	Microbiological Diagnostic Unit - Public Health Laboratory (MDU-PHL)	MDU-PHL	Seemann T. et al	https://www.gisaid.org	?	?	2020-08-25
Australia/VIC5393/2020	EPI_ISL_520156	2020-07-18	Oceania	Australia	Victoria		Oceania	Australia	Victoria	genome	29813	Human	90	Female	B.1.1.25	GR	Microbiological Diagnostic Unit - Public Health Laboratory (MDU-PHL)	MDU-PHL	Seemann T. et al	https://www.gisaid.org	?	?	2020-08-25
Australia/VIC5394/2020	EPI_ISL_520157	2020-07-19	Oceania	Australia	Victoria		Oceania	Australia	Victoria	genome	29812	Human	23	?	B.1.1.25	GR	Microbiological Diagnostic Unit - Public Health Laboratory (MDU-PHL)	MDU-PHL	Seemann T. et al	https://www.gisaid.org	?	?	2020-08-25
Australia/VIC5395/2020	EPI_ISL_520158	2020-07-19	Oceania	Australia	Victoria		Oceania	Australia	Victoria	genome	29815	Human	29	Female	B.1.1.25	GR	Microbiological Diagnostic Unit - Public Health Laboratory (MDU-PHL)	MDU-PHL	Seemann T. et al	https://www.gisaid.org	?	?	2020-08-25
Australia/VIC5396/2020	EPI_ISL_520159	2020-07-19	Oceania	Australia	Victoria		Oceania	Australia	Victoria	genome	29815	Human	24	Male	B.1.1.25	GR	Microbiological Diagnostic Unit - Public Health Laboratory (MDU-PHL)	MDU-PHL	Seemann T. et al	https://www.gisaid.org	?	?	2020-08-25
Australia/VIC5397/2020	EPI_ISL_520160	2020-07-20	Oceania	Australia	Victoria		Oceania	Australia	Victoria	genome	29813	Human	49	Male	B.1.1.25	GR	Microbiological Diagnostic Unit - Public Health Laboratory (MDU-PHL)	MDU-PHL	Seemann T. et al	https://www.gisaid.org	?	?	2020-08-25
Australia/VIC5398/2020	EPI_ISL_520161	2020-07-19	Oceania	Australia	Victoria		Oceania	Australia	Victoria	genome	29804	Human	37	Male	B.1.1.25	GR	Microbiological Diagnostic Unit - Public Health Laboratory (MDU-PHL)	MDU-PHL	Seemann T. et al	https://www.gisaid.org	?	?	2020-08-25
Australia/VIC5399/2020	EPI_ISL_520162	2020-07-19	Oceania	Australia	Victoria		Oceania	Australia	Victoria	genome	29813	Human	29	?	B.1.1.25	GR	Microbiological Diagnostic Unit - Public Health Laboratory (MDU-PHL)	MDU-PHL	Seemann T. et al	https://www.gisaid.org	?	?	2020-08-25
Australia/VIC54/2020	EPI_ISL_419770	2020-03-12	Oceania	Australia	Victoria		Oceania	Australia	Victoria	genome	29891	Human	46	Male	B.1	G	Victorian Infectious Diseases Reference Laboratory (VIDRL)	Victorian Infectious Diseases Reference Laboratory and Microbiological Diagnostic Unit Public Health Laboratory, Doherty Institute	Caly L. et al	https://www.gisaid.org	Tracking the COVID-19 pandemic in Australia using genomics	https://dx.doi.org/10.1101/2020.05.12.20099929	2020-04-03
Australia/VIC540/2020	EPI_ISL_426805	2020-03-24	Oceania	Australia	Victoria		Oceania	Australia	Victoria	genome	29813	Human	50	Female	B.1	GH	Victorian Infectious Diseases Reference Laboratory (VIDRL)	Microbiological Diagnostic Unit Public Health Laboratory and Victorian Infectious Diseases Reference Laboratory, Doherty Institute	Caly L. et al	https://www.gisaid.org	?	?	2020-04-17
Australia/VIC5400/2020	EPI_ISL_520163	2020-07-19	Oceania	Australia	Victoria		Oceania	Australia	Victoria	genome	29841	Human	52	?	B.1.1.25	GR	Microbiological Diagnostic Unit - Public Health Laboratory (MDU-PHL)	MDU-PHL	Seemann T. et al	https://www.gisaid.org	?	?	2020-08-25
Australia/VIC5401/2020	EPI_ISL_520164	2020-07-19	Oceania	Australia	Victoria		Oceania	Australia	Victoria	genome	29807	Human	29	Female	B.1.1.25	GR	Microbiological Diagnostic Unit - Public Health Laboratory (MDU-PHL)	MDU-PHL	Seemann T. et al	https://www.gisaid.org	?	?	2020-08-25
Australia/VIC5402/2020	EPI_ISL_520165	2020-07-06	Oceania	Australia	Victoria		Oceania	Australia	Victoria	genome	29810	Human	18	Male	B.1.1.25	GR	Microbiological Diagnostic Unit - Public Health Laboratory (MDU-PHL)	MDU-PHL	Seemann T. et al	https://www.gisaid.org	?	?	2020-08-25
Australia/VIC5403/2020	EPI_ISL_520166	2020-07-19	Oceania	Australia	Victoria		Oceania	Australia	Victoria	genome	29815	Human	28	Female	B.1.1.25	GR	Microbiological Diagnostic Unit - Public Health Laboratory (MDU-PHL)	MDU-PHL	Seemann T. et al	https://www.gisaid.org	?	?	2020-08-25
Australia/VIC5404/2020	EPI_ISL_520167	2020-07-19	Oceania	Australia	Victoria		Oceania	Australia	Victoria	genome	29813	Human	61	Female	B.1.1.25	GR	Microbiological Diagnostic Unit - Public Health Laboratory (MDU-PHL)	MDU-PHL	Seemann T. et al	https://www.gisaid.org	?	?	2020-08-25
Australia/VIC5405/2020	EPI_ISL_520168	2020-07-19	Oceania	Australia	Victoria		Oceania	Australia	Victoria	genome	29813	Human	66	Male	B.1.1.25	GR	Microbiological Diagnostic Unit - Public Health Laboratory (MDU-PHL)	MDU-PHL	Seemann T. et al	https://www.gisaid.org	?	?	2020-08-25
Australia/VIC5406/2020	EPI_ISL_520169	2020-07-09	Oceania	Australia	Victoria		Oceania	Australia	Victoria	genome	29813	Human	?	?	B.1.1.25	GR	Microbiological Diagnostic Unit - Public Health Laboratory (MDU-PHL)	MDU-PHL	Seemann T. et al	https://www.gisaid.org	?	?	2020-08-25
Australia/VIC5407/2020	EPI_ISL_520170	2020-07-06	Oceania	Australia	Victoria		Oceania	Australia	Victoria	genome	29798	Human	25	Female	B.1.1.25	GR	Microbiological Diagnostic Unit - Public Health Laboratory (MDU-PHL)	MDU-PHL	Seemann T. et al	https://www.gisaid.org	?	?	2020-08-25
Australia/VIC5408/2020	EPI_ISL_520171	2020-07-08	Oceania	Australia	Victoria		Oceania	Australia	Victoria	genome	29813	Human	31	Female	B.1.1.25	GR	Microbiological Diagnostic Unit - Public Health Laboratory (MDU-PHL)	MDU-PHL	Seemann T. et al	https://www.gisaid.org	?	?	2020-08-25
Australia/VIC5409/2020	EPI_ISL_520172	2020-07-09	Oceania	Australia	Victoria		Oceania	Australia	Victoria	genome	29822	Human	30	Male	B.1.1.25	GR	Microbiological Diagnostic Unit - Public Health Laboratory (MDU-PHL)	MDU-PHL	Seemann T. et al	https://www.gisaid.org	?	?	2020-08-25
Australia/VIC541/2020	EPI_ISL_426806	2020-03-24	Oceania	Australia	Victoria		Oceania	Australia	Victoria	genome	29814	Human	49	Female	B.1	G	Victorian Infectious Diseases Reference Laboratory (VIDRL)	Microbiological Diagnostic Unit Public Health Laboratory and Victorian Infectious Diseases Reference Laboratory, Doherty Institute	Caly L. et al	https://www.gisaid.org	Tracking the COVID-19 pandemic in Australia using genomics	https://dx.doi.org/10.1101/2020.05.12.20099929	2020-04-17
Australia/VIC5410/2020	EPI_ISL_520173	2020-07-06	Oceania	Australia	Victoria		Oceania	Australia	Victoria	genome	29813	Human	45	Male	B.1.1.25	GR	Microbiological Diagnostic Unit - Public Health Laboratory (MDU-PHL)	MDU-PHL	Seemann T. et al	https://www.gisaid.org	?	?	2020-08-25
Australia/VIC5411/2020	EPI_ISL_520174	2020-07-08	Oceania	Australia	Victoria		Oceania	Australia	Victoria	genome	29842	Human	26	Male	B.1.1.25	GR	Microbiological Diagnostic Unit - Public Health Laboratory (MDU-PHL)	MDU-PHL	Seemann T. et al	https://www.gisaid.org	?	?	2020-08-25
Australia/VIC5412/2020	EPI_ISL_520175	2020-07-02	Oceania	Australia	Victoria		Oceania	Australia	Victoria	genome	29800	Human	25	Female	B.1.1.25	GR	Microbiological Diagnostic Unit - Public Health Laboratory (MDU-PHL)	MDU-PHL	Seemann T. et al	https://www.gisaid.org	?	?	2020-08-25
Australia/VIC5413/2020	EPI_ISL_520176	2020-07-07	Oceania	Australia	Victoria		Oceania	Australia	Victoria	genome	29804	Human	28	Male	B.1.1.25	GR	Microbiological Diagnostic Unit - Public Health Laboratory (MDU-PHL)	MDU-PHL	Seemann T. et al	https://www.gisaid.org	?	?	2020-08-25
Australia/VIC5414/2020	EPI_ISL_520177	2020-07-06	Oceania	Australia	Victoria		Oceania	Australia	Victoria	genome	29813	Human	53	Female	B.1.1.25	GR	Microbiological Diagnostic Unit - Public Health Laboratory (MDU-PHL)	MDU-PHL	Seemann T. et al	https://www.gisaid.org	?	?	2020-08-25
Australia/VIC5415/2020	EPI_ISL_520178	2020-07-08	Oceania	Australia	Victoria		Oceania	Australia	Victoria	genome	29813	Human	25	Male	B.1.1.25	GR	Microbiological Diagnostic Unit - Public Health Laboratory (MDU-PHL)	MDU-PHL	Seemann T. et al	https://www.gisaid.org	?	?	2020-08-25
Australia/VIC5417/2020	EPI_ISL_520179	2020-07-01	Oceania	Australia	Victoria		Oceania	Australia	Victoria	genome	29840	Human	32	Male	B.1.1.25	GR	Microbiological Diagnostic Unit - Public Health Laboratory (MDU-PHL)	MDU-PHL	Seemann T. et al	https://www.gisaid.org	?	?	2020-08-25
Australia/VIC5418/2020	EPI_ISL_520180	2020-07-08	Oceania	Australia	Victoria		Oceania	Australia	Victoria	genome	29804	Human	62	Male	B.1.1.25	GR	Microbiological Diagnostic Unit - Public Health Laboratory (MDU-PHL)	MDU-PHL	Seemann T. et al	https://www.gisaid.org	?	?	2020-08-25
Australia/VIC5426/2020	EPI_ISL_520181	2020-07-14	Oceania	Australia	Victoria		Oceania	Australia	Victoria	genome	29785	Human	95	Male	B.1.1	GR	Victorian Infectious Diseases Reference Laboratory (VIDRL)	VIDRL and MDU-PHL	Caly L. et al	https://www.gisaid.org	?	?	2020-08-25
Australia/VIC5431/2020	EPI_ISL_520182	2020-07-15	Oceania	Australia	Victoria		Oceania	Australia	Victoria	genome	29849	Human	44	Male	B.1.1	GR	Victorian Infectious Diseases Reference Laboratory (VIDRL)	VIDRL and MDU-PHL	Caly L. et al	https://www.gisaid.org	?	?	2020-08-25
Australia/VIC5432/2020	EPI_ISL_520183	2020-07-15	Oceania	Australia	Victoria		Oceania	Australia	Victoria	genome	29841	Human	64	?	B.1.1.25	GR	Victorian Infectious Diseases Reference Laboratory (VIDRL)	VIDRL and MDU-PHL	Caly L. et al	https://www.gisaid.org	?	?	2020-08-25
Australia/VIC5433/2020	EPI_ISL_520184	2020-07-15	Oceania	Australia	Victoria		Oceania	Australia	Victoria	genome	29812	Human	20	Male	B.1.1.25	GR	Victorian Infectious Diseases Reference Laboratory (VIDRL)	VIDRL and MDU-PHL	Caly L. et al	https://www.gisaid.org	?	?	2020-08-25
Australia/VIC5434/2020	EPI_ISL_520185	2020-07-15	Oceania	Australia	Victoria		Oceania	Australia	Victoria	genome	29813	Human	32	Male	B.1.1.25	GR	Victorian Infectious Diseases Reference Laboratory (VIDRL)	VIDRL and MDU-PHL	Caly L. et al	https://www.gisaid.org	?	?	2020-08-25
Australia/VIC5435/2020	EPI_ISL_520186	2020-07-15	Oceania	Australia	Victoria		Oceania	Australia	Victoria	genome	29842	Human	38	Male	B.1.1.25	GR	Victorian Infectious Diseases Reference Laboratory (VIDRL)	VIDRL and MDU-PHL	Caly L. et al	https://www.gisaid.org	?	?	2020-08-25
Australia/VIC5436/2020	EPI_ISL_520187	2020-07-15	Oceania	Australia	Victoria		Oceania	Australia	Victoria	genome	29849	Human	31	Male	B.1.1	GR	Victorian Infectious Diseases Reference Laboratory (VIDRL)	VIDRL and MDU-PHL	Caly L. et al	https://www.gisaid.org	?	?	2020-08-25
Australia/VIC5437/2020	EPI_ISL_520188	2020-07-15	Oceania	Australia	Victoria		Oceania	Australia	Victoria	genome	29816	Human	38	Male	B.1.1.25	GR	Victorian Infectious Diseases Reference Laboratory (VIDRL)	VIDRL and MDU-PHL	Caly L. et al	https://www.gisaid.org	?	?	2020-08-25
Australia/VIC5438/2020	EPI_ISL_520189	2020-07-15	Oceania	Australia	Victoria		Oceania	Australia	Victoria	genome	29815	Human	62	Female	B.1.1.25	GR	Victorian Infectious Diseases Reference Laboratory (VIDRL)	VIDRL and MDU-PHL	Caly L. et al	https://www.gisaid.org	?	?	2020-08-25
Australia/VIC5439/2020	EPI_ISL_520190	2020-07-15	Oceania	Australia	Victoria		Oceania	Australia	Victoria	genome	29821	Human	60	Male	B.1.1.25	GR	Victorian Infectious Diseases Reference Laboratory (VIDRL)	VIDRL and MDU-PHL	Caly L. et al	https://www.gisaid.org	?	?	2020-08-25
Australia/VIC544/2020	EPI_ISL_426807	2020-03-23	Oceania	Australia	Victoria		Oceania	Australia	Victoria	genome	29841	Human	82	Male	B.1	GH	Victorian Infectious Diseases Reference Laboratory (VIDRL)	Microbiological Diagnostic Unit Public Health Laboratory and Victorian Infectious Diseases Reference Laboratory, Doherty Institute	Caly L. et al	https://www.gisaid.org	Tracking the COVID-19 pandemic in Australia using genomics	https://dx.doi.org/10.1101/2020.05.12.20099929	2020-04-17
Australia/VIC5440/2020	EPI_ISL_520191	2020-07-15	Oceania	Australia	Victoria		Oceania	Australia	Victoria	genome	29849	Human	?	?	B.1.1	GR	Victorian Infectious Diseases Reference Laboratory (VIDRL)	VIDRL and MDU-PHL	Caly L. et al	https://www.gisaid.org	?	?	2020-08-25
Australia/VIC5441/2020	EPI_ISL_520192	2020-07-15	Oceania	Australia	Victoria		Oceania	Australia	Victoria	genome	29837	Human	52	Female	B.1.1.25	GR	Victorian Infectious Diseases Reference Laboratory (VIDRL)	VIDRL and MDU-PHL	Caly L. et al	https://www.gisaid.org	?	?	2020-08-25
Australia/VIC5442/2020	EPI_ISL_520193	2020-07-15	Oceania	Australia	Victoria		Oceania	Australia	Victoria	genome	29813	Human	55	Male	B.1.1.25	GR	Victorian Infectious Diseases Reference Laboratory (VIDRL)	VIDRL and MDU-PHL	Caly L. et al	https://www.gisaid.org	?	?	2020-08-25
Australia/VIC5443/2020	EPI_ISL_520194	2020-07-15	Oceania	Australia	Victoria		Oceania	Australia	Victoria	genome	29809	Human	19	Female	B.1.1.25	GR	Victorian Infectious Diseases Reference Laboratory (VIDRL)	VIDRL and MDU-PHL	Caly L. et al	https://www.gisaid.org	?	?	2020-08-25
Australia/VIC5444/2020	EPI_ISL_520195	2020-07-15	Oceania	Australia	Victoria		Oceania	Australia	Victoria	genome	29816	Human	21	Male	B.1.1.25	GR	Victorian Infectious Diseases Reference Laboratory (VIDRL)	VIDRL and MDU-PHL	Caly L. et al	https://www.gisaid.org	?	?	2020-08-25
Australia/VIC5445/2020	EPI_ISL_520196	2020-07-15	Oceania	Australia	Victoria		Oceania	Australia	Victoria	genome	29813	Human	?	?	B.1.1.25	GR	Victorian Infectious Diseases Reference Laboratory (VIDRL)	VIDRL and MDU-PHL	Caly L. et al	https://www.gisaid.org	?	?	2020-08-25
Australia/VIC5446/2020	EPI_ISL_520197	2020-07-15	Oceania	Australia	Victoria		Oceania	Australia	Victoria	genome	29815	Human	20	?	B.1.1.25	GR	Victorian Infectious Diseases Reference Laboratory (VIDRL)	VIDRL and MDU-PHL	Caly L. et al	https://www.gisaid.org	?	?	2020-08-25
Australia/VIC5447/2020	EPI_ISL_520198	2020-07-15	Oceania	Australia	Victoria		Oceania	Australia	Victoria	genome	29813	Human	19	Male	B.1.1.25	GR	Victorian Infectious Diseases Reference Laboratory (VIDRL)	VIDRL and MDU-PHL	Caly L. et al	https://www.gisaid.org	?	?	2020-08-25
Australia/VIC5448/2020	EPI_ISL_520199	2020-07-15	Oceania	Australia	Victoria		Oceania	Australia	Victoria	genome	29814	Human	24	Male	B.1.1.25	GR	Victorian Infectious Diseases Reference Laboratory (VIDRL)	VIDRL and MDU-PHL	Caly L. et al	https://www.gisaid.org	?	?	2020-08-25
Australia/VIC5449/2020	EPI_ISL_520200	2020-07-16	Oceania	Australia	Victoria		Oceania	Australia	Victoria	genome	29802	Human	21	Female	B.1.1.25	GR	Victorian Infectious Diseases Reference Laboratory (VIDRL)	VIDRL and MDU-PHL	Caly L. et al	https://www.gisaid.org	?	?	2020-08-25
Australia/VIC545/2020	EPI_ISL_426808	2020-03-24	Oceania	Australia	Victoria		Oceania	Australia	Victoria	genome	29807	Human	31	Female	B.1	GH	Victorian Infectious Diseases Reference Laboratory (VIDRL)	Microbiological Diagnostic Unit Public Health Laboratory and Victorian Infectious Diseases Reference Laboratory, Doherty Institute	Caly L. et al	https://www.gisaid.org	Tracking the COVID-19 pandemic in Australia using genomics	https://dx.doi.org/10.1101/2020.05.12.20099929	2020-04-17
Australia/VIC5452/2020	EPI_ISL_520202	2020-07-15	Oceania	Australia	Victoria		Oceania	Australia	Victoria	genome	29813	Human	26	Male	B.1.1.25	GR	Victorian Infectious Diseases Reference Laboratory (VIDRL)	VIDRL and MDU-PHL	Caly L. et al	https://www.gisaid.org	?	?	2020-08-25
Australia/VIC5453/2020	EPI_ISL_520203	2020-07-15	Oceania	Australia	Victoria		Oceania	Australia	Victoria	genome	29816	Human	32	Male	B.1.1.25	GR	Victorian Infectious Diseases Reference Laboratory (VIDRL)	VIDRL and MDU-PHL	Caly L. et al	https://www.gisaid.org	?	?	2020-08-25
Australia/VIC5454/2020	EPI_ISL_520204	2020-07-15	Oceania	Australia	Victoria		Oceania	Australia	Victoria	genome	29814	Human	41	Male	B.1.1.25	GR	Victorian Infectious Diseases Reference Laboratory (VIDRL)	VIDRL and MDU-PHL	Caly L. et al	https://www.gisaid.org	?	?	2020-08-25
Australia/VIC5455/2020	EPI_ISL_520205	2020-07-15	Oceania	Australia	Victoria		Oceania	Australia	Victoria	genome	29813	Human	34	Female	B.1.1.25	GR	Victorian Infectious Diseases Reference Laboratory (VIDRL)	VIDRL and MDU-PHL	Caly L. et al	https://www.gisaid.org	?	?	2020-08-25
Australia/VIC5456/2020	EPI_ISL_520206	2020-07-15	Oceania	Australia	Victoria		Oceania	Australia	Victoria	genome	29815	Human	19	Male	B.1.1.25	GR	Victorian Infectious Diseases Reference Laboratory (VIDRL)	VIDRL and MDU-PHL	Caly L. et al	https://www.gisaid.org	?	?	2020-08-25
Australia/VIC5457/2020	EPI_ISL_520207	2020-07-15	Oceania	Australia	Victoria		Oceania	Australia	Victoria	genome	29816	Human	20	Female	B.1.1.25	GR	Victorian Infectious Diseases Reference Laboratory (VIDRL)	VIDRL and MDU-PHL	Caly L. et al	https://www.gisaid.org	?	?	2020-08-25
Australia/VIC5458/2020	EPI_ISL_520208	2020-07-16	Oceania	Australia	Victoria		Oceania	Australia	Victoria	genome	29810	Human	71	Male	B.1.1.25	GR	Victorian Infectious Diseases Reference Laboratory (VIDRL)	VIDRL and MDU-PHL	Caly L. et al	https://www.gisaid.org	?	?	2020-08-25
Australia/VIC5459/2020	EPI_ISL_520209	2020-07-16	Oceania	Australia	Victoria		Oceania	Australia	Victoria	genome	29814	Human	18	Female	B.1.1.25	GR	Victorian Infectious Diseases Reference Laboratory (VIDRL)	VIDRL and MDU-PHL	Caly L. et al	https://www.gisaid.org	?	?	2020-08-25
Australia/VIC546/2020	EPI_ISL_426809	2020-03-24	Oceania	Australia	Victoria		Oceania	Australia	Victoria	genome	29862	Human	25	Male	B.1	GH	Victorian Infectious Diseases Reference Laboratory (VIDRL)	Microbiological Diagnostic Unit Public Health Laboratory and Victorian Infectious Diseases Reference Laboratory, Doherty Institute	Caly L. et al	https://www.gisaid.org	Tracking the COVID-19 pandemic in Australia using genomics	https://dx.doi.org/10.1101/2020.05.12.20099929	2020-04-17
Australia/VIC5460/2020	EPI_ISL_520210	2020-07-15	Oceania	Australia	Victoria		Oceania	Australia	Victoria	genome	29812	Human	?	?	B.1.1.25	GR	Victorian Infectious Diseases Reference Laboratory (VIDRL)	VIDRL and MDU-PHL	Caly L. et al	https://www.gisaid.org	?	?	2020-08-25
Australia/VIC5461/2020	EPI_ISL_520211	2020-07-15	Oceania	Australia	Victoria		Oceania	Australia	Victoria	genome	29829	Human	65	Male	B.1.1.25	GR	Victorian Infectious Diseases Reference Laboratory (VIDRL)	VIDRL and MDU-PHL	Caly L. et al	https://www.gisaid.org	?	?	2020-08-25
Australia/VIC5462/2020	EPI_ISL_520212	2020-07-15	Oceania	Australia	Victoria		Oceania	Australia	Victoria	genome	29813	Human	51	Male	B.1.1.25	GR	Victorian Infectious Diseases Reference Laboratory (VIDRL)	VIDRL and MDU-PHL	Caly L. et al	https://www.gisaid.org	?	?	2020-08-25
Australia/VIC5464/2020	EPI_ISL_520213	2020-07-15	Oceania	Australia	Victoria		Oceania	Australia	Victoria	genome	29843	Human	21	Female	B.1.1.25	GR	Victorian Infectious Diseases Reference Laboratory (VIDRL)	VIDRL and MDU-PHL	Caly L. et al	https://www.gisaid.org	?	?	2020-08-25
Australia/VIC5465/2020	EPI_ISL_520214	2020-07-15	Oceania	Australia	Victoria		Oceania	Australia	Victoria	genome	29848	Human	?	?	B.1.1.25	GR	Victorian Infectious Diseases Reference Laboratory (VIDRL)	VIDRL and MDU-PHL	Caly L. et al	https://www.gisaid.org	?	?	2020-08-25
Australia/VIC5466/2020	EPI_ISL_520215	2020-07-22	Oceania	Australia	Victoria		Oceania	Australia	Victoria	genome	29805	Human	75	Female	B.1.1.25	GR	Microbiological Diagnostic Unit - Public Health Laboratory (MDU-PHL)	MDU-PHL	Seemann T. et al	https://www.gisaid.org	?	?	2020-08-25
Australia/VIC5467/2020	EPI_ISL_520216	2020-07-22	Oceania	Australia	Victoria		Oceania	Australia	Victoria	genome	29835	Human	29	Female	B.1.1.25	GR	Microbiological Diagnostic Unit - Public Health Laboratory (MDU-PHL)	MDU-PHL	Seemann T. et al	https://www.gisaid.org	?	?	2020-08-25
Australia/VIC5468/2020	EPI_ISL_520217	2020-07-22	Oceania	Australia	Victoria		Oceania	Australia	Victoria	genome	29805	Human	76	Female	B.1.1.25	GR	Microbiological Diagnostic Unit - Public Health Laboratory (MDU-PHL)	MDU-PHL	Seemann T. et al	https://www.gisaid.org	?	?	2020-08-25
Australia/VIC5469/2020	EPI_ISL_520218	2020-07-20	Oceania	Australia	Victoria		Oceania	Australia	Victoria	genome	29840	Human	54	?	B.1.1.25	GR	Microbiological Diagnostic Unit - Public Health Laboratory (MDU-PHL)	MDU-PHL	Seemann T. et al	https://www.gisaid.org	?	?	2020-08-25
Australia/VIC547/2020	EPI_ISL_426810	2020-03-25	Oceania	Australia	Victoria		Oceania	Australia	Victoria	genome	29818	Human	45	Female	B.4	O	Victorian Infectious Diseases Reference Laboratory (VIDRL)	Microbiological Diagnostic Unit Public Health Laboratory and Victorian Infectious Diseases Reference Laboratory, Doherty Institute	Caly L. et al	https://www.gisaid.org	Tracking the COVID-19 pandemic in Australia using genomics	https://dx.doi.org/10.1101/2020.05.12.20099929	2020-04-17
Australia/VIC5470/2020	EPI_ISL_520219	2020-07-20	Oceania	Australia	Victoria		Oceania	Australia	Victoria	genome	29803	Human	46	?	B.1.1.25	GR	Microbiological Diagnostic Unit - Public Health Laboratory (MDU-PHL)	MDU-PHL	Seemann T. et al	https://www.gisaid.org	?	?	2020-08-25
Australia/VIC5471/2020	EPI_ISL_520220	2020-07-20	Oceania	Australia	Victoria		Oceania	Australia	Victoria	genome	29807	Human	25	Male	B.1.1.25	GR	Microbiological Diagnostic Unit - Public Health Laboratory (MDU-PHL)	MDU-PHL	Seemann T. et al	https://www.gisaid.org	?	?	2020-08-25
Australia/VIC5472/2020	EPI_ISL_520221	2020-07-20	Oceania	Australia	Victoria		Oceania	Australia	Victoria	genome	29808	Human	57	Male	B.1.1.25	GR	Microbiological Diagnostic Unit - Public Health Laboratory (MDU-PHL)	MDU-PHL	Seemann T. et al	https://www.gisaid.org	?	?	2020-08-25
Australia/VIC5473/2020	EPI_ISL_520222	2020-07-20	Oceania	Australia	Victoria		Oceania	Australia	Victoria	genome	29797	Human	65	Female	B.1.1.25	GR	Microbiological Diagnostic Unit - Public Health Laboratory (MDU-PHL)	MDU-PHL	Seemann T. et al	https://www.gisaid.org	?	?	2020-08-25
Australia/VIC5474/2020	EPI_ISL_520223	2020-07-20	Oceania	Australia	Victoria		Oceania	Australia	Victoria	genome	29813	Human	58	Female	B.1.1.25	GR	Microbiological Diagnostic Unit - Public Health Laboratory (MDU-PHL)	MDU-PHL	Seemann T. et al	https://www.gisaid.org	?	?	2020-08-25
Australia/VIC5475/2020	EPI_ISL_520224	2020-07-20	Oceania	Australia	Victoria		Oceania	Australia	Victoria	genome	29782	Human	24	Female	B.1.1.25	GR	Microbiological Diagnostic Unit - Public Health Laboratory (MDU-PHL)	MDU-PHL	Seemann T. et al	https://www.gisaid.org	?	?	2020-08-25
Australia/VIC5477/2020	EPI_ISL_520225	2020-07-22	Oceania	Australia	Victoria		Oceania	Australia	Victoria	genome	29807	Human	?	?	B.1.1.25	GR	Microbiological Diagnostic Unit - Public Health Laboratory (MDU-PHL)	MDU-PHL	Seemann T. et al	https://www.gisaid.org	?	?	2020-08-25
Australia/VIC5478/2020	EPI_ISL_520226	2020-07-20	Oceania	Australia	Victoria		Oceania	Australia	Victoria	genome	29812	Human	48	Male	B.1.1.25	GR	Microbiological Diagnostic Unit - Public Health Laboratory (MDU-PHL)	MDU-PHL	Seemann T. et al	https://www.gisaid.org	?	?	2020-08-25
Australia/VIC5479/2020	EPI_ISL_520227	2020-07-20	Oceania	Australia	Victoria		Oceania	Australia	Victoria	genome	29791	Human	62	Male	B.1.1.25	GR	Microbiological Diagnostic Unit - Public Health Laboratory (MDU-PHL)	MDU-PHL	Seemann T. et al	https://www.gisaid.org	?	?	2020-08-25
Australia/VIC548/2020	EPI_ISL_426811	2020-03-25	Oceania	Australia	Victoria		Oceania	Australia	Victoria	genome	29817	Human	27	Male	B.1.1	GR	Victorian Infectious Diseases Reference Laboratory (VIDRL)	Microbiological Diagnostic Unit Public Health Laboratory and Victorian Infectious Diseases Reference Laboratory, Doherty Institute	Caly L. et al	https://www.gisaid.org	Tracking the COVID-19 pandemic in Australia using genomics	https://dx.doi.org/10.1101/2020.05.12.20099929	2020-04-17
Australia/VIC5480/2020	EPI_ISL_520228	2020-07-20	Oceania	Australia	Victoria		Oceania	Australia	Victoria	genome	29806	Human	47	Male	B.1.1.25	GR	Microbiological Diagnostic Unit - Public Health Laboratory (MDU-PHL)	MDU-PHL	Seemann T. et al	https://www.gisaid.org	?	?	2020-08-25
Australia/VIC5481/2020	EPI_ISL_520229	2020-07-20	Oceania	Australia	Victoria		Oceania	Australia	Victoria	genome	29791	Human	51	Female	B.1.1.25	GR	Microbiological Diagnostic Unit - Public Health Laboratory (MDU-PHL)	MDU-PHL	Seemann T. et al	https://www.gisaid.org	?	?	2020-08-25
Australia/VIC5482/2020	EPI_ISL_520230	2020-07-20	Oceania	Australia	Victoria		Oceania	Australia	Victoria	genome	29799	Human	55	Male	B.1.1.25	GR	Microbiological Diagnostic Unit - Public Health Laboratory (MDU-PHL)	MDU-PHL	Seemann T. et al	https://www.gisaid.org	?	?	2020-08-25
Australia/VIC5483/2020	EPI_ISL_520231	2020-07-20	Oceania	Australia	Victoria		Oceania	Australia	Victoria	genome	29451	Human	29	Female	B.1	G	Microbiological Diagnostic Unit - Public Health Laboratory (MDU-PHL)	MDU-PHL	Seemann T. et al	https://www.gisaid.org	?	?	2020-08-25
Australia/VIC5486/2020	EPI_ISL_520233	2020-07-20	Oceania	Australia	Victoria		Oceania	Australia	Victoria	genome	29856	Human	23	Female	B.1.1.25	GR	Microbiological Diagnostic Unit - Public Health Laboratory (MDU-PHL)	MDU-PHL	Seemann T. et al	https://www.gisaid.org	?	?	2020-08-25
Australia/VIC5488/2020	EPI_ISL_520234	2020-07-20	Oceania	Australia	Victoria		Oceania	Australia	Victoria	genome	29797	Human	68	Female	B.1.1.25	GR	Microbiological Diagnostic Unit - Public Health Laboratory (MDU-PHL)	MDU-PHL	Seemann T. et al	https://www.gisaid.org	?	?	2020-08-25
Australia/VIC5489/2020	EPI_ISL_520235	2020-07-20	Oceania	Australia	Victoria		Oceania	Australia	Victoria	genome	29813	Human	26	Female	B.1.1.25	GR	Microbiological Diagnostic Unit - Public Health Laboratory (MDU-PHL)	MDU-PHL	Seemann T. et al	https://www.gisaid.org	?	?	2020-08-25
Australia/VIC549/2020	EPI_ISL_426812	2020-03-23	Oceania	Australia	Victoria		Oceania	Australia	Victoria	genome	29865	Human	31	Male	B.1.25	GH	Victorian Infectious Diseases Reference Laboratory (VIDRL)	Microbiological Diagnostic Unit Public Health Laboratory and Victorian Infectious Diseases Reference Laboratory, Doherty Institute	Caly L. et al	https://www.gisaid.org	Tracking the COVID-19 pandemic in Australia using genomics	https://dx.doi.org/10.1101/2020.05.12.20099929	2020-04-17
Australia/VIC5490/2020	EPI_ISL_520236	2020-07-20	Oceania	Australia	Victoria		Oceania	Australia	Victoria	genome	29854	Human	23	Female	B.1.1.25	GR	Microbiological Diagnostic Unit - Public Health Laboratory (MDU-PHL)	MDU-PHL	Seemann T. et al	https://www.gisaid.org	?	?	2020-08-25
Australia/VIC5491/2020	EPI_ISL_520237	2020-07-20	Oceania	Australia	Victoria		Oceania	Australia	Victoria	genome	29806	Human	32	Male	B.1.1.25	GR	Microbiological Diagnostic Unit - Public Health Laboratory (MDU-PHL)	MDU-PHL	Seemann T. et al	https://www.gisaid.org	?	?	2020-08-25
Australia/VIC5492/2020	EPI_ISL_520238	2020-07-20	Oceania	Australia	Victoria		Oceania	Australia	Victoria	genome	29806	Human	37	Male	B.1.1.25	GR	Microbiological Diagnostic Unit - Public Health Laboratory (MDU-PHL)	MDU-PHL	Seemann T. et al	https://www.gisaid.org	?	?	2020-08-25
Australia/VIC5493/2020	EPI_ISL_520239	2020-07-21	Oceania	Australia	Victoria		Oceania	Australia	Victoria	genome	29849	Human	53	Female	B.1.1	GR	Microbiological Diagnostic Unit - Public Health Laboratory (MDU-PHL)	MDU-PHL	Seemann T. et al	https://www.gisaid.org	?	?	2020-08-25
Australia/VIC5494/2020	EPI_ISL_520240	2020-07-22	Oceania	Australia	Victoria		Oceania	Australia	Victoria	genome	29802	Human	75	Male	B.1.1.25	GR	Microbiological Diagnostic Unit - Public Health Laboratory (MDU-PHL)	MDU-PHL	Seemann T. et al	https://www.gisaid.org	?	?	2020-08-25
Australia/VIC5495/2020	EPI_ISL_520241	2020-07-22	Oceania	Australia	Victoria		Oceania	Australia	Victoria	genome	29813	Human	27	Female	B.1.1.25	GR	Microbiological Diagnostic Unit - Public Health Laboratory (MDU-PHL)	MDU-PHL	Seemann T. et al	https://www.gisaid.org	?	?	2020-08-25
Australia/VIC5496/2020	EPI_ISL_520242	2020-07-22	Oceania	Australia	Victoria		Oceania	Australia	Victoria	genome	29850	Human	?	?	B.1.1	GR	Microbiological Diagnostic Unit - Public Health Laboratory (MDU-PHL)	MDU-PHL	Seemann T. et al	https://www.gisaid.org	?	?	2020-08-25
Australia/VIC5497/2020	EPI_ISL_520243	2020-07-21	Oceania	Australia	Victoria		Oceania	Australia	Victoria	genome	29799	Human	57	Female	B.1.1.25	GR	Microbiological Diagnostic Unit - Public Health Laboratory (MDU-PHL)	MDU-PHL	Seemann T. et al	https://www.gisaid.org	?	?	2020-08-25
Australia/VIC5498/2020	EPI_ISL_520244	2020-07-21	Oceania	Australia	Victoria		Oceania	Australia	Victoria	genome	29799	Human	87	Male	B.1.1.25	GR	Microbiological Diagnostic Unit - Public Health Laboratory (MDU-PHL)	MDU-PHL	Seemann T. et al	https://www.gisaid.org	?	?	2020-08-25
Australia/VIC5499/2020	EPI_ISL_520245	2020-07-21	Oceania	Australia	Victoria		Oceania	Australia	Victoria	genome	29847	Human	69	Female	B.1.1.25	GR	Microbiological Diagnostic Unit - Public Health Laboratory (MDU-PHL)	MDU-PHL	Seemann T. et al	https://www.gisaid.org	?	?	2020-08-25
Australia/VIC55/2020	EPI_ISL_419776	2020-03-12	Oceania	Australia	Victoria		Oceania	Australia	Victoria	genome	29865	Human	30	Female	B.2	V	Victorian Infectious Diseases Reference Laboratory (VIDRL)	Victorian Infectious Diseases Reference Laboratory and Microbiological Diagnostic Unit Public Health Laboratory, Doherty Institute	Caly L. et al	https://www.gisaid.org	Tracking the COVID-19 pandemic in Australia using genomics	https://dx.doi.org/10.1101/2020.05.12.20099929	2020-04-03
Australia/VIC550/2020	EPI_ISL_436689	2020-03-23	Oceania	Australia	Victoria		Oceania	Australia	Victoria	genome	29813	Human	72	Male	B.6	O	Victorian Infectious Diseases Reference Laboratory (VIDRL)	Microbiological Diagnostic Unit Public Health Laboratory and Victorian Infectious Diseases Reference Laboratory, The Peter Doherty Institute for Infection & Immunity	Caly L. et al	https://www.gisaid.org	Tracking the COVID-19 pandemic in Australia using genomics	https://dx.doi.org/10.1101/2020.05.12.20099929	2020-05-07
Australia/VIC5500/2020	EPI_ISL_520246	2020-07-21	Oceania	Australia	Victoria		Oceania	Australia	Victoria	genome	29802	Human	21	Male	B.1.1.25	GR	Microbiological Diagnostic Unit - Public Health Laboratory (MDU-PHL)	MDU-PHL	Seemann T. et al	https://www.gisaid.org	?	?	2020-08-25
Australia/VIC5501/2020	EPI_ISL_520247	2020-07-21	Oceania	Australia	Victoria		Oceania	Australia	Victoria	genome	29798	Human	40	Male	B.1.1.25	GR	Microbiological Diagnostic Unit - Public Health Laboratory (MDU-PHL)	MDU-PHL	Seemann T. et al	https://www.gisaid.org	?	?	2020-08-25
Australia/VIC5502/2020	EPI_ISL_520248	2020-07-21	Oceania	Australia	Victoria		Oceania	Australia	Victoria	genome	29831	Human	44	Male	B.1.1.25	GR	Microbiological Diagnostic Unit - Public Health Laboratory (MDU-PHL)	MDU-PHL	Seemann T. et al	https://www.gisaid.org	?	?	2020-08-25
Australia/VIC5503/2020	EPI_ISL_518339	2020-07-21	Oceania	Australia	Victoria		Oceania	Australia	Victoria	genome	29793	Human	56	Female	B.1.1.25	GR	Microbiological Diagnostic Unit - Public Health Laboratory (MDU-PHL)	MDU-PHL	Seemann T. et al	https://www.gisaid.org	?	?	2020-08-25
Australia/VIC5504/2020	EPI_ISL_518340	2020-07-21	Oceania	Australia	Victoria		Oceania	Australia	Victoria	genome	29813	Human	47	Female	B.1.1.25	GR	Microbiological Diagnostic Unit - Public Health Laboratory (MDU-PHL)	MDU-PHL	Seemann T. et al	https://www.gisaid.org	?	?	2020-08-25
Australia/VIC5505/2020	EPI_ISL_518341	2020-07-21	Oceania	Australia	Victoria		Oceania	Australia	Victoria	genome	29812	Human	29	Female	B.1.1.25	GR	Microbiological Diagnostic Unit - Public Health Laboratory (MDU-PHL)	MDU-PHL	Seemann T. et al	https://www.gisaid.org	?	?	2020-08-25
Australia/VIC5506/2020	EPI_ISL_518342	2020-07-21	Oceania	Australia	Victoria		Oceania	Australia	Victoria	genome	29805	Human	40	Male	B.1.1.25	GR	Microbiological Diagnostic Unit - Public Health Laboratory (MDU-PHL)	MDU-PHL	Seemann T. et al	https://www.gisaid.org	?	?	2020-08-25
Australia/VIC5507/2020	EPI_ISL_518343	2020-07-21	Oceania	Australia	Victoria		Oceania	Australia	Victoria	genome	29805	Human	39	Female	B.1.1.25	GR	Microbiological Diagnostic Unit - Public Health Laboratory (MDU-PHL)	MDU-PHL	Seemann T. et al	https://www.gisaid.org	?	?	2020-08-25
Australia/VIC5508/2020	EPI_ISL_518344	2020-07-21	Oceania	Australia	Victoria		Oceania	Australia	Victoria	genome	29803	Human	53	Female	B.1.1.25	GR	Microbiological Diagnostic Unit - Public Health Laboratory (MDU-PHL)	MDU-PHL	Seemann T. et al	https://www.gisaid.org	?	?	2020-08-25
Australia/VIC5509/2020	EPI_ISL_518345	2020-07-19	Oceania	Australia	Victoria		Oceania	Australia	Victoria	genome	29806	Human	?	?	B.1.1.25	GR	Microbiological Diagnostic Unit - Public Health Laboratory (MDU-PHL)	MDU-PHL	Seemann T. et al	https://www.gisaid.org	?	?	2020-08-25
Australia/VIC551/2020	EPI_ISL_426813	2020-03-25	Oceania	Australia	Victoria		Oceania	Australia	Victoria	genome	29893	Human	62	Female	B.1.25	GH	Victorian Infectious Diseases Reference Laboratory (VIDRL)	Microbiological Diagnostic Unit Public Health Laboratory and Victorian Infectious Diseases Reference Laboratory, Doherty Institute	Caly L. et al	https://www.gisaid.org	Tracking the COVID-19 pandemic in Australia using genomics	https://dx.doi.org/10.1101/2020.05.12.20099929	2020-04-17
Australia/VIC5510/2020	EPI_ISL_518346	2020-07-21	Oceania	Australia	Victoria		Oceania	Australia	Victoria	genome	29790	Human	22	Male	B.1.1.25	GR	Microbiological Diagnostic Unit - Public Health Laboratory (MDU-PHL)	MDU-PHL	Seemann T. et al	https://www.gisaid.org	?	?	2020-08-25
Australia/VIC5512/2020	EPI_ISL_518347	2020-07-21	Oceania	Australia	Victoria		Oceania	Australia	Victoria	genome	29782	Human	54	Female	B.1.1.25	GR	Microbiological Diagnostic Unit - Public Health Laboratory (MDU-PHL)	MDU-PHL	Seemann T. et al	https://www.gisaid.org	?	?	2020-08-25
Australia/VIC5513/2020	EPI_ISL_518348	2020-07-21	Oceania	Australia	Victoria		Oceania	Australia	Victoria	genome	29613	Human	36	Female	B.1.1	GR	Microbiological Diagnostic Unit - Public Health Laboratory (MDU-PHL)	MDU-PHL	Seemann T. et al	https://www.gisaid.org	?	?	2020-08-25
Australia/VIC5514/2020	EPI_ISL_518349	2020-07-21	Oceania	Australia	Victoria		Oceania	Australia	Victoria	genome	29802	Human	51	Female	B.1.1.25	GR	Microbiological Diagnostic Unit - Public Health Laboratory (MDU-PHL)	MDU-PHL	Seemann T. et al	https://www.gisaid.org	?	?	2020-08-25
Australia/VIC5515/2020	EPI_ISL_518350	2020-07-21	Oceania	Australia	Victoria		Oceania	Australia	Victoria	genome	29792	Human	?	?	B.1.1.25	GR	Microbiological Diagnostic Unit - Public Health Laboratory (MDU-PHL)	MDU-PHL	Seemann T. et al	https://www.gisaid.org	?	?	2020-08-25
Australia/VIC5516/2020	EPI_ISL_518351	2020-07-21	Oceania	Australia	Victoria		Oceania	Australia	Victoria	genome	29813	Human	35	Female	B.1.1.25	GR	Microbiological Diagnostic Unit - Public Health Laboratory (MDU-PHL)	MDU-PHL	Seemann T. et al	https://www.gisaid.org	?	?	2020-08-25
Australia/VIC5517/2020	EPI_ISL_518352	2020-07-22	Oceania	Australia	Victoria		Oceania	Australia	Victoria	genome	29799	Human	35	Female	B.1.1.25	GR	Microbiological Diagnostic Unit - Public Health Laboratory (MDU-PHL)	MDU-PHL	Seemann T. et al	https://www.gisaid.org	?	?	2020-08-25
Australia/VIC5518/2020	EPI_ISL_518353	2020-07-21	Oceania	Australia	Victoria		Oceania	Australia	Victoria	genome	29799	Human	55	Male	B.1.1.25	GR	Microbiological Diagnostic Unit - Public Health Laboratory (MDU-PHL)	MDU-PHL	Seemann T. et al	https://www.gisaid.org	?	?	2020-08-25
Australia/VIC5519/2020	EPI_ISL_518354	2020-07-21	Oceania	Australia	Victoria		Oceania	Australia	Victoria	genome	29793	Human	57	Male	B.1.1.25	GR	Microbiological Diagnostic Unit - Public Health Laboratory (MDU-PHL)	MDU-PHL	Seemann T. et al	https://www.gisaid.org	?	?	2020-08-25
Australia/VIC5521/2020	EPI_ISL_518355	2020-07-22	Oceania	Australia	Victoria		Oceania	Australia	Victoria	genome	29794	Human	25	Female	B.1.1.25	GR	Microbiological Diagnostic Unit - Public Health Laboratory (MDU-PHL)	MDU-PHL	Seemann T. et al	https://www.gisaid.org	?	?	2020-08-25
Australia/VIC5522/2020	EPI_ISL_518356	2020-07-22	Oceania	Australia	Victoria		Oceania	Australia	Victoria	genome	29803	Human	28	Male	B.1.1.25	GR	Microbiological Diagnostic Unit - Public Health Laboratory (MDU-PHL)	MDU-PHL	Seemann T. et al	https://www.gisaid.org	?	?	2020-08-25
Australia/VIC5523/2020	EPI_ISL_518357	2020-07-21	Oceania	Australia	Victoria		Oceania	Australia	Victoria	genome	29802	Human	48	Male	B.1.1.25	GR	Microbiological Diagnostic Unit - Public Health Laboratory (MDU-PHL)	MDU-PHL	Seemann T. et al	https://www.gisaid.org	?	?	2020-08-25
Australia/VIC5524/2020	EPI_ISL_518358	2020-07-22	Oceania	Australia	Victoria		Oceania	Australia	Victoria	genome	29803	Human	62	Female	B.1.1.25	GR	Microbiological Diagnostic Unit - Public Health Laboratory (MDU-PHL)	MDU-PHL	Seemann T. et al	https://www.gisaid.org	?	?	2020-08-25
Australia/VIC5525/2020	EPI_ISL_518359	2020-07-21	Oceania	Australia	Victoria		Oceania	Australia	Victoria	genome	29816	Human	40	Male	B.1.1.25	GR	Microbiological Diagnostic Unit - Public Health Laboratory (MDU-PHL)	MDU-PHL	Seemann T. et al	https://www.gisaid.org	?	?	2020-08-25
Australia/VIC5526/2020	EPI_ISL_518360	2020-07-19	Oceania	Australia	Victoria		Oceania	Australia	Victoria	genome	29797	Human	31	Female	B.1.1.25	GR	Microbiological Diagnostic Unit - Public Health Laboratory (MDU-PHL)	MDU-PHL	Seemann T. et al	https://www.gisaid.org	?	?	2020-08-25
Australia/VIC5528/2020	EPI_ISL_518361	2020-07-20	Oceania	Australia	Victoria		Oceania	Australia	Victoria	genome	29813	Human	58	Male	B.1.1.25	GR	Microbiological Diagnostic Unit - Public Health Laboratory (MDU-PHL)	MDU-PHL	Seemann T. et al	https://www.gisaid.org	?	?	2020-08-25
Australia/VIC5529/2020	EPI_ISL_518362	2020-07-21	Oceania	Australia	Victoria		Oceania	Australia	Victoria	genome	29812	Human	32	Male	B.1.1.25	GR	Microbiological Diagnostic Unit - Public Health Laboratory (MDU-PHL)	MDU-PHL	Seemann T. et al	https://www.gisaid.org	?	?	2020-08-25
Australia/VIC553/2020	EPI_ISL_426814	2020-03-25	Oceania	Australia	Victoria		Oceania	Australia	Victoria	genome	29812	Human	38	Male	B.1	GH	Victorian Infectious Diseases Reference Laboratory (VIDRL)	Microbiological Diagnostic Unit Public Health Laboratory and Victorian Infectious Diseases Reference Laboratory, Doherty Institute	Caly L. et al	https://www.gisaid.org	Tracking the COVID-19 pandemic in Australia using genomics	https://dx.doi.org/10.1101/2020.05.12.20099929	2020-04-17
Australia/VIC5531/2020	EPI_ISL_518363	2020-07-20	Oceania	Australia	Victoria		Oceania	Australia	Victoria	genome	29808	Human	59	Female	B.1.1.25	GR	Microbiological Diagnostic Unit - Public Health Laboratory (MDU-PHL)	MDU-PHL	Seemann T. et al	https://www.gisaid.org	?	?	2020-08-25
Australia/VIC5532/2020	EPI_ISL_518364	2020-07-21	Oceania	Australia	Victoria		Oceania	Australia	Victoria	genome	29808	Human	41	Male	B.1.1.25	GR	Microbiological Diagnostic Unit - Public Health Laboratory (MDU-PHL)	MDU-PHL	Seemann T. et al	https://www.gisaid.org	?	?	2020-08-25
Australia/VIC5534/2020	EPI_ISL_518365	2020-07-20	Oceania	Australia	Victoria		Oceania	Australia	Victoria	genome	29782	Human	58	Female	B.1.1.25	GR	Microbiological Diagnostic Unit - Public Health Laboratory (MDU-PHL)	MDU-PHL	Seemann T. et al	https://www.gisaid.org	?	?	2020-08-25
Australia/VIC5535/2020	EPI_ISL_518366	2020-07-20	Oceania	Australia	Victoria		Oceania	Australia	Victoria	genome	29797	Human	?	?	B.1.1	GR	Microbiological Diagnostic Unit - Public Health Laboratory (MDU-PHL)	MDU-PHL	Seemann T. et al	https://www.gisaid.org	?	?	2020-08-25
Australia/VIC5536/2020	EPI_ISL_518367	2020-07-20	Oceania	Australia	Victoria		Oceania	Australia	Victoria	genome	29806	Human	19	Female	B.1.1.25	GR	Microbiological Diagnostic Unit - Public Health Laboratory (MDU-PHL)	MDU-PHL	Seemann T. et al	https://www.gisaid.org	?	?	2020-08-25
Australia/VIC5537/2020	EPI_ISL_518368	2020-07-20	Oceania	Australia	Victoria		Oceania	Australia	Victoria	genome	29805	Human	?	?	B.1.1.25	GR	Microbiological Diagnostic Unit - Public Health Laboratory (MDU-PHL)	MDU-PHL	Seemann T. et al	https://www.gisaid.org	?	?	2020-08-25
Australia/VIC5538/2020	EPI_ISL_518369	2020-07-21	Oceania	Australia	Victoria		Oceania	Australia	Victoria	genome	29803	Human	24	Female	B.1.1.25	GR	Microbiological Diagnostic Unit - Public Health Laboratory (MDU-PHL)	MDU-PHL	Seemann T. et al	https://www.gisaid.org	?	?	2020-08-25
Australia/VIC5539/2020	EPI_ISL_518370	2020-07-19	Oceania	Australia	Victoria		Oceania	Australia	Victoria	genome	29807	Human	66	Male	B.1.1.25	GR	Microbiological Diagnostic Unit - Public Health Laboratory (MDU-PHL)	MDU-PHL	Seemann T. et al	https://www.gisaid.org	?	?	2020-08-25
Australia/VIC554/2020	EPI_ISL_426815	2020-03-25	Oceania	Australia	Victoria		Oceania	Australia	Victoria	genome	29864	Human	32	Male	B.1.25	GH	Victorian Infectious Diseases Reference Laboratory (VIDRL)	Microbiological Diagnostic Unit Public Health Laboratory and Victorian Infectious Diseases Reference Laboratory, Doherty Institute	Caly L. et al	https://www.gisaid.org	?	?	2020-04-17
Australia/VIC5540/2020	EPI_ISL_518371	2020-07-20	Oceania	Australia	Victoria		Oceania	Australia	Victoria	genome	29783	Human	49	Female	B.1.1.25	GR	Microbiological Diagnostic Unit - Public Health Laboratory (MDU-PHL)	MDU-PHL	Seemann T. et al	https://www.gisaid.org	?	?	2020-08-25
Australia/VIC5543/2020	EPI_ISL_518372	2020-07-20	Oceania	Australia	Victoria		Oceania	Australia	Victoria	genome	29782	Human	26	?	B.1.1.25	G	Microbiological Diagnostic Unit - Public Health Laboratory (MDU-PHL)	MDU-PHL	Seemann T. et al	https://www.gisaid.org	?	?	2020-08-25
Australia/VIC5544/2020	EPI_ISL_518373	2020-07-20	Oceania	Australia	Victoria		Oceania	Australia	Victoria	genome	29789	Human	25	?	B.1.1	GR	Microbiological Diagnostic Unit - Public Health Laboratory (MDU-PHL)	MDU-PHL	Seemann T. et al	https://www.gisaid.org	?	?	2020-08-25
Australia/VIC5545/2020	EPI_ISL_518374	2020-07-20	Oceania	Australia	Victoria		Oceania	Australia	Victoria	genome	29794	Human	?	?	B.1.1.25	GR	Microbiological Diagnostic Unit - Public Health Laboratory (MDU-PHL)	MDU-PHL	Seemann T. et al	https://www.gisaid.org	?	?	2020-08-25
Australia/VIC5546/2020	EPI_ISL_518375	2020-07-20	Oceania	Australia	Victoria		Oceania	Australia	Victoria	genome	29799	Human	43	Male	B.1.1.25	GR	Microbiological Diagnostic Unit - Public Health Laboratory (MDU-PHL)	MDU-PHL	Seemann T. et al	https://www.gisaid.org	?	?	2020-08-25
Australia/VIC5547/2020	EPI_ISL_518376	2020-07-22	Oceania	Australia	Victoria		Oceania	Australia	Victoria	genome	29796	Human	30	Male	B.1.1.25	GR	Microbiological Diagnostic Unit - Public Health Laboratory (MDU-PHL)	MDU-PHL	Seemann T. et al	https://www.gisaid.org	?	?	2020-08-25
Australia/VIC5548/2020	EPI_ISL_518377	2020-07-21	Oceania	Australia	Victoria		Oceania	Australia	Victoria	genome	29718	Human	43	Male	B.1.1	GR	Microbiological Diagnostic Unit - Public Health Laboratory (MDU-PHL)	MDU-PHL	Seemann T. et al	https://www.gisaid.org	?	?	2020-08-25
Australia/VIC5549/2020	EPI_ISL_518378	2020-07-21	Oceania	Australia	Victoria		Oceania	Australia	Victoria	genome	29804	Human	62	Male	B.1.1.25	GR	Microbiological Diagnostic Unit - Public Health Laboratory (MDU-PHL)	MDU-PHL	Seemann T. et al	https://www.gisaid.org	?	?	2020-08-25
Australia/VIC555/2020	EPI_ISL_426816	2020-03-25	Oceania	Australia	Victoria		Oceania	Australia	Victoria	genome	29812	Human	45	Male	B.1	GH	Victorian Infectious Diseases Reference Laboratory (VIDRL)	Microbiological Diagnostic Unit Public Health Laboratory and Victorian Infectious Diseases Reference Laboratory, Doherty Institute	Caly L. et al	https://www.gisaid.org	Tracking the COVID-19 pandemic in Australia using genomics	https://dx.doi.org/10.1101/2020.05.12.20099929	2020-04-17
Australia/VIC5551/2020	EPI_ISL_518379	2020-07-21	Oceania	Australia	Victoria		Oceania	Australia	Victoria	genome	29758	Human	38	Female	B.1.1	GR	Microbiological Diagnostic Unit - Public Health Laboratory (MDU-PHL)	MDU-PHL	Seemann T. et al	https://www.gisaid.org	?	?	2020-08-25
Australia/VIC5552/2020	EPI_ISL_518380	2020-07-20	Oceania	Australia	Victoria		Oceania	Australia	Victoria	genome	29807	Human	56	Male	B.1.1.25	GR	Microbiological Diagnostic Unit - Public Health Laboratory (MDU-PHL)	MDU-PHL	Seemann T. et al	https://www.gisaid.org	?	?	2020-08-25
Australia/VIC5553/2020	EPI_ISL_518381	2020	Oceania	Australia	Victoria		Oceania	Australia	Victoria	genome	29792	Human	?	Male	B.1.1	GR	Microbiological Diagnostic Unit - Public Health Laboratory (MDU-PHL)	MDU-PHL	Seemann T. et al	https://www.gisaid.org	?	?	2020-08-25
Australia/VIC5554/2020	EPI_ISL_518382	2020	Oceania	Australia	Victoria		Oceania	Australia	Victoria	genome	29804	Human	?	?	B.1.1.25	GR	Microbiological Diagnostic Unit - Public Health Laboratory (MDU-PHL)	MDU-PHL	Seemann T. et al	https://www.gisaid.org	?	?	2020-08-25
Australia/VIC5555/2020	EPI_ISL_518383	2020-07-21	Oceania	Australia	Victoria		Oceania	Australia	Victoria	genome	29805	Human	36	Female	B.1.1.25	GR	Microbiological Diagnostic Unit - Public Health Laboratory (MDU-PHL)	MDU-PHL	Seemann T. et al	https://www.gisaid.org	?	?	2020-08-25
Australia/VIC5556/2020	EPI_ISL_518384	2020-07-21	Oceania	Australia	Victoria		Oceania	Australia	Victoria	genome	29787	Human	86	Female	B.1.1.25	GR	Microbiological Diagnostic Unit - Public Health Laboratory (MDU-PHL)	MDU-PHL	Seemann T. et al	https://www.gisaid.org	?	?	2020-08-25
Australia/VIC5558/2020	EPI_ISL_518385	2020-07-21	Oceania	Australia	Victoria		Oceania	Australia	Victoria	genome	29773	Human	71	Male	B.1.1.25	GR	Microbiological Diagnostic Unit - Public Health Laboratory (MDU-PHL)	MDU-PHL	Seemann T. et al	https://www.gisaid.org	?	?	2020-08-25
Australia/VIC556/2020	EPI_ISL_426817	2020-03-25	Oceania	Australia	Victoria		Oceania	Australia	Victoria	genome	29865	Human	50	Male	B.2.1	V	Victorian Infectious Diseases Reference Laboratory (VIDRL)	Microbiological Diagnostic Unit Public Health Laboratory and Victorian Infectious Diseases Reference Laboratory, Doherty Institute	Caly L. et al	https://www.gisaid.org	Tracking the COVID-19 pandemic in Australia using genomics	https://dx.doi.org/10.1101/2020.05.12.20099929	2020-04-17
Australia/VIC5567/2020	EPI_ISL_518386	2020-07-09	Oceania	Australia	Victoria		Oceania	Australia	Victoria	genome	29818	Human	35	?	B.1.1.25	GR	Microbiological Diagnostic Unit - Public Health Laboratory (MDU-PHL)	MDU-PHL	Seemann T. et al	https://www.gisaid.org	?	?	2020-08-25
Australia/VIC5568/2020	EPI_ISL_518387	2020-07-12	Oceania	Australia	Victoria		Oceania	Australia	Victoria	genome	29813	Human	42	Male	B.1.1.25	GR	Microbiological Diagnostic Unit - Public Health Laboratory (MDU-PHL)	MDU-PHL	Seemann T. et al	https://www.gisaid.org	?	?	2020-08-25
Australia/VIC5569/2020	EPI_ISL_518388	2020-07-15	Oceania	Australia	Victoria		Oceania	Australia	Victoria	genome	29783	Human	?	?	B.1.1	GR	Victorian Infectious Diseases Reference Laboratory (VIDRL)	VIDRL and MDU-PHL	Caly L. et al	https://www.gisaid.org	?	?	2020-08-25
Australia/VIC557/2020	EPI_ISL_426818	2020-03-25	Oceania	Australia	Victoria		Oceania	Australia	Victoria	genome	29863	Human	64	Male	B.1.23	G	Victorian Infectious Diseases Reference Laboratory (VIDRL)	Microbiological Diagnostic Unit Public Health Laboratory and Victorian Infectious Diseases Reference Laboratory, Doherty Institute	Caly L. et al	https://www.gisaid.org	?	?	2020-04-17
Australia/VIC5570/2020	EPI_ISL_518389	2020-07-15	Oceania	Australia	Victoria		Oceania	Australia	Victoria	genome	29792	Human	23	Male	B.1.1.25	GR	Victorian Infectious Diseases Reference Laboratory (VIDRL)	VIDRL and MDU-PHL	Caly L. et al	https://www.gisaid.org	?	?	2020-08-25
Australia/VIC5571/2020	EPI_ISL_518390	2020-07-15	Oceania	Australia	Victoria		Oceania	Australia	Victoria	genome	29794	Human	30	Female	B.1.1	GR	Victorian Infectious Diseases Reference Laboratory (VIDRL)	VIDRL and MDU-PHL	Caly L. et al	https://www.gisaid.org	?	?	2020-08-25
Australia/VIC5572/2020	EPI_ISL_518391	2020-07-15	Oceania	Australia	Victoria		Oceania	Australia	Victoria	genome	29800	Human	64	Female	B.1.1.25	GR	Victorian Infectious Diseases Reference Laboratory (VIDRL)	VIDRL and MDU-PHL	Caly L. et al	https://www.gisaid.org	?	?	2020-08-25
Australia/VIC5573/2020	EPI_ISL_518392	2020-07-15	Oceania	Australia	Victoria		Oceania	Australia	Victoria	genome	29590	Human	71	Female	B.1.1	GR	Victorian Infectious Diseases Reference Laboratory (VIDRL)	VIDRL and MDU-PHL	Caly L. et al	https://www.gisaid.org	?	?	2020-08-25
Australia/VIC5575/2020	EPI_ISL_518393	2020-07-15	Oceania	Australia	Victoria		Oceania	Australia	Victoria	genome	29807	Human	73	Male	B.1.1.25	GR	Victorian Infectious Diseases Reference Laboratory (VIDRL)	VIDRL and MDU-PHL	Caly L. et al	https://www.gisaid.org	?	?	2020-08-25
Australia/VIC5576/2020	EPI_ISL_518394	2020-07-16	Oceania	Australia	Victoria		Oceania	Australia	Victoria	genome	29802	Human	?	?	B.1.1.25	GR	Victorian Infectious Diseases Reference Laboratory (VIDRL)	VIDRL and MDU-PHL	Caly L. et al	https://www.gisaid.org	?	?	2020-08-25
Australia/VIC5577/2020	EPI_ISL_518395	2020-07-16	Oceania	Australia	Victoria		Oceania	Australia	Victoria	genome	29815	Human	47	Female	B.1.1.25	GR	Victorian Infectious Diseases Reference Laboratory (VIDRL)	VIDRL and MDU-PHL	Caly L. et al	https://www.gisaid.org	?	?	2020-08-25
Australia/VIC5578/2020	EPI_ISL_518396	2020-07-16	Oceania	Australia	Victoria		Oceania	Australia	Victoria	genome	29790	Human	28	Male	B.1.1.25	GR	Victorian Infectious Diseases Reference Laboratory (VIDRL)	VIDRL and MDU-PHL	Caly L. et al	https://www.gisaid.org	?	?	2020-08-25
Australia/VIC5579/2020	EPI_ISL_518397	2020-07-16	Oceania	Australia	Victoria		Oceania	Australia	Victoria	genome	29791	Human	28	Female	B.1.1.25	GR	Victorian Infectious Diseases Reference Laboratory (VIDRL)	VIDRL and MDU-PHL	Caly L. et al	https://www.gisaid.org	?	?	2020-08-25
Australia/VIC558/2020	EPI_ISL_426819	2020-03-25	Oceania	Australia	Victoria		Oceania	Australia	Victoria	genome	29865	Human	41	Male	B.1	GH	Victorian Infectious Diseases Reference Laboratory (VIDRL)	Microbiological Diagnostic Unit Public Health Laboratory and Victorian Infectious Diseases Reference Laboratory, Doherty Institute	Caly L. et al	https://www.gisaid.org	Tracking the COVID-19 pandemic in Australia using genomics	https://dx.doi.org/10.1101/2020.05.12.20099929	2020-04-17
Australia/VIC5580/2020	EPI_ISL_518398	2020-07-16	Oceania	Australia	Victoria		Oceania	Australia	Victoria	genome	29818	Human	47	Male	B.1.1.25	GR	Victorian Infectious Diseases Reference Laboratory (VIDRL)	VIDRL and MDU-PHL	Caly L. et al	https://www.gisaid.org	?	?	2020-08-25
Australia/VIC5581/2020	EPI_ISL_518399	2020-07-16	Oceania	Australia	Victoria		Oceania	Australia	Victoria	genome	29804	Human	72	Female	B.1.1.25	GR	Victorian Infectious Diseases Reference Laboratory (VIDRL)	VIDRL and MDU-PHL	Caly L. et al	https://www.gisaid.org	?	?	2020-08-25
Australia/VIC5582/2020	EPI_ISL_518400	2020-07-16	Oceania	Australia	Victoria		Oceania	Australia	Victoria	genome	29786	Human	36	?	B.1.1	GR	Victorian Infectious Diseases Reference Laboratory (VIDRL)	VIDRL and MDU-PHL	Caly L. et al	https://www.gisaid.org	?	?	2020-08-25
Australia/VIC5583/2020	EPI_ISL_518401	2020-07-16	Oceania	Australia	Victoria		Oceania	Australia	Victoria	genome	29813	Human	30	Male	B.1.1.25	GR	Victorian Infectious Diseases Reference Laboratory (VIDRL)	VIDRL and MDU-PHL	Caly L. et al	https://www.gisaid.org	?	?	2020-08-25
Australia/VIC5585/2020	EPI_ISL_518402	2020-07-19	Oceania	Australia	Victoria		Oceania	Australia	Victoria	genome	29805	Human	82	Female	B.1.1.25	GR	Microbiological Diagnostic Unit - Public Health Laboratory (MDU-PHL)	MDU-PHL	Seemann T. et al	https://www.gisaid.org	?	?	2020-08-25
Australia/VIC5586/2020	EPI_ISL_518403	2020-07-19	Oceania	Australia	Victoria		Oceania	Australia	Victoria	genome	29796	Human	24	Female	B.1.1.25	GR	Microbiological Diagnostic Unit - Public Health Laboratory (MDU-PHL)	MDU-PHL	Seemann T. et al	https://www.gisaid.org	?	?	2020-08-25
Australia/VIC5587/2020	EPI_ISL_518404	2020-07-19	Oceania	Australia	Victoria		Oceania	Australia	Victoria	genome	29789	Human	22	Female	B.1.1.25	GR	Microbiological Diagnostic Unit - Public Health Laboratory (MDU-PHL)	MDU-PHL	Seemann T. et al	https://www.gisaid.org	?	?	2020-08-25
Australia/VIC5588/2020	EPI_ISL_518405	2020-07-19	Oceania	Australia	Victoria		Oceania	Australia	Victoria	genome	29816	Human	82	Male	B.1.1.25	GR	Microbiological Diagnostic Unit - Public Health Laboratory (MDU-PHL)	MDU-PHL	Seemann T. et al	https://www.gisaid.org	?	?	2020-08-25
Australia/VIC5589/2020	EPI_ISL_518406	2020-07-19	Oceania	Australia	Victoria		Oceania	Australia	Victoria	genome	29802	Human	29	Female	B.1.1.25	GR	Microbiological Diagnostic Unit - Public Health Laboratory (MDU-PHL)	MDU-PHL	Seemann T. et al	https://www.gisaid.org	?	?	2020-08-25
Australia/VIC559/2020	EPI_ISL_426820	2020-03-24	Oceania	Australia	Victoria		Oceania	Australia	Victoria	genome	29852	Human	30	Female	B.1	GH	Victorian Infectious Diseases Reference Laboratory (VIDRL)	Microbiological Diagnostic Unit Public Health Laboratory and Victorian Infectious Diseases Reference Laboratory, Doherty Institute	Caly L. et al	https://www.gisaid.org	Tracking the COVID-19 pandemic in Australia using genomics	https://dx.doi.org/10.1101/2020.05.12.20099929	2020-04-17
Australia/VIC5590/2020	EPI_ISL_518407	2020-07-19	Oceania	Australia	Victoria		Oceania	Australia	Victoria	genome	29821	Human	81	Male	B.1.1.25	GR	Microbiological Diagnostic Unit - Public Health Laboratory (MDU-PHL)	MDU-PHL	Seemann T. et al	https://www.gisaid.org	?	?	2020-08-25
Australia/VIC5591/2020	EPI_ISL_518408	2020-07-18	Oceania	Australia	Victoria		Oceania	Australia	Victoria	genome	29791	Human	75	Female	B.1.1	GR	Microbiological Diagnostic Unit - Public Health Laboratory (MDU-PHL)	MDU-PHL	Seemann T. et al	https://www.gisaid.org	?	?	2020-08-25
Australia/VIC5593/2020	EPI_ISL_518409	2020-07-19	Oceania	Australia	Victoria		Oceania	Australia	Victoria	genome	29760	Human	90	Female	B.1.1	GR	Microbiological Diagnostic Unit - Public Health Laboratory (MDU-PHL)	MDU-PHL	Seemann T. et al	https://www.gisaid.org	?	?	2020-08-25
Australia/VIC5594/2020	EPI_ISL_518410	2020-07-19	Oceania	Australia	Victoria		Oceania	Australia	Victoria	genome	29815	Human	?	?	B.1.1.25	GR	Microbiological Diagnostic Unit - Public Health Laboratory (MDU-PHL)	MDU-PHL	Seemann T. et al	https://www.gisaid.org	?	?	2020-08-25
Australia/VIC5595/2020	EPI_ISL_518411	2020-07-19	Oceania	Australia	Victoria		Oceania	Australia	Victoria	genome	29804	Human	29	Female	B.1.1.25	GR	Microbiological Diagnostic Unit - Public Health Laboratory (MDU-PHL)	MDU-PHL	Seemann T. et al	https://www.gisaid.org	?	?	2020-08-25
Australia/VIC5596/2020	EPI_ISL_518412	2020-07-18	Oceania	Australia	Victoria		Oceania	Australia	Victoria	genome	29802	Human	24	Female	B.1.1.25	GR	Microbiological Diagnostic Unit - Public Health Laboratory (MDU-PHL)	MDU-PHL	Seemann T. et al	https://www.gisaid.org	?	?	2020-08-25
Australia/VIC5597/2020	EPI_ISL_518413	2020-07-18	Oceania	Australia	Victoria		Oceania	Australia	Victoria	genome	29506	Human	32	Male	B.1.1	G	Microbiological Diagnostic Unit - Public Health Laboratory (MDU-PHL)	MDU-PHL	Seemann T. et al	https://www.gisaid.org	?	?	2020-08-25
Australia/VIC5598/2020	EPI_ISL_518414	2020-06-30	Oceania	Australia	Victoria		Oceania	Australia	Victoria	genome	29783	Human	20	Male	B.1.1	GR	Microbiological Diagnostic Unit - Public Health Laboratory (MDU-PHL)	MDU-PHL	Seemann T. et al	https://www.gisaid.org	?	?	2020-08-25
Australia/VIC5599/2020	EPI_ISL_518415	2020-07-20	Oceania	Australia	Victoria		Oceania	Australia	Victoria	genome	29804	Human	29	Female	B.1.1.25	GR	Microbiological Diagnostic Unit - Public Health Laboratory (MDU-PHL)	MDU-PHL	Seemann T. et al	https://www.gisaid.org	?	?	2020-08-25
Australia/VIC56/2020	EPI_ISL_419777	2020-03-12	Oceania	Australia	Victoria		Oceania	Australia	Victoria	genome	29865	Human	63	Male	A.3	S	Victorian Infectious Diseases Reference Laboratory (VIDRL)	Victorian Infectious Diseases Reference Laboratory and Microbiological Diagnostic Unit Public Health Laboratory, Doherty Institute	Caly L. et al	https://www.gisaid.org	Tracking the COVID-19 pandemic in Australia using genomics	https://dx.doi.org/10.1101/2020.05.12.20099929	2020-04-03
Australia/VIC560/2020	EPI_ISL_426821	2020-03-25	Oceania	Australia	Victoria		Oceania	Australia	Victoria	genome	29815	Human	32	Male	B.1.3	GH	Victorian Infectious Diseases Reference Laboratory (VIDRL)	Microbiological Diagnostic Unit Public Health Laboratory and Victorian Infectious Diseases Reference Laboratory, Doherty Institute	Caly L. et al	https://www.gisaid.org	Tracking the COVID-19 pandemic in Australia using genomics	https://dx.doi.org/10.1101/2020.05.12.20099929	2020-04-17
Australia/VIC5600/2020	EPI_ISL_518416	2020-07-19	Oceania	Australia	Victoria		Oceania	Australia	Victoria	genome	29827	Human	90	Female	B.1.1.25	GR	Microbiological Diagnostic Unit - Public Health Laboratory (MDU-PHL)	MDU-PHL	Seemann T. et al	https://www.gisaid.org	?	?	2020-08-25
Australia/VIC5602/2020	EPI_ISL_518417	2020-07-19	Oceania	Australia	Victoria		Oceania	Australia	Victoria	genome	29787	Human	72	Female	B.1.1	GR	Microbiological Diagnostic Unit - Public Health Laboratory (MDU-PHL)	MDU-PHL	Seemann T. et al	https://www.gisaid.org	?	?	2020-08-25
Australia/VIC5603/2020	EPI_ISL_518418	2020-07-22	Oceania	Australia	Victoria		Oceania	Australia	Victoria	genome	29791	Human	74	Male	B.1.1	GR	Microbiological Diagnostic Unit - Public Health Laboratory (MDU-PHL)	MDU-PHL	Seemann T. et al	https://www.gisaid.org	?	?	2020-08-25
Australia/VIC5604/2020	EPI_ISL_518419	2020-07-21	Oceania	Australia	Victoria		Oceania	Australia	Victoria	genome	29720	Human	20	Female	B.1.1	GR	Microbiological Diagnostic Unit - Public Health Laboratory (MDU-PHL)	MDU-PHL	Seemann T. et al	https://www.gisaid.org	?	?	2020-08-25
Australia/VIC5605/2020	EPI_ISL_518420	2020-07-21	Oceania	Australia	Victoria		Oceania	Australia	Victoria	genome	29791	Human	41	Male	B.1.1	GR	Microbiological Diagnostic Unit - Public Health Laboratory (MDU-PHL)	MDU-PHL	Seemann T. et al	https://www.gisaid.org	?	?	2020-08-25
Australia/VIC5606/2020	EPI_ISL_518421	2020-07-21	Oceania	Australia	Victoria		Oceania	Australia	Victoria	genome	29797	Human	27	Male	B.1.1	GR	Microbiological Diagnostic Unit - Public Health Laboratory (MDU-PHL)	MDU-PHL	Seemann T. et al	https://www.gisaid.org	?	?	2020-08-25
Australia/VIC5607/2020	EPI_ISL_518422	2020-07-20	Oceania	Australia	Victoria		Oceania	Australia	Victoria	genome	29812	Human	29	Female	B.1.1.25	GR	Microbiological Diagnostic Unit - Public Health Laboratory (MDU-PHL)	MDU-PHL	Seemann T. et al	https://www.gisaid.org	?	?	2020-08-25
Australia/VIC5608/2020	EPI_ISL_518423	2020-07-20	Oceania	Australia	Victoria		Oceania	Australia	Victoria	genome	29632	Human	19	Female	B.1.1	GR	Microbiological Diagnostic Unit - Public Health Laboratory (MDU-PHL)	MDU-PHL	Seemann T. et al	https://www.gisaid.org	?	?	2020-08-25
Australia/VIC5609/2020	EPI_ISL_518424	2020-07-16	Oceania	Australia	Victoria		Oceania	Australia	Victoria	genome	29813	Human	20	Male	B.1.1.25	GR	Victorian Infectious Diseases Reference Laboratory (VIDRL)	VIDRL and MDU-PHL	Caly L. et al	https://www.gisaid.org	?	?	2020-08-25
Australia/VIC561/2020	EPI_ISL_426822	2020-03-25	Oceania	Australia	Victoria		Oceania	Australia	Victoria	genome	29814	Human	62	Female	B.1.1	GR	Victorian Infectious Diseases Reference Laboratory (VIDRL)	Microbiological Diagnostic Unit Public Health Laboratory and Victorian Infectious Diseases Reference Laboratory, Doherty Institute	Caly L. et al	https://www.gisaid.org	Tracking the COVID-19 pandemic in Australia using genomics	https://dx.doi.org/10.1101/2020.05.12.20099929	2020-04-17
Australia/VIC5610/2020	EPI_ISL_518425	2020-07-16	Oceania	Australia	Victoria		Oceania	Australia	Victoria	genome	29791	Human	18	Male	B.1.1	GR	Victorian Infectious Diseases Reference Laboratory (VIDRL)	VIDRL and MDU-PHL	Caly L. et al	https://www.gisaid.org	?	?	2020-08-25
Australia/VIC5611/2020	EPI_ISL_518426	2020-07-16	Oceania	Australia	Victoria		Oceania	Australia	Victoria	genome	29813	Human	32	Female	B.1.1.25	GR	Victorian Infectious Diseases Reference Laboratory (VIDRL)	VIDRL and MDU-PHL	Caly L. et al	https://www.gisaid.org	?	?	2020-08-25
Australia/VIC5612/2020	EPI_ISL_518427	2020-07-16	Oceania	Australia	Victoria		Oceania	Australia	Victoria	genome	29562	Human	44	Male	B.1	GR	Victorian Infectious Diseases Reference Laboratory (VIDRL)	VIDRL and MDU-PHL	Caly L. et al	https://www.gisaid.org	?	?	2020-08-25
Australia/VIC5613/2020	EPI_ISL_518428	2020-07-16	Oceania	Australia	Victoria		Oceania	Australia	Victoria	genome	29805	Human	31	Male	B.1.1.25	GR	Victorian Infectious Diseases Reference Laboratory (VIDRL)	VIDRL and MDU-PHL	Caly L. et al	https://www.gisaid.org	?	?	2020-08-25
Australia/VIC5614/2020	EPI_ISL_518429	2020-07-16	Oceania	Australia	Victoria		Oceania	Australia	Victoria	genome	29797	Human	60	Female	B.1.1.25	GR	Victorian Infectious Diseases Reference Laboratory (VIDRL)	VIDRL and MDU-PHL	Caly L. et al	https://www.gisaid.org	?	?	2020-08-25
Australia/VIC5615/2020	EPI_ISL_518430	2020-07-15	Oceania	Australia	Victoria		Oceania	Australia	Victoria	genome	29783	Human	?	?	B.1.1	GR	Victorian Infectious Diseases Reference Laboratory (VIDRL)	VIDRL and MDU-PHL	Caly L. et al	https://www.gisaid.org	?	?	2020-08-25
Australia/VIC5616/2020	EPI_ISL_518431	2020-07-16	Oceania	Australia	Victoria		Oceania	Australia	Victoria	genome	29792	Human	63	Female	B.1.1.25	GR	Victorian Infectious Diseases Reference Laboratory (VIDRL)	VIDRL and MDU-PHL	Caly L. et al	https://www.gisaid.org	?	?	2020-08-25
Australia/VIC5618/2020	EPI_ISL_518432	2020-07-16	Oceania	Australia	Victoria		Oceania	Australia	Victoria	genome	29506	Human	38	Female	B.1.1	G	Victorian Infectious Diseases Reference Laboratory (VIDRL)	VIDRL and MDU-PHL	Caly L. et al	https://www.gisaid.org	?	?	2020-08-25
Australia/VIC5619/2020	EPI_ISL_518433	2020-07-16	Oceania	Australia	Victoria		Oceania	Australia	Victoria	genome	29807	Human	?	?	B.1.1.25	GR	Victorian Infectious Diseases Reference Laboratory (VIDRL)	VIDRL and MDU-PHL	Caly L. et al	https://www.gisaid.org	?	?	2020-08-25
Australia/VIC562/2020	EPI_ISL_426823	2020-03-24	Oceania	Australia	Victoria		Oceania	Australia	Victoria	genome	29865	Human	72	Male	B.1	GH	Victorian Infectious Diseases Reference Laboratory (VIDRL)	Microbiological Diagnostic Unit Public Health Laboratory and Victorian Infectious Diseases Reference Laboratory, Doherty Institute	Caly L. et al	https://www.gisaid.org	Tracking the COVID-19 pandemic in Australia using genomics	https://dx.doi.org/10.1101/2020.05.12.20099929	2020-04-17
Australia/VIC5620/2020	EPI_ISL_518434	2020-07-16	Oceania	Australia	Victoria		Oceania	Australia	Victoria	genome	29830	Human	25	Female	B.1.1.25	GR	Victorian Infectious Diseases Reference Laboratory (VIDRL)	VIDRL and MDU-PHL	Caly L. et al	https://www.gisaid.org	?	?	2020-08-25
Australia/VIC5621/2020	EPI_ISL_518435	2020-07-16	Oceania	Australia	Victoria		Oceania	Australia	Victoria	genome	29788	Human	43	Female	B.1.1.25	GR	Victorian Infectious Diseases Reference Laboratory (VIDRL)	VIDRL and MDU-PHL	Caly L. et al	https://www.gisaid.org	?	?	2020-08-25
Australia/VIC5622/2020	EPI_ISL_518436	2020-07-16	Oceania	Australia	Victoria		Oceania	Australia	Victoria	genome	29808	Human	29	Female	B.1.1.25	GR	Victorian Infectious Diseases Reference Laboratory (VIDRL)	VIDRL and MDU-PHL	Caly L. et al	https://www.gisaid.org	?	?	2020-08-25
Australia/VIC5623/2020	EPI_ISL_518437	2020-07-16	Oceania	Australia	Victoria		Oceania	Australia	Victoria	genome	29769	Human	79	Female	B.1.1	GR	Victorian Infectious Diseases Reference Laboratory (VIDRL)	VIDRL and MDU-PHL	Caly L. et al	https://www.gisaid.org	?	?	2020-08-25
Australia/VIC5624/2020	EPI_ISL_518438	2020-07-16	Oceania	Australia	Victoria		Oceania	Australia	Victoria	genome	29802	Human	34	Female	B.1.1.25	GR	Victorian Infectious Diseases Reference Laboratory (VIDRL)	VIDRL and MDU-PHL	Caly L. et al	https://www.gisaid.org	?	?	2020-08-25
Australia/VIC5628/2020	EPI_ISL_518439	2020-07-16	Oceania	Australia	Victoria		Oceania	Australia	Victoria	genome	29805	Human	61	Female	B.1.1.25	GR	Victorian Infectious Diseases Reference Laboratory (VIDRL)	VIDRL and MDU-PHL	Caly L. et al	https://www.gisaid.org	?	?	2020-08-25
Australia/VIC5629/2020	EPI_ISL_518440	2020-07-16	Oceania	Australia	Victoria		Oceania	Australia	Victoria	genome	29797	Human	44	Female	B.1.1.25	GR	Victorian Infectious Diseases Reference Laboratory (VIDRL)	VIDRL and MDU-PHL	Caly L. et al	https://www.gisaid.org	?	?	2020-08-25
Australia/VIC563/2020	EPI_ISL_426824	2020-03-24	Oceania	Australia	Victoria		Oceania	Australia	Victoria	genome	29817	Human	67	Female	B.1.23	G	Victorian Infectious Diseases Reference Laboratory (VIDRL)	Microbiological Diagnostic Unit Public Health Laboratory and Victorian Infectious Diseases Reference Laboratory, Doherty Institute	Caly L. et al	https://www.gisaid.org	Tracking the COVID-19 pandemic in Australia using genomics	https://dx.doi.org/10.1101/2020.05.12.20099929	2020-04-17
Australia/VIC5630/2020	EPI_ISL_518441	2020-07-16	Oceania	Australia	Victoria		Oceania	Australia	Victoria	genome	29782	Human	21	Female	B.1.1	GR	Victorian Infectious Diseases Reference Laboratory (VIDRL)	VIDRL and MDU-PHL	Caly L. et al	https://www.gisaid.org	?	?	2020-08-25
Australia/VIC5631/2020	EPI_ISL_518442	2020-07-16	Oceania	Australia	Victoria		Oceania	Australia	Victoria	genome	29812	Human	29	Female	B.1.1.25	GR	Victorian Infectious Diseases Reference Laboratory (VIDRL)	VIDRL and MDU-PHL	Caly L. et al	https://www.gisaid.org	?	?	2020-08-25
Australia/VIC5632/2020	EPI_ISL_518443	2020-07-16	Oceania	Australia	Victoria		Oceania	Australia	Victoria	genome	29799	Human	55	Female	B.1.1.25	GR	Victorian Infectious Diseases Reference Laboratory (VIDRL)	VIDRL and MDU-PHL	Caly L. et al	https://www.gisaid.org	?	?	2020-08-25
Australia/VIC5633/2020	EPI_ISL_518444	2020-07-16	Oceania	Australia	Victoria		Oceania	Australia	Victoria	genome	29798	Human	77	Male	B.1.1.25	GR	Victorian Infectious Diseases Reference Laboratory (VIDRL)	VIDRL and MDU-PHL	Caly L. et al	https://www.gisaid.org	?	?	2020-08-25
Australia/VIC5634/2020	EPI_ISL_518445	2020-07-16	Oceania	Australia	Victoria		Oceania	Australia	Victoria	genome	29803	Human	61	Female	B.1.1.25	GR	Victorian Infectious Diseases Reference Laboratory (VIDRL)	VIDRL and MDU-PHL	Caly L. et al	https://www.gisaid.org	?	?	2020-08-25
Australia/VIC5635/2020	EPI_ISL_518446	2020-07-16	Oceania	Australia	Victoria		Oceania	Australia	Victoria	genome	29802	Human	54	Female	B.1.1.25	GR	Victorian Infectious Diseases Reference Laboratory (VIDRL)	VIDRL and MDU-PHL	Caly L. et al	https://www.gisaid.org	?	?	2020-08-25
Australia/VIC5636/2020	EPI_ISL_518447	2020-07-16	Oceania	Australia	Victoria		Oceania	Australia	Victoria	genome	29782	Human	25	Male	B.1.1.10	GR	Victorian Infectious Diseases Reference Laboratory (VIDRL)	VIDRL and MDU-PHL	Caly L. et al	https://www.gisaid.org	?	?	2020-08-25
Australia/VIC5637/2020	EPI_ISL_518448	2020-07-16	Oceania	Australia	Victoria		Oceania	Australia	Victoria	genome	29793	Human	34	Female	B.1.1.25	GR	Victorian Infectious Diseases Reference Laboratory (VIDRL)	VIDRL and MDU-PHL	Caly L. et al	https://www.gisaid.org	?	?	2020-08-25
Australia/VIC5638/2020	EPI_ISL_518449	2020-07-16	Oceania	Australia	Victoria		Oceania	Australia	Victoria	genome	29814	Human	26	Female	B.1.1.25	GR	Victorian Infectious Diseases Reference Laboratory (VIDRL)	VIDRL and MDU-PHL	Caly L. et al	https://www.gisaid.org	?	?	2020-08-25
Australia/VIC5639/2020	EPI_ISL_518450	2020-07-16	Oceania	Australia	Victoria		Oceania	Australia	Victoria	genome	29783	Human	22	Female	B.1.1	GR	Victorian Infectious Diseases Reference Laboratory (VIDRL)	VIDRL and MDU-PHL	Caly L. et al	https://www.gisaid.org	?	?	2020-08-25
Australia/VIC5640/2020	EPI_ISL_518451	2020-07-17	Oceania	Australia	Victoria		Oceania	Australia	Victoria	genome	29789	Human	34	Male	B.1.1	GR	Victorian Infectious Diseases Reference Laboratory (VIDRL)	VIDRL and MDU-PHL	Caly L. et al	https://www.gisaid.org	?	?	2020-08-25
Australia/VIC5641/2020	EPI_ISL_518452	2020-07-16	Oceania	Australia	Victoria		Oceania	Australia	Victoria	genome	29799	Human	29	Female	B.1.1.25	GR	Victorian Infectious Diseases Reference Laboratory (VIDRL)	VIDRL and MDU-PHL	Caly L. et al	https://www.gisaid.org	?	?	2020-08-25
Australia/VIC5642/2020	EPI_ISL_518453	2020-07-16	Oceania	Australia	Victoria		Oceania	Australia	Victoria	genome	29814	Human	88	Male	B.1.1.25	GR	Victorian Infectious Diseases Reference Laboratory (VIDRL)	VIDRL and MDU-PHL	Caly L. et al	https://www.gisaid.org	?	?	2020-08-25
Australia/VIC5643/2020	EPI_ISL_518454	2020-07-16	Oceania	Australia	Victoria		Oceania	Australia	Victoria	genome	29806	Human	84	Female	B.1.1.25	GR	Victorian Infectious Diseases Reference Laboratory (VIDRL)	VIDRL and MDU-PHL	Caly L. et al	https://www.gisaid.org	?	?	2020-08-25
Australia/VIC5644/2020	EPI_ISL_518455	2020-07-16	Oceania	Australia	Victoria		Oceania	Australia	Victoria	genome	29832	Human	89	Female	B.1.1	GR	Victorian Infectious Diseases Reference Laboratory (VIDRL)	VIDRL and MDU-PHL	Caly L. et al	https://www.gisaid.org	?	?	2020-08-25
Australia/VIC5645/2020	EPI_ISL_518456	2020-07-16	Oceania	Australia	Victoria		Oceania	Australia	Victoria	genome	29828	Human	47	Male	B.1.1.25	GR	Victorian Infectious Diseases Reference Laboratory (VIDRL)	VIDRL and MDU-PHL	Caly L. et al	https://www.gisaid.org	?	?	2020-08-25
Australia/VIC5646/2020	EPI_ISL_518457	2020-07-16	Oceania	Australia	Victoria		Oceania	Australia	Victoria	genome	29812	Human	31	Female	B.1.1.25	GR	Victorian Infectious Diseases Reference Laboratory (VIDRL)	VIDRL and MDU-PHL	Caly L. et al	https://www.gisaid.org	?	?	2020-08-25
Australia/VIC5647/2020	EPI_ISL_518458	2020-07-16	Oceania	Australia	Victoria		Oceania	Australia	Victoria	genome	29812	Human	86	Male	B.1.1	GR	Victorian Infectious Diseases Reference Laboratory (VIDRL)	VIDRL and MDU-PHL	Caly L. et al	https://www.gisaid.org	?	?	2020-08-25
Australia/VIC5648/2020	EPI_ISL_518459	2020-07-16	Oceania	Australia	Victoria		Oceania	Australia	Victoria	genome	29813	Human	79	Female	B.1.1.25	GR	Victorian Infectious Diseases Reference Laboratory (VIDRL)	VIDRL and MDU-PHL	Caly L. et al	https://www.gisaid.org	?	?	2020-08-25
Australia/VIC5649/2020	EPI_ISL_518460	2020-07-16	Oceania	Australia	Victoria		Oceania	Australia	Victoria	genome	29813	Human	23	Male	B.1.1.25	GR	Victorian Infectious Diseases Reference Laboratory (VIDRL)	VIDRL and MDU-PHL	Caly L. et al	https://www.gisaid.org	?	?	2020-08-25
Australia/VIC565/2020	EPI_ISL_426825	2020-03-25	Oceania	Australia	Victoria		Oceania	Australia	Victoria	genome	29816	Human	67	Female	A.2	S	Victorian Infectious Diseases Reference Laboratory (VIDRL)	Microbiological Diagnostic Unit Public Health Laboratory and Victorian Infectious Diseases Reference Laboratory, Doherty Institute	Caly L. et al	https://www.gisaid.org	Tracking the COVID-19 pandemic in Australia using genomics	https://dx.doi.org/10.1101/2020.05.12.20099929	2020-04-17
Australia/VIC5650/2020	EPI_ISL_518461	2020-07-16	Oceania	Australia	Victoria		Oceania	Australia	Victoria	genome	29806	Human	43	Female	B.1.1.25	GR	Victorian Infectious Diseases Reference Laboratory (VIDRL)	VIDRL and MDU-PHL	Caly L. et al	https://www.gisaid.org	?	?	2020-08-25
Australia/VIC5652/2020	EPI_ISL_518462	2020-07-16	Oceania	Australia	Victoria		Oceania	Australia	Victoria	genome	29812	Human	?	?	B.1.1.25	GR	Victorian Infectious Diseases Reference Laboratory (VIDRL)	VIDRL and MDU-PHL	Caly L. et al	https://www.gisaid.org	?	?	2020-08-25
Australia/VIC5653/2020	EPI_ISL_518463	2020-07-17	Oceania	Australia	Victoria		Oceania	Australia	Victoria	genome	29815	Human	23	Male	B.1.1	GR	Victorian Infectious Diseases Reference Laboratory (VIDRL)	VIDRL and MDU-PHL	Caly L. et al	https://www.gisaid.org	?	?	2020-08-25
Australia/VIC5654/2020	EPI_ISL_518464	2020-07-17	Oceania	Australia	Victoria		Oceania	Australia	Victoria	genome	29783	Human	26	Female	B.1.1	GR	Victorian Infectious Diseases Reference Laboratory (VIDRL)	VIDRL and MDU-PHL	Caly L. et al	https://www.gisaid.org	?	?	2020-08-25
Australia/VIC5655/2020	EPI_ISL_518465	2020-07-17	Oceania	Australia	Victoria		Oceania	Australia	Victoria	genome	29800	Human	19	?	B.1.1.25	GR	Victorian Infectious Diseases Reference Laboratory (VIDRL)	VIDRL and MDU-PHL	Caly L. et al	https://www.gisaid.org	?	?	2020-08-25
Australia/VIC5656/2020	EPI_ISL_518466	2020-07-17	Oceania	Australia	Victoria		Oceania	Australia	Victoria	genome	29812	Human	19	Male	B.1.1.25	GR	Victorian Infectious Diseases Reference Laboratory (VIDRL)	VIDRL and MDU-PHL	Caly L. et al	https://www.gisaid.org	?	?	2020-08-25
Australia/VIC5657/2020	EPI_ISL_518467	2020-07-17	Oceania	Australia	Victoria		Oceania	Australia	Victoria	genome	29814	Human	40	Female	B.1.1.25	GR	Victorian Infectious Diseases Reference Laboratory (VIDRL)	VIDRL and MDU-PHL	Caly L. et al	https://www.gisaid.org	?	?	2020-08-25
Australia/VIC5658/2020	EPI_ISL_518468	2020-07-17	Oceania	Australia	Victoria		Oceania	Australia	Victoria	genome	29789	Human	53	Female	B.1.1	GR	Victorian Infectious Diseases Reference Laboratory (VIDRL)	VIDRL and MDU-PHL	Caly L. et al	https://www.gisaid.org	?	?	2020-08-25
Australia/VIC5659/2020	EPI_ISL_518469	2020-07-17	Oceania	Australia	Victoria		Oceania	Australia	Victoria	genome	29802	Human	31	Male	B.1.1.25	GR	Victorian Infectious Diseases Reference Laboratory (VIDRL)	VIDRL and MDU-PHL	Caly L. et al	https://www.gisaid.org	?	?	2020-08-25
Australia/VIC566/2020	EPI_ISL_426826	2020-03-25	Oceania	Australia	Victoria		Oceania	Australia	Victoria	genome	29819	Human	51	Female	B.1	GH	Victorian Infectious Diseases Reference Laboratory (VIDRL)	Microbiological Diagnostic Unit Public Health Laboratory and Victorian Infectious Diseases Reference Laboratory, Doherty Institute	Caly L. et al	https://www.gisaid.org	Tracking the COVID-19 pandemic in Australia using genomics	https://dx.doi.org/10.1101/2020.05.12.20099929	2020-04-17
Australia/VIC5660/2020	EPI_ISL_518470	2020-07-17	Oceania	Australia	Victoria		Oceania	Australia	Victoria	genome	29814	Human	48	Male	B.1.1.25	GR	Victorian Infectious Diseases Reference Laboratory (VIDRL)	VIDRL and MDU-PHL	Caly L. et al	https://www.gisaid.org	?	?	2020-08-25
Australia/VIC5661/2020	EPI_ISL_518471	2020-07-17	Oceania	Australia	Victoria		Oceania	Australia	Victoria	genome	29783	Human	23	Female	B.1.1.25	GR	Victorian Infectious Diseases Reference Laboratory (VIDRL)	VIDRL and MDU-PHL	Caly L. et al	https://www.gisaid.org	?	?	2020-08-25
Australia/VIC5662/2020	EPI_ISL_518472	2020-07-06	Oceania	Australia	Victoria		Oceania	Australia	Victoria	genome	29812	Human	50	Male	B.1.1.25	GR	Microbiological Diagnostic Unit - Public Health Laboratory (MDU-PHL)	MDU-PHL	Seemann T. et al	https://www.gisaid.org	?	?	2020-08-25
Australia/VIC5665/2020	EPI_ISL_518473	2020-07-02	Oceania	Australia	Victoria		Oceania	Australia	Victoria	genome	29788	Human	28	Female	B.1.1.25	GR	Microbiological Diagnostic Unit - Public Health Laboratory (MDU-PHL)	MDU-PHL	Seemann T. et al	https://www.gisaid.org	?	?	2020-08-25
Australia/VIC5667/2020	EPI_ISL_518474	2020-07-19	Oceania	Australia	Victoria		Oceania	Australia	Victoria	genome	29813	Human	31	Female	B.1.1.25	GR	Microbiological Diagnostic Unit - Public Health Laboratory (MDU-PHL)	MDU-PHL	Seemann T. et al	https://www.gisaid.org	?	?	2020-08-25
Australia/VIC5668/2020	EPI_ISL_518475	2020-07-19	Oceania	Australia	Victoria		Oceania	Australia	Victoria	genome	29813	Human	48	Female	B.1.1.25	GR	Microbiological Diagnostic Unit - Public Health Laboratory (MDU-PHL)	MDU-PHL	Seemann T. et al	https://www.gisaid.org	?	?	2020-08-25
Australia/VIC5669/2020	EPI_ISL_518476	2020-07-19	Oceania	Australia	Victoria		Oceania	Australia	Victoria	genome	29786	Human	27	Female	B.1.1.25	GR	Microbiological Diagnostic Unit - Public Health Laboratory (MDU-PHL)	MDU-PHL	Seemann T. et al	https://www.gisaid.org	?	?	2020-08-25
Australia/VIC567/2020	EPI_ISL_426827	2020-03-25	Oceania	Australia	Victoria		Oceania	Australia	Victoria	genome	29864	Human	54	Female	B.1	GH	Victorian Infectious Diseases Reference Laboratory (VIDRL)	Microbiological Diagnostic Unit Public Health Laboratory and Victorian Infectious Diseases Reference Laboratory, Doherty Institute	Caly L. et al	https://www.gisaid.org	?	?	2020-04-17
Australia/VIC5670/2020	EPI_ISL_518477	2020-07-19	Oceania	Australia	Victoria		Oceania	Australia	Victoria	genome	29794	Human	60	Female	B.1.1.25	GR	Microbiological Diagnostic Unit - Public Health Laboratory (MDU-PHL)	MDU-PHL	Seemann T. et al	https://www.gisaid.org	?	?	2020-08-25
Australia/VIC5671/2020	EPI_ISL_518478	2020-07-19	Oceania	Australia	Victoria		Oceania	Australia	Victoria	genome	29797	Human	51	Male	B.1.1	GR	Microbiological Diagnostic Unit - Public Health Laboratory (MDU-PHL)	MDU-PHL	Seemann T. et al	https://www.gisaid.org	?	?	2020-08-25
Australia/VIC5672/2020	EPI_ISL_518479	2020-07-19	Oceania	Australia	Victoria		Oceania	Australia	Victoria	genome	29804	Human	39	Female	B.1.1.25	GR	Microbiological Diagnostic Unit - Public Health Laboratory (MDU-PHL)	MDU-PHL	Seemann T. et al	https://www.gisaid.org	?	?	2020-08-25
Australia/VIC5673/2020	EPI_ISL_518480	2020-07-08	Oceania	Australia	Victoria		Oceania	Australia	Victoria	genome	29813	Human	72	Male	B.1.1.25	GR	Microbiological Diagnostic Unit - Public Health Laboratory (MDU-PHL)	MDU-PHL	Seemann T. et al	https://www.gisaid.org	?	?	2020-08-25
Australia/VIC5674/2020	EPI_ISL_518481	2020-07-08	Oceania	Australia	Victoria		Oceania	Australia	Victoria	genome	29781	Human	45	Male	B.1.1	GR	Microbiological Diagnostic Unit - Public Health Laboratory (MDU-PHL)	MDU-PHL	Seemann T. et al	https://www.gisaid.org	?	?	2020-08-25
Australia/VIC5675/2020	EPI_ISL_518482	2020-07-06	Oceania	Australia	Victoria		Oceania	Australia	Victoria	genome	29813	Human	?	?	B.1.1.25	GR	Microbiological Diagnostic Unit - Public Health Laboratory (MDU-PHL)	MDU-PHL	Seemann T. et al	https://www.gisaid.org	?	?	2020-08-25
Australia/VIC5676/2020	EPI_ISL_518483	2020-07-05	Oceania	Australia	Victoria		Oceania	Australia	Victoria	genome	29806	Human	55	Female	B.1.1.25	GR	Microbiological Diagnostic Unit - Public Health Laboratory (MDU-PHL)	MDU-PHL	Seemann T. et al	https://www.gisaid.org	?	?	2020-08-25
Australia/VIC5677/2020	EPI_ISL_518484	2020-07-05	Oceania	Australia	Victoria		Oceania	Australia	Victoria	genome	29837	Human	30	Male	B.1.1.25	GR	Microbiological Diagnostic Unit - Public Health Laboratory (MDU-PHL)	MDU-PHL	Seemann T. et al	https://www.gisaid.org	?	?	2020-08-25
Australia/VIC5678/2020	EPI_ISL_518485	2020-07-06	Oceania	Australia	Victoria		Oceania	Australia	Victoria	genome	29814	Human	37	Female	B.1.1.25	GR	Microbiological Diagnostic Unit - Public Health Laboratory (MDU-PHL)	MDU-PHL	Seemann T. et al	https://www.gisaid.org	?	?	2020-08-25
Australia/VIC5679/2020	EPI_ISL_518486	2020-07-09	Oceania	Australia	Victoria		Oceania	Australia	Victoria	genome	29802	Human	25	Male	B.1.1.25	GR	Microbiological Diagnostic Unit - Public Health Laboratory (MDU-PHL)	MDU-PHL	Seemann T. et al	https://www.gisaid.org	?	?	2020-08-25
Australia/VIC568/2020	EPI_ISL_426828	2020-03-25	Oceania	Australia	Victoria		Oceania	Australia	Victoria	genome	29818	Human	54	Female	A.1	S	Victorian Infectious Diseases Reference Laboratory (VIDRL)	Microbiological Diagnostic Unit Public Health Laboratory and Victorian Infectious Diseases Reference Laboratory, Doherty Institute	Caly L. et al	https://www.gisaid.org	?	?	2020-04-17
Australia/VIC5680/2020	EPI_ISL_518487	2020-07-10	Oceania	Australia	Victoria		Oceania	Australia	Victoria	genome	29792	Human	49	Male	B.1.1.25	GR	Microbiological Diagnostic Unit - Public Health Laboratory (MDU-PHL)	MDU-PHL	Seemann T. et al	https://www.gisaid.org	?	?	2020-08-25
Australia/VIC5682/2020	EPI_ISL_518488	2020-07-10	Oceania	Australia	Victoria		Oceania	Australia	Victoria	genome	29812	Human	27	Male	B.1.1.25	GR	Microbiological Diagnostic Unit - Public Health Laboratory (MDU-PHL)	MDU-PHL	Seemann T. et al	https://www.gisaid.org	?	?	2020-08-25
Australia/VIC5683/2020	EPI_ISL_518489	2020-07-08	Oceania	Australia	Victoria		Oceania	Australia	Victoria	genome	29782	Human	53	Male	B.1.1	GR	Microbiological Diagnostic Unit - Public Health Laboratory (MDU-PHL)	MDU-PHL	Seemann T. et al	https://www.gisaid.org	?	?	2020-08-25
Australia/VIC5684/2020	EPI_ISL_518490	2020-07-09	Oceania	Australia	Victoria		Oceania	Australia	Victoria	genome	29812	Human	?	?	B.1.1.25	GR	Microbiological Diagnostic Unit - Public Health Laboratory (MDU-PHL)	MDU-PHL	Seemann T. et al	https://www.gisaid.org	?	?	2020-08-25
Australia/VIC5685/2020	EPI_ISL_518491	2020-07-20	Oceania	Australia	Victoria		Oceania	Australia	Victoria	genome	29813	Human	25	Female	B.1.1.25	GR	Microbiological Diagnostic Unit - Public Health Laboratory (MDU-PHL)	MDU-PHL	Seemann T. et al	https://www.gisaid.org	?	?	2020-08-25
Australia/VIC5686/2020	EPI_ISL_518492	2020-07-20	Oceania	Australia	Victoria		Oceania	Australia	Victoria	genome	29814	Human	62	Male	B.1.1.25	GR	Microbiological Diagnostic Unit - Public Health Laboratory (MDU-PHL)	MDU-PHL	Seemann T. et al	https://www.gisaid.org	?	?	2020-08-25
Australia/VIC5687/2020	EPI_ISL_518493	2020-07-20	Oceania	Australia	Victoria		Oceania	Australia	Victoria	genome	29787	Human	25	Male	B.1.1.25	GR	Microbiological Diagnostic Unit - Public Health Laboratory (MDU-PHL)	MDU-PHL	Seemann T. et al	https://www.gisaid.org	?	?	2020-08-25
Australia/VIC5688/2020	EPI_ISL_518494	2020-07-20	Oceania	Australia	Victoria		Oceania	Australia	Victoria	genome	29813	Human	26	Female	B.1.1.25	GR	Microbiological Diagnostic Unit - Public Health Laboratory (MDU-PHL)	MDU-PHL	Seemann T. et al	https://www.gisaid.org	?	?	2020-08-25
Australia/VIC5689/2020	EPI_ISL_518495	2020-07-21	Oceania	Australia	Victoria		Oceania	Australia	Victoria	genome	29838	Human	61	Female	B.1.1.25	GR	Microbiological Diagnostic Unit - Public Health Laboratory (MDU-PHL)	MDU-PHL	Seemann T. et al	https://www.gisaid.org	?	?	2020-08-25
Australia/VIC569/2020	EPI_ISL_426829	2020-03-25	Oceania	Australia	Victoria		Oceania	Australia	Victoria	genome	29809	Human	32	Male	B	L	Victorian Infectious Diseases Reference Laboratory (VIDRL)	Microbiological Diagnostic Unit Public Health Laboratory and Victorian Infectious Diseases Reference Laboratory, Doherty Institute	Caly L. et al	https://www.gisaid.org	?	?	2020-04-17
Australia/VIC5690/2020	EPI_ISL_518496	2020-07-20	Oceania	Australia	Victoria		Oceania	Australia	Victoria	genome	29794	Human	27	Female	B.1.1.25	GR	Microbiological Diagnostic Unit - Public Health Laboratory (MDU-PHL)	MDU-PHL	Seemann T. et al	https://www.gisaid.org	?	?	2020-08-25
Australia/VIC5691/2020	EPI_ISL_518497	2020-07-20	Oceania	Australia	Victoria		Oceania	Australia	Victoria	genome	29812	Human	24	Male	B.1.1.25	GR	Microbiological Diagnostic Unit - Public Health Laboratory (MDU-PHL)	MDU-PHL	Seemann T. et al	https://www.gisaid.org	?	?	2020-08-25
Australia/VIC5692/2020	EPI_ISL_518498	2020-07-20	Oceania	Australia	Victoria		Oceania	Australia	Victoria	genome	29803	Human	58	Female	B.1.1.25	GR	Microbiological Diagnostic Unit - Public Health Laboratory (MDU-PHL)	MDU-PHL	Seemann T. et al	https://www.gisaid.org	?	?	2020-08-25
Australia/VIC5693/2020	EPI_ISL_518499	2020-07-20	Oceania	Australia	Victoria		Oceania	Australia	Victoria	genome	29812	Human	60	Female	B.1.1.25	GR	Microbiological Diagnostic Unit - Public Health Laboratory (MDU-PHL)	MDU-PHL	Seemann T. et al	https://www.gisaid.org	?	?	2020-08-25
Australia/VIC5694/2020	EPI_ISL_518500	2020-07-18	Oceania	Australia	Victoria		Oceania	Australia	Victoria	genome	29762	Human	22	Male	B.1.1.25	GR	Microbiological Diagnostic Unit - Public Health Laboratory (MDU-PHL)	MDU-PHL	Seemann T. et al	https://www.gisaid.org	?	?	2020-08-25
Australia/VIC5696/2020	EPI_ISL_518501	2020-07-19	Oceania	Australia	Victoria		Oceania	Australia	Victoria	genome	29805	Human	36	Female	B.1.1.25	GR	Microbiological Diagnostic Unit - Public Health Laboratory (MDU-PHL)	MDU-PHL	Seemann T. et al	https://www.gisaid.org	?	?	2020-08-25
Australia/VIC5697/2020	EPI_ISL_518502	2020-07-19	Oceania	Australia	Victoria		Oceania	Australia	Victoria	genome	29813	Human	38	Female	B.1.1.25	GR	Microbiological Diagnostic Unit - Public Health Laboratory (MDU-PHL)	MDU-PHL	Seemann T. et al	https://www.gisaid.org	?	?	2020-08-25
Australia/VIC5698/2020	EPI_ISL_518503	2020-07-19	Oceania	Australia	Victoria		Oceania	Australia	Victoria	genome	29813	Human	24	Female	B.1.1.25	GR	Microbiological Diagnostic Unit - Public Health Laboratory (MDU-PHL)	MDU-PHL	Seemann T. et al	https://www.gisaid.org	?	?	2020-08-25
Australia/VIC57/2020	EPI_ISL_419779	2020-03-12	Oceania	Australia	Victoria		Oceania	Australia	Victoria	genome	29868	Human	54	Male	A.1	S	Victorian Infectious Diseases Reference Laboratory (VIDRL)	Victorian Infectious Diseases Reference Laboratory and Microbiological Diagnostic Unit Public Health Laboratory, Doherty Institute	Caly L. et al	https://www.gisaid.org	Tracking the COVID-19 pandemic in Australia using genomics	https://dx.doi.org/10.1101/2020.05.12.20099929	2020-04-03
Australia/VIC570/2020	EPI_ISL_426830	2020-03-25	Oceania	Australia	Victoria		Oceania	Australia	Victoria	genome	29813	Human	76	Female	B.1	G	Victorian Infectious Diseases Reference Laboratory (VIDRL)	Microbiological Diagnostic Unit Public Health Laboratory and Victorian Infectious Diseases Reference Laboratory, Doherty Institute	Caly L. et al	https://www.gisaid.org	?	?	2020-04-17
Australia/VIC5700/2020	EPI_ISL_518504	2020-07-19	Oceania	Australia	Victoria		Oceania	Australia	Victoria	genome	29802	Human	32	Female	B.1.1.25	GR	Microbiological Diagnostic Unit - Public Health Laboratory (MDU-PHL)	MDU-PHL	Seemann T. et al	https://www.gisaid.org	?	?	2020-08-25
Australia/VIC5701/2020	EPI_ISL_518505	2020-07-20	Oceania	Australia	Victoria		Oceania	Australia	Victoria	genome	29812	Human	25	Female	B.1.1.25	GR	Microbiological Diagnostic Unit - Public Health Laboratory (MDU-PHL)	MDU-PHL	Seemann T. et al	https://www.gisaid.org	?	?	2020-08-25
Australia/VIC5702/2020	EPI_ISL_518506	2020	Oceania	Australia	Victoria		Oceania	Australia	Victoria	genome	29797	Human	?	?	B.1.1.25	GR	Microbiological Diagnostic Unit - Public Health Laboratory (MDU-PHL)	MDU-PHL	Seemann T. et al	https://www.gisaid.org	?	?	2020-08-25
Australia/VIC5703/2020	EPI_ISL_518507	2020-07-09	Oceania	Australia	Victoria		Oceania	Australia	Victoria	genome	29802	Human	54	Male	B.1.1.25	GR	Microbiological Diagnostic Unit - Public Health Laboratory (MDU-PHL)	MDU-PHL	Seemann T. et al	https://www.gisaid.org	?	?	2020-08-25
Australia/VIC5704/2020	EPI_ISL_518508	2020-07-10	Oceania	Australia	Victoria		Oceania	Australia	Victoria	genome	29802	Human	?	?	B.1.1.25	GR	Microbiological Diagnostic Unit - Public Health Laboratory (MDU-PHL)	MDU-PHL	Seemann T. et al	https://www.gisaid.org	?	?	2020-08-25
Australia/VIC5706/2020	EPI_ISL_518509	2020-07-03	Oceania	Australia	Victoria		Oceania	Australia	Victoria	genome	29813	Human	58	Female	B.1.1.25	GR	Microbiological Diagnostic Unit - Public Health Laboratory (MDU-PHL)	MDU-PHL	Seemann T. et al	https://www.gisaid.org	?	?	2020-08-25
Australia/VIC5707/2020	EPI_ISL_518510	2020-07-19	Oceania	Australia	Victoria		Oceania	Australia	Victoria	genome	29805	Human	44	Female	B.1.1.25	GR	Microbiological Diagnostic Unit - Public Health Laboratory (MDU-PHL)	MDU-PHL	Seemann T. et al	https://www.gisaid.org	?	?	2020-08-25
Australia/VIC5708/2020	EPI_ISL_518511	2020-07-19	Oceania	Australia	Victoria		Oceania	Australia	Victoria	genome	29803	Human	75	Female	B.1.1.25	GR	Microbiological Diagnostic Unit - Public Health Laboratory (MDU-PHL)	MDU-PHL	Seemann T. et al	https://www.gisaid.org	?	?	2020-08-25
Australia/VIC5709/2020	EPI_ISL_518512	2020-07-19	Oceania	Australia	Victoria		Oceania	Australia	Victoria	genome	29786	Human	61	Male	B.1.1	GR	Microbiological Diagnostic Unit - Public Health Laboratory (MDU-PHL)	MDU-PHL	Seemann T. et al	https://www.gisaid.org	?	?	2020-08-25
Australia/VIC571/2020	EPI_ISL_426831	2020-03-25	Oceania	Australia	Victoria		Oceania	Australia	Victoria	genome	29865	Human	37	Male	B.1.2	GH	Victorian Infectious Diseases Reference Laboratory (VIDRL)	Microbiological Diagnostic Unit Public Health Laboratory and Victorian Infectious Diseases Reference Laboratory, Doherty Institute	Caly L. et al	https://www.gisaid.org	Tracking the COVID-19 pandemic in Australia using genomics	https://dx.doi.org/10.1101/2020.05.12.20099929	2020-04-17
Australia/VIC5710/2020	EPI_ISL_518513	2020-07-21	Oceania	Australia	Victoria		Oceania	Australia	Victoria	genome	29771	Human	32	Male	B.1	G	Microbiological Diagnostic Unit - Public Health Laboratory (MDU-PHL)	MDU-PHL	Seemann T. et al	https://www.gisaid.org	?	?	2020-08-25
Australia/VIC5711/2020	EPI_ISL_518514	2020-07-21	Oceania	Australia	Victoria		Oceania	Australia	Victoria	genome	29803	Human	23	Male	B.1.1.25	GR	Microbiological Diagnostic Unit - Public Health Laboratory (MDU-PHL)	MDU-PHL	Seemann T. et al	https://www.gisaid.org	?	?	2020-08-25
Australia/VIC5712/2020	EPI_ISL_518515	2020-07-20	Oceania	Australia	Victoria		Oceania	Australia	Victoria	genome	29791	Human	?	?	B.1.1.25	GR	Microbiological Diagnostic Unit - Public Health Laboratory (MDU-PHL)	MDU-PHL	Seemann T. et al	https://www.gisaid.org	?	?	2020-08-25
Australia/VIC5713/2020	EPI_ISL_518516	2020-07-20	Oceania	Australia	Victoria		Oceania	Australia	Victoria	genome	29791	Human	30	?	B.1.1.25	GR	Microbiological Diagnostic Unit - Public Health Laboratory (MDU-PHL)	MDU-PHL	Seemann T. et al	https://www.gisaid.org	?	?	2020-08-25
Australia/VIC5714/2020	EPI_ISL_518517	2020-07-20	Oceania	Australia	Victoria		Oceania	Australia	Victoria	genome	29802	Human	36	Female	B.1.1.25	GR	Microbiological Diagnostic Unit - Public Health Laboratory (MDU-PHL)	MDU-PHL	Seemann T. et al	https://www.gisaid.org	?	?	2020-08-25
Australia/VIC5716/2020	EPI_ISL_518518	2020-07-18	Oceania	Australia	Victoria		Oceania	Australia	Victoria	genome	29800	Human	25	Female	B.1.1.25	GR	Microbiological Diagnostic Unit - Public Health Laboratory (MDU-PHL)	MDU-PHL	Seemann T. et al	https://www.gisaid.org	?	?	2020-08-25
Australia/VIC5717/2020	EPI_ISL_518519	2020-07-20	Oceania	Australia	Victoria		Oceania	Australia	Victoria	genome	29788	Human	25	Male	B.1.1.25	GR	Microbiological Diagnostic Unit - Public Health Laboratory (MDU-PHL)	MDU-PHL	Seemann T. et al	https://www.gisaid.org	?	?	2020-08-25
Australia/VIC5718/2020	EPI_ISL_518520	2020-07-21	Oceania	Australia	Victoria		Oceania	Australia	Victoria	genome	29798	Human	56	Female	B.1.1.25	GR	Microbiological Diagnostic Unit - Public Health Laboratory (MDU-PHL)	MDU-PHL	Seemann T. et al	https://www.gisaid.org	?	?	2020-08-25
Australia/VIC5719/2020	EPI_ISL_518521	2020-07-19	Oceania	Australia	Victoria		Oceania	Australia	Victoria	genome	29592	Human	?	?	B.1.1	GR	Microbiological Diagnostic Unit - Public Health Laboratory (MDU-PHL)	MDU-PHL	Seemann T. et al	https://www.gisaid.org	?	?	2020-08-25
Australia/VIC572/2020	EPI_ISL_426832	2020-03-25	Oceania	Australia	Victoria		Oceania	Australia	Victoria	genome	29816	Human	21	Female	B.2.1	V	Victorian Infectious Diseases Reference Laboratory (VIDRL)	Microbiological Diagnostic Unit Public Health Laboratory and Victorian Infectious Diseases Reference Laboratory, Doherty Institute	Caly L. et al	https://www.gisaid.org	Tracking the COVID-19 pandemic in Australia using genomics	https://dx.doi.org/10.1101/2020.05.12.20099929	2020-04-17
Australia/VIC5720/2020	EPI_ISL_518522	2020-07-19	Oceania	Australia	Victoria		Oceania	Australia	Victoria	genome	29783	Human	45	Female	B.1.1.25	GR	Microbiological Diagnostic Unit - Public Health Laboratory (MDU-PHL)	MDU-PHL	Seemann T. et al	https://www.gisaid.org	?	?	2020-08-25
Australia/VIC5721/2020	EPI_ISL_518523	2020-07-20	Oceania	Australia	Victoria		Oceania	Australia	Victoria	genome	29813	Human	23	?	B.1.1.25	GR	Microbiological Diagnostic Unit - Public Health Laboratory (MDU-PHL)	MDU-PHL	Seemann T. et al	https://www.gisaid.org	?	?	2020-08-25
Australia/VIC5723/2020	EPI_ISL_518524	2020-07-21	Oceania	Australia	Victoria		Oceania	Australia	Victoria	genome	29793	Human	32	Female	B.1.1.25	GR	Microbiological Diagnostic Unit - Public Health Laboratory (MDU-PHL)	MDU-PHL	Seemann T. et al	https://www.gisaid.org	?	?	2020-08-25
Australia/VIC5724/2020	EPI_ISL_518525	2020-07-20	Oceania	Australia	Victoria		Oceania	Australia	Victoria	genome	29812	Human	29	Male	B.1.1.25	GR	Microbiological Diagnostic Unit - Public Health Laboratory (MDU-PHL)	MDU-PHL	Seemann T. et al	https://www.gisaid.org	?	?	2020-08-25
Australia/VIC5725/2020	EPI_ISL_518526	2020-07-18	Oceania	Australia	Victoria		Oceania	Australia	Victoria	genome	29786	Human	33	Female	B.1.1.25	GR	Microbiological Diagnostic Unit - Public Health Laboratory (MDU-PHL)	MDU-PHL	Seemann T. et al	https://www.gisaid.org	?	?	2020-08-25
Australia/VIC5726/2020	EPI_ISL_518527	2020-07-19	Oceania	Australia	Victoria		Oceania	Australia	Victoria	genome	29805	Human	39	Female	B.1.1.25	GR	Microbiological Diagnostic Unit - Public Health Laboratory (MDU-PHL)	MDU-PHL	Seemann T. et al	https://www.gisaid.org	?	?	2020-08-25
Australia/VIC5727/2020	EPI_ISL_518528	2020-07-19	Oceania	Australia	Victoria		Oceania	Australia	Victoria	genome	29787	Human	76	Female	B.1.1	GR	Microbiological Diagnostic Unit - Public Health Laboratory (MDU-PHL)	MDU-PHL	Seemann T. et al	https://www.gisaid.org	?	?	2020-08-25
Australia/VIC5728/2020	EPI_ISL_518529	2020-07-20	Oceania	Australia	Victoria		Oceania	Australia	Victoria	genome	29840	Human	?	?	B.1.1.25	GR	Microbiological Diagnostic Unit - Public Health Laboratory (MDU-PHL)	MDU-PHL	Seemann T. et al	https://www.gisaid.org	?	?	2020-08-25
Australia/VIC5729/2020	EPI_ISL_518530	2020-07-18	Oceania	Australia	Victoria		Oceania	Australia	Victoria	genome	29799	Human	37	Female	B.1.1.25	GR	Microbiological Diagnostic Unit - Public Health Laboratory (MDU-PHL)	MDU-PHL	Seemann T. et al	https://www.gisaid.org	?	?	2020-08-25
Australia/VIC5730/2020	EPI_ISL_518531	2020-07-19	Oceania	Australia	Victoria		Oceania	Australia	Victoria	genome	29804	Human	37	Male	B.1.1.25	GR	Microbiological Diagnostic Unit - Public Health Laboratory (MDU-PHL)	MDU-PHL	Seemann T. et al	https://www.gisaid.org	?	?	2020-08-25
Australia/VIC5731/2020	EPI_ISL_518532	2020-07-19	Oceania	Australia	Victoria		Oceania	Australia	Victoria	genome	29735	Human	43	Male	B.1.1.25	GR	Microbiological Diagnostic Unit - Public Health Laboratory (MDU-PHL)	MDU-PHL	Seemann T. et al	https://www.gisaid.org	?	?	2020-08-25
Australia/VIC5732/2020	EPI_ISL_518533	2020-07-20	Oceania	Australia	Victoria		Oceania	Australia	Victoria	genome	29802	Human	95	Male	B.1.1.25	GR	Microbiological Diagnostic Unit - Public Health Laboratory (MDU-PHL)	MDU-PHL	Seemann T. et al	https://www.gisaid.org	?	?	2020-08-25
Australia/VIC5733/2020	EPI_ISL_518534	2020-07-20	Oceania	Australia	Victoria		Oceania	Australia	Victoria	genome	29796	Human	?	?	B.1.1.25	GR	Microbiological Diagnostic Unit - Public Health Laboratory (MDU-PHL)	MDU-PHL	Seemann T. et al	https://www.gisaid.org	?	?	2020-08-25
Australia/VIC5734/2020	EPI_ISL_518535	2020-07-20	Oceania	Australia	Victoria		Oceania	Australia	Victoria	genome	29783	Human	83	Female	B.1.1	GR	Microbiological Diagnostic Unit - Public Health Laboratory (MDU-PHL)	MDU-PHL	Seemann T. et al	https://www.gisaid.org	?	?	2020-08-25
Australia/VIC5735/2020	EPI_ISL_518536	2020-07-20	Oceania	Australia	Victoria		Oceania	Australia	Victoria	genome	29805	Human	40	Female	B.1.1.25	GR	Microbiological Diagnostic Unit - Public Health Laboratory (MDU-PHL)	MDU-PHL	Seemann T. et al	https://www.gisaid.org	?	?	2020-08-25
Australia/VIC5736/2020	EPI_ISL_518537	2020-07-18	Oceania	Australia	Victoria		Oceania	Australia	Victoria	genome	29839	Human	50	Male	B.1.1.25	GR	Microbiological Diagnostic Unit - Public Health Laboratory (MDU-PHL)	MDU-PHL	Seemann T. et al	https://www.gisaid.org	?	?	2020-08-25
Australia/VIC5737/2020	EPI_ISL_518538	2020-07-18	Oceania	Australia	Victoria		Oceania	Australia	Victoria	genome	29807	Human	52	Male	B.1.1.25	GR	Microbiological Diagnostic Unit - Public Health Laboratory (MDU-PHL)	MDU-PHL	Seemann T. et al	https://www.gisaid.org	?	?	2020-08-25
Australia/VIC5738/2020	EPI_ISL_518539	2020-07-18	Oceania	Australia	Victoria		Oceania	Australia	Victoria	genome	29808	Human	41	Female	B.1.1.25	GR	Microbiological Diagnostic Unit - Public Health Laboratory (MDU-PHL)	MDU-PHL	Seemann T. et al	https://www.gisaid.org	?	?	2020-08-25
Australia/VIC5739/2020	EPI_ISL_518540	2020-07-20	Oceania	Australia	Victoria		Oceania	Australia	Victoria	genome	29797	Human	38	Female	B.1.1.25	GR	Microbiological Diagnostic Unit - Public Health Laboratory (MDU-PHL)	MDU-PHL	Seemann T. et al	https://www.gisaid.org	?	?	2020-08-25
Australia/VIC574/2020	EPI_ISL_426833	2020-03-26	Oceania	Australia	Victoria		Oceania	Australia	Victoria	genome	29816	Human	22	Female	B.1.1	GR	Victorian Infectious Diseases Reference Laboratory (VIDRL)	Microbiological Diagnostic Unit Public Health Laboratory and Victorian Infectious Diseases Reference Laboratory, Doherty Institute	Caly L. et al	https://www.gisaid.org	Tracking the COVID-19 pandemic in Australia using genomics	https://dx.doi.org/10.1101/2020.05.12.20099929	2020-04-17
Australia/VIC5740/2020	EPI_ISL_518541	2020-07-19	Oceania	Australia	Victoria		Oceania	Australia	Victoria	genome	29813	Human	24	Male	B.1.1.25	GR	Microbiological Diagnostic Unit - Public Health Laboratory (MDU-PHL)	MDU-PHL	Seemann T. et al	https://www.gisaid.org	?	?	2020-08-25
Australia/VIC5741/2020	EPI_ISL_518542	2020-07-19	Oceania	Australia	Victoria		Oceania	Australia	Victoria	genome	29783	Human	?	?	B.1.1	GR	Microbiological Diagnostic Unit - Public Health Laboratory (MDU-PHL)	MDU-PHL	Seemann T. et al	https://www.gisaid.org	?	?	2020-08-25
Australia/VIC5742/2020	EPI_ISL_518543	2020-07-19	Oceania	Australia	Victoria		Oceania	Australia	Victoria	genome	29632	Human	28	Male	B.1.1	GR	Microbiological Diagnostic Unit - Public Health Laboratory (MDU-PHL)	MDU-PHL	Seemann T. et al	https://www.gisaid.org	?	?	2020-08-25
Australia/VIC5743/2020	EPI_ISL_518544	2020-07-21	Oceania	Australia	Victoria		Oceania	Australia	Victoria	genome	29794	Human	90	Female	B.1.1.25	GR	Microbiological Diagnostic Unit - Public Health Laboratory (MDU-PHL)	MDU-PHL	Seemann T. et al	https://www.gisaid.org	?	?	2020-08-25
Australia/VIC5746/2020	EPI_ISL_518545	2020-07-21	Oceania	Australia	Victoria		Oceania	Australia	Victoria	genome	29797	Human	30	Male	B.1.1.25	GR	Microbiological Diagnostic Unit - Public Health Laboratory (MDU-PHL)	MDU-PHL	Seemann T. et al	https://www.gisaid.org	?	?	2020-08-25
Australia/VIC5747/2020	EPI_ISL_518546	2020-07-20	Oceania	Australia	Victoria		Oceania	Australia	Victoria	genome	29807	Human	60	Male	B.1.1.25	GR	Microbiological Diagnostic Unit - Public Health Laboratory (MDU-PHL)	MDU-PHL	Seemann T. et al	https://www.gisaid.org	?	?	2020-08-25
Australia/VIC5748/2020	EPI_ISL_518547	2020-07-21	Oceania	Australia	Victoria		Oceania	Australia	Victoria	genome	29813	Human	27	Female	B.1.1.25	GR	Microbiological Diagnostic Unit - Public Health Laboratory (MDU-PHL)	MDU-PHL	Seemann T. et al	https://www.gisaid.org	?	?	2020-08-25
Australia/VIC5749/2020	EPI_ISL_518548	2020-07-27	Oceania	Australia	Victoria		Oceania	Australia	Victoria	genome	29839	Human	21	Female	B.1.1.25	GR	Microbiological Diagnostic Unit - Public Health Laboratory (MDU-PHL)	MDU-PHL	Seemann T. et al	https://www.gisaid.org	?	?	2020-08-25
Australia/VIC575/2020	EPI_ISL_426834	2020-03-26	Oceania	Australia	Victoria		Oceania	Australia	Victoria	genome	29835	Human	22	Female	B.1.1.19	GR	Victorian Infectious Diseases Reference Laboratory (VIDRL)	Microbiological Diagnostic Unit Public Health Laboratory and Victorian Infectious Diseases Reference Laboratory, Doherty Institute	Caly L. et al	https://www.gisaid.org	?	?	2020-04-17
Australia/VIC5750/2020	EPI_ISL_518549	2020-07-21	Oceania	Australia	Victoria		Oceania	Australia	Victoria	genome	29802	Human	40	Female	B.1.1.25	GR	Microbiological Diagnostic Unit - Public Health Laboratory (MDU-PHL)	MDU-PHL	Seemann T. et al	https://www.gisaid.org	?	?	2020-08-25
Australia/VIC5752/2020	EPI_ISL_518550	2020-07-21	Oceania	Australia	Victoria		Oceania	Australia	Victoria	genome	29815	Human	34	Male	B.1.1.25	GR	Microbiological Diagnostic Unit - Public Health Laboratory (MDU-PHL)	MDU-PHL	Seemann T. et al	https://www.gisaid.org	?	?	2020-08-25
Australia/VIC5753/2020	EPI_ISL_518551	2020-07-20	Oceania	Australia	Victoria		Oceania	Australia	Victoria	genome	29804	Human	52	Male	B.1.1.25	GR	Microbiological Diagnostic Unit - Public Health Laboratory (MDU-PHL)	MDU-PHL	Seemann T. et al	https://www.gisaid.org	?	?	2020-08-25
Australia/VIC5754/2020	EPI_ISL_518552	2020-07-22	Oceania	Australia	Victoria		Oceania	Australia	Victoria	genome	29813	Human	85	Female	B.1.1.25	GR	Microbiological Diagnostic Unit - Public Health Laboratory (MDU-PHL)	MDU-PHL	Seemann T. et al	https://www.gisaid.org	?	?	2020-08-25
Australia/VIC5755/2020	EPI_ISL_518553	2020-07-21	Oceania	Australia	Victoria		Oceania	Australia	Victoria	genome	29813	Human	81	Female	B.1.1.25	GR	Microbiological Diagnostic Unit - Public Health Laboratory (MDU-PHL)	MDU-PHL	Seemann T. et al	https://www.gisaid.org	?	?	2020-08-25
Australia/VIC5756/2020	EPI_ISL_518554	2020-07-21	Oceania	Australia	Victoria		Oceania	Australia	Victoria	genome	29797	Human	82	Male	B.1.1.25	GR	Microbiological Diagnostic Unit - Public Health Laboratory (MDU-PHL)	MDU-PHL	Seemann T. et al	https://www.gisaid.org	?	?	2020-08-25
Australia/VIC5757/2020	EPI_ISL_518555	2020-07-21	Oceania	Australia	Victoria		Oceania	Australia	Victoria	genome	29799	Human	89	Female	B.1.1.25	GR	Microbiological Diagnostic Unit - Public Health Laboratory (MDU-PHL)	MDU-PHL	Seemann T. et al	https://www.gisaid.org	?	?	2020-08-25
Australia/VIC5758/2020	EPI_ISL_518556	2020-07-21	Oceania	Australia	Victoria		Oceania	Australia	Victoria	genome	29798	Human	85	Female	B.1.1.25	GR	Microbiological Diagnostic Unit - Public Health Laboratory (MDU-PHL)	MDU-PHL	Seemann T. et al	https://www.gisaid.org	?	?	2020-08-25
Australia/VIC5759/2020	EPI_ISL_518557	2020-07-21	Oceania	Australia	Victoria		Oceania	Australia	Victoria	genome	29791	Human	69	Female	B.1.1.25	GR	Microbiological Diagnostic Unit - Public Health Laboratory (MDU-PHL)	MDU-PHL	Seemann T. et al	https://www.gisaid.org	?	?	2020-08-25
Australia/VIC576/2020	EPI_ISL_426835	2020-03-26	Oceania	Australia	Victoria		Oceania	Australia	Victoria	genome	29815	Human	23	Male	B.1.5	G	Victorian Infectious Diseases Reference Laboratory (VIDRL)	Microbiological Diagnostic Unit Public Health Laboratory and Victorian Infectious Diseases Reference Laboratory, Doherty Institute	Caly L. et al	https://www.gisaid.org	Tracking the COVID-19 pandemic in Australia using genomics	https://dx.doi.org/10.1101/2020.05.12.20099929	2020-04-17
Australia/VIC5760/2020	EPI_ISL_518558	2020	Oceania	Australia	Victoria		Oceania	Australia	Victoria	genome	29805	Human	?	Female	B.1.1.25	GR	Microbiological Diagnostic Unit - Public Health Laboratory (MDU-PHL)	MDU-PHL	Seemann T. et al	https://www.gisaid.org	?	?	2020-08-25
Australia/VIC5761/2020	EPI_ISL_518559	2020-07-21	Oceania	Australia	Victoria		Oceania	Australia	Victoria	genome	29805	Human	77	Male	B.1.1.25	GR	Microbiological Diagnostic Unit - Public Health Laboratory (MDU-PHL)	MDU-PHL	Seemann T. et al	https://www.gisaid.org	?	?	2020-08-25
Australia/VIC5762/2020	EPI_ISL_518560	2020-07-21	Oceania	Australia	Victoria		Oceania	Australia	Victoria	genome	29812	Human	74	Female	B.1.1.25	GR	Microbiological Diagnostic Unit - Public Health Laboratory (MDU-PHL)	MDU-PHL	Seemann T. et al	https://www.gisaid.org	?	?	2020-08-25
Australia/VIC5763/2020	EPI_ISL_518561	2020-07-21	Oceania	Australia	Victoria		Oceania	Australia	Victoria	genome	29797	Human	92	Female	B.1.1.25	GR	Microbiological Diagnostic Unit - Public Health Laboratory (MDU-PHL)	MDU-PHL	Seemann T. et al	https://www.gisaid.org	?	?	2020-08-25
Australia/VIC5764/2020	EPI_ISL_518562	2020-07-21	Oceania	Australia	Victoria		Oceania	Australia	Victoria	genome	29804	Human	74	Male	B.1.1.25	GR	Microbiological Diagnostic Unit - Public Health Laboratory (MDU-PHL)	MDU-PHL	Seemann T. et al	https://www.gisaid.org	?	?	2020-08-25
Australia/VIC5765/2020	EPI_ISL_518563	2020-07-21	Oceania	Australia	Victoria		Oceania	Australia	Victoria	genome	29798	Human	75	Female	B.1.1.25	GR	Microbiological Diagnostic Unit - Public Health Laboratory (MDU-PHL)	MDU-PHL	Seemann T. et al	https://www.gisaid.org	?	?	2020-08-25
Australia/VIC5766/2020	EPI_ISL_518564	2020-07-21	Oceania	Australia	Victoria		Oceania	Australia	Victoria	genome	29802	Human	71	Female	B.1.1.25	GR	Microbiological Diagnostic Unit - Public Health Laboratory (MDU-PHL)	MDU-PHL	Seemann T. et al	https://www.gisaid.org	?	?	2020-08-25
Australia/VIC5767/2020	EPI_ISL_518565	2020-07-20	Oceania	Australia	Victoria		Oceania	Australia	Victoria	genome	29802	Human	29	Female	B.1.1.25	GR	Microbiological Diagnostic Unit - Public Health Laboratory (MDU-PHL)	MDU-PHL	Seemann T. et al	https://www.gisaid.org	?	?	2020-08-25
Australia/VIC5768/2020	EPI_ISL_518566	2020-07-20	Oceania	Australia	Victoria		Oceania	Australia	Victoria	genome	29795	Human	18	Female	B.1.1	GR	Microbiological Diagnostic Unit - Public Health Laboratory (MDU-PHL)	MDU-PHL	Seemann T. et al	https://www.gisaid.org	?	?	2020-08-25
Australia/VIC5769/2020	EPI_ISL_518567	2020-07-20	Oceania	Australia	Victoria		Oceania	Australia	Victoria	genome	29805	Human	29	Female	B.1.1.25	GR	Microbiological Diagnostic Unit - Public Health Laboratory (MDU-PHL)	MDU-PHL	Seemann T. et al	https://www.gisaid.org	?	?	2020-08-25
Australia/VIC5770/2020	EPI_ISL_518568	2020-07-21	Oceania	Australia	Victoria		Oceania	Australia	Victoria	genome	29796	Human	94	Female	B.1.1.25	GR	Microbiological Diagnostic Unit - Public Health Laboratory (MDU-PHL)	MDU-PHL	Seemann T. et al	https://www.gisaid.org	?	?	2020-08-25
Australia/VIC5771/2020	EPI_ISL_518569	2020-07-21	Oceania	Australia	Victoria		Oceania	Australia	Victoria	genome	29803	Human	95	Female	B.1.1.25	GR	Microbiological Diagnostic Unit - Public Health Laboratory (MDU-PHL)	MDU-PHL	Seemann T. et al	https://www.gisaid.org	?	?	2020-08-25
Australia/VIC5772/2020	EPI_ISL_518570	2020-07-21	Oceania	Australia	Victoria		Oceania	Australia	Victoria	genome	29798	Human	78	Female	B.1.1.25	GR	Microbiological Diagnostic Unit - Public Health Laboratory (MDU-PHL)	MDU-PHL	Seemann T. et al	https://www.gisaid.org	?	?	2020-08-25
Australia/VIC5773/2020	EPI_ISL_518571	2020-07-21	Oceania	Australia	Victoria		Oceania	Australia	Victoria	genome	29813	Human	90	Female	B.1.1.25	GR	Microbiological Diagnostic Unit - Public Health Laboratory (MDU-PHL)	MDU-PHL	Seemann T. et al	https://www.gisaid.org	?	?	2020-08-25
Australia/VIC5774/2020	EPI_ISL_518572	2020-07-21	Oceania	Australia	Victoria		Oceania	Australia	Victoria	genome	29805	Human	87	Female	B.1.1.25	GR	Microbiological Diagnostic Unit - Public Health Laboratory (MDU-PHL)	MDU-PHL	Seemann T. et al	https://www.gisaid.org	?	?	2020-08-25
Australia/VIC5775/2020	EPI_ISL_518573	2020-07-21	Oceania	Australia	Victoria		Oceania	Australia	Victoria	genome	29799	Human	82	Female	B.1.1.25	GR	Microbiological Diagnostic Unit - Public Health Laboratory (MDU-PHL)	MDU-PHL	Seemann T. et al	https://www.gisaid.org	?	?	2020-08-25
Australia/VIC5776/2020	EPI_ISL_518574	2020-07-21	Oceania	Australia	Victoria		Oceania	Australia	Victoria	genome	29783	Human	25	Female	B.1.1.25	GR	Microbiological Diagnostic Unit - Public Health Laboratory (MDU-PHL)	MDU-PHL	Seemann T. et al	https://www.gisaid.org	?	?	2020-08-25
Australia/VIC5777/2020	EPI_ISL_518575	2020-07-19	Oceania	Australia	Victoria		Oceania	Australia	Victoria	genome	29750	Human	?	?	B.1.1	GR	Microbiological Diagnostic Unit - Public Health Laboratory (MDU-PHL)	MDU-PHL	Seemann T. et al	https://www.gisaid.org	?	?	2020-08-25
Australia/VIC5778/2020	EPI_ISL_518576	2020-07-20	Oceania	Australia	Victoria		Oceania	Australia	Victoria	genome	29813	Human	34	?	B.1.1.25	GR	Microbiological Diagnostic Unit - Public Health Laboratory (MDU-PHL)	MDU-PHL	Seemann T. et al	https://www.gisaid.org	?	?	2020-08-25
Australia/VIC5779/2020	EPI_ISL_518577	2020-07-20	Oceania	Australia	Victoria		Oceania	Australia	Victoria	genome	29821	Human	38	Male	B.1.1.25	GR	Microbiological Diagnostic Unit - Public Health Laboratory (MDU-PHL)	MDU-PHL	Seemann T. et al	https://www.gisaid.org	?	?	2020-08-25
Australia/VIC578/2020	EPI_ISL_426836	2020-03-26	Oceania	Australia	Victoria		Oceania	Australia	Victoria	genome	29815	Human	19	Male	B.1	G	Victorian Infectious Diseases Reference Laboratory (VIDRL)	Microbiological Diagnostic Unit Public Health Laboratory and Victorian Infectious Diseases Reference Laboratory, Doherty Institute	Caly L. et al	https://www.gisaid.org	Tracking the COVID-19 pandemic in Australia using genomics	https://dx.doi.org/10.1101/2020.05.12.20099929	2020-04-17
Australia/VIC5780/2020	EPI_ISL_518578	2020-07-20	Oceania	Australia	Victoria		Oceania	Australia	Victoria	genome	29815	Human	25	Male	B.1.1.25	GR	Microbiological Diagnostic Unit - Public Health Laboratory (MDU-PHL)	MDU-PHL	Seemann T. et al	https://www.gisaid.org	?	?	2020-08-25
Australia/VIC5781/2020	EPI_ISL_518579	2020-07-19	Oceania	Australia	Victoria		Oceania	Australia	Victoria	genome	29813	Human	30	Male	B.1.1.25	GR	Microbiological Diagnostic Unit - Public Health Laboratory (MDU-PHL)	MDU-PHL	Seemann T. et al	https://www.gisaid.org	?	?	2020-08-25
Australia/VIC5782/2020	EPI_ISL_518580	2020-07-20	Oceania	Australia	Victoria		Oceania	Australia	Victoria	genome	29812	Human	32	Male	B.1.1.25	GR	Microbiological Diagnostic Unit - Public Health Laboratory (MDU-PHL)	MDU-PHL	Seemann T. et al	https://www.gisaid.org	?	?	2020-08-25
Australia/VIC5784/2020	EPI_ISL_518581	2020-07-19	Oceania	Australia	Victoria		Oceania	Australia	Victoria	genome	29813	Human	62	Male	B.1.1.25	GR	Microbiological Diagnostic Unit - Public Health Laboratory (MDU-PHL)	MDU-PHL	Seemann T. et al	https://www.gisaid.org	?	?	2020-08-25
Australia/VIC5785/2020	EPI_ISL_518582	2020-07-19	Oceania	Australia	Victoria		Oceania	Australia	Victoria	genome	29815	Human	25	Male	B.1.1.25	GR	Microbiological Diagnostic Unit - Public Health Laboratory (MDU-PHL)	MDU-PHL	Seemann T. et al	https://www.gisaid.org	?	?	2020-08-25
Australia/VIC5786/2020	EPI_ISL_518583	2020-07-21	Oceania	Australia	Victoria		Oceania	Australia	Victoria	genome	29569	Human	89	Female	B.1.1	G	Microbiological Diagnostic Unit - Public Health Laboratory (MDU-PHL)	MDU-PHL	Seemann T. et al	https://www.gisaid.org	?	?	2020-08-25
Australia/VIC5787/2020	EPI_ISL_518584	2020-07-21	Oceania	Australia	Victoria		Oceania	Australia	Victoria	genome	29792	Human	95	Female	B.1.1.25	GR	Microbiological Diagnostic Unit - Public Health Laboratory (MDU-PHL)	MDU-PHL	Seemann T. et al	https://www.gisaid.org	?	?	2020-08-25
Australia/VIC5789/2020	EPI_ISL_518585	2020-07-21	Oceania	Australia	Victoria		Oceania	Australia	Victoria	genome	29797	Human	80	Female	B.1.1	GR	Microbiological Diagnostic Unit - Public Health Laboratory (MDU-PHL)	MDU-PHL	Seemann T. et al	https://www.gisaid.org	?	?	2020-08-25
Australia/VIC5790/2020	EPI_ISL_518586	2020-07-21	Oceania	Australia	Victoria		Oceania	Australia	Victoria	genome	29783	Human	88	Male	B.1.1.25	GR	Microbiological Diagnostic Unit - Public Health Laboratory (MDU-PHL)	MDU-PHL	Seemann T. et al	https://www.gisaid.org	?	?	2020-08-25
Australia/VIC5791/2020	EPI_ISL_518587	2020	Oceania	Australia	Victoria		Oceania	Australia	Victoria	genome	29802	Human	?	Female	B.1.1.25	GR	Microbiological Diagnostic Unit - Public Health Laboratory (MDU-PHL)	MDU-PHL	Seemann T. et al	https://www.gisaid.org	?	?	2020-08-25
Australia/VIC5792/2020	EPI_ISL_518588	2020-07-20	Oceania	Australia	Victoria		Oceania	Australia	Victoria	genome	29839	Human	39	Female	B.1.1.25	GR	Microbiological Diagnostic Unit - Public Health Laboratory (MDU-PHL)	MDU-PHL	Seemann T. et al	https://www.gisaid.org	?	?	2020-08-25
Australia/VIC5793/2020	EPI_ISL_518589	2020-07-20	Oceania	Australia	Victoria		Oceania	Australia	Victoria	genome	29812	Human	47	Female	B.1.1.25	GR	Microbiological Diagnostic Unit - Public Health Laboratory (MDU-PHL)	MDU-PHL	Seemann T. et al	https://www.gisaid.org	?	?	2020-08-25
Australia/VIC5794/2020	EPI_ISL_518590	2020-07-20	Oceania	Australia	Victoria		Oceania	Australia	Victoria	genome	29804	Human	35	Male	B.1.1.25	GR	Microbiological Diagnostic Unit - Public Health Laboratory (MDU-PHL)	MDU-PHL	Seemann T. et al	https://www.gisaid.org	?	?	2020-08-25
Australia/VIC5795/2020	EPI_ISL_518591	2020	Oceania	Australia	Victoria		Oceania	Australia	Victoria	genome	29798	Human	?	?	B.1.1.25	GR	Microbiological Diagnostic Unit - Public Health Laboratory (MDU-PHL)	MDU-PHL	Seemann T. et al	https://www.gisaid.org	?	?	2020-08-25
Australia/VIC5796/2020	EPI_ISL_518592	2020-07-20	Oceania	Australia	Victoria		Oceania	Australia	Victoria	genome	29803	Human	45	Female	B.1.1.25	GR	Microbiological Diagnostic Unit - Public Health Laboratory (MDU-PHL)	MDU-PHL	Seemann T. et al	https://www.gisaid.org	?	?	2020-08-25
Australia/VIC5798/2020	EPI_ISL_518593	2020-07-21	Oceania	Australia	Victoria		Oceania	Australia	Victoria	genome	29785	Human	19	Male	B.1.1	GR	Microbiological Diagnostic Unit - Public Health Laboratory (MDU-PHL)	MDU-PHL	Seemann T. et al	https://www.gisaid.org	?	?	2020-08-25
Australia/VIC5799/2020	EPI_ISL_518594	2020-07-20	Oceania	Australia	Victoria		Oceania	Australia	Victoria	genome	29794	Human	?	?	B.1.1.25	GR	Microbiological Diagnostic Unit - Public Health Laboratory (MDU-PHL)	MDU-PHL	Seemann T. et al	https://www.gisaid.org	?	?	2020-08-25
Australia/VIC58/2020	EPI_ISL_419784	2020-03-12	Oceania	Australia	Victoria		Oceania	Australia	Victoria	genome	29873	Human	46	Female	B.4	O	Victorian Infectious Diseases Reference Laboratory (VIDRL)	Victorian Infectious Diseases Reference Laboratory and Microbiological Diagnostic Unit Public Health Laboratory, Doherty Institute	Caly L. et al	https://www.gisaid.org	Tracking the COVID-19 pandemic in Australia using genomics	https://dx.doi.org/10.1101/2020.05.12.20099929	2020-04-03
Australia/VIC580/2020	EPI_ISL_426837	2020-03-25	Oceania	Australia	Victoria		Oceania	Australia	Victoria	genome	29865	Human	60	Male	B.1.31	GH	Victorian Infectious Diseases Reference Laboratory (VIDRL)	Microbiological Diagnostic Unit Public Health Laboratory and Victorian Infectious Diseases Reference Laboratory, Doherty Institute	Caly L. et al	https://www.gisaid.org	Tracking the COVID-19 pandemic in Australia using genomics	https://dx.doi.org/10.1101/2020.05.12.20099929	2020-04-17
Australia/VIC5800/2020	EPI_ISL_518595	2020-07-18	Oceania	Australia	Victoria		Oceania	Australia	Victoria	genome	29792	Human	?	?	B.1.1.25	GR	Microbiological Diagnostic Unit - Public Health Laboratory (MDU-PHL)	MDU-PHL	Seemann T. et al	https://www.gisaid.org	?	?	2020-08-25
Australia/VIC5801/2020	EPI_ISL_518596	2020-07-20	Oceania	Australia	Victoria		Oceania	Australia	Victoria	genome	29830	Human	?	?	B.1.1.25	GR	Microbiological Diagnostic Unit - Public Health Laboratory (MDU-PHL)	MDU-PHL	Seemann T. et al	https://www.gisaid.org	?	?	2020-08-25
Australia/VIC5802/2020	EPI_ISL_518597	2020-07-20	Oceania	Australia	Victoria		Oceania	Australia	Victoria	genome	29839	Human	39	?	B.1.1.25	GR	Microbiological Diagnostic Unit - Public Health Laboratory (MDU-PHL)	MDU-PHL	Seemann T. et al	https://www.gisaid.org	?	?	2020-08-25
Australia/VIC5803/2020	EPI_ISL_518598	2020-07-20	Oceania	Australia	Victoria		Oceania	Australia	Victoria	genome	29789	Human	?	?	B.1.1	GR	Microbiological Diagnostic Unit - Public Health Laboratory (MDU-PHL)	MDU-PHL	Seemann T. et al	https://www.gisaid.org	?	?	2020-08-25
Australia/VIC5804/2020	EPI_ISL_518599	2020	Oceania	Australia	Victoria		Oceania	Australia	Victoria	genome	29813	Human	?	?	B.1.1.25	GR	Microbiological Diagnostic Unit - Public Health Laboratory (MDU-PHL)	MDU-PHL	Seemann T. et al	https://www.gisaid.org	?	?	2020-08-25
Australia/VIC5805/2020	EPI_ISL_518600	2020-07-20	Oceania	Australia	Victoria		Oceania	Australia	Victoria	genome	29812	Human	37	Male	B.1.1.25	GR	Microbiological Diagnostic Unit - Public Health Laboratory (MDU-PHL)	MDU-PHL	Seemann T. et al	https://www.gisaid.org	?	?	2020-08-25
Australia/VIC5806/2020	EPI_ISL_518601	2020-07-20	Oceania	Australia	Victoria		Oceania	Australia	Victoria	genome	29812	Human	25	?	B.1.1.25	GR	Microbiological Diagnostic Unit - Public Health Laboratory (MDU-PHL)	MDU-PHL	Seemann T. et al	https://www.gisaid.org	?	?	2020-08-25
Australia/VIC5807/2020	EPI_ISL_518602	2020-07-19	Oceania	Australia	Victoria		Oceania	Australia	Victoria	genome	29815	Human	26	Female	B.1.1.25	GR	Microbiological Diagnostic Unit - Public Health Laboratory (MDU-PHL)	MDU-PHL	Seemann T. et al	https://www.gisaid.org	?	?	2020-08-25
Australia/VIC5808/2020	EPI_ISL_518603	2020-07-19	Oceania	Australia	Victoria		Oceania	Australia	Victoria	genome	29782	Human	44	Female	B.1.1.25	GR	Microbiological Diagnostic Unit - Public Health Laboratory (MDU-PHL)	MDU-PHL	Seemann T. et al	https://www.gisaid.org	?	?	2020-08-25
Australia/VIC5809/2020	EPI_ISL_518604	2020-07-20	Oceania	Australia	Victoria		Oceania	Australia	Victoria	genome	29803	Human	22	Female	B.1.1.25	GR	Microbiological Diagnostic Unit - Public Health Laboratory (MDU-PHL)	MDU-PHL	Seemann T. et al	https://www.gisaid.org	?	?	2020-08-25
Australia/VIC581/2020	EPI_ISL_426838	2020-03-25	Oceania	Australia	Victoria		Oceania	Australia	Victoria	genome	29814	Human	58	Male	B.1.5	G	Victorian Infectious Diseases Reference Laboratory (VIDRL)	Microbiological Diagnostic Unit Public Health Laboratory and Victorian Infectious Diseases Reference Laboratory, Doherty Institute	Caly L. et al	https://www.gisaid.org	Tracking the COVID-19 pandemic in Australia using genomics	https://dx.doi.org/10.1101/2020.05.12.20099929	2020-04-17
Australia/VIC5810/2020	EPI_ISL_518605	2020-07-19	Oceania	Australia	Victoria		Oceania	Australia	Victoria	genome	29802	Human	69	Male	B.1.1.25	GR	Microbiological Diagnostic Unit - Public Health Laboratory (MDU-PHL)	MDU-PHL	Seemann T. et al	https://www.gisaid.org	?	?	2020-08-25
Australia/VIC5811/2020	EPI_ISL_518606	2020-07-18	Oceania	Australia	Victoria		Oceania	Australia	Victoria	genome	29807	Human	26	?	B.1.1.25	GR	Microbiological Diagnostic Unit - Public Health Laboratory (MDU-PHL)	MDU-PHL	Seemann T. et al	https://www.gisaid.org	?	?	2020-08-25
Australia/VIC5812/2020	EPI_ISL_518607	2020-07-20	Oceania	Australia	Victoria		Oceania	Australia	Victoria	genome	29813	Human	38	Male	B.1.1.25	GR	Microbiological Diagnostic Unit - Public Health Laboratory (MDU-PHL)	MDU-PHL	Seemann T. et al	https://www.gisaid.org	?	?	2020-08-25
Australia/VIC5813/2020	EPI_ISL_518608	2020-07-19	Oceania	Australia	Victoria		Oceania	Australia	Victoria	genome	29797	Human	47	Male	B.1.1.25	GR	Microbiological Diagnostic Unit - Public Health Laboratory (MDU-PHL)	MDU-PHL	Seemann T. et al	https://www.gisaid.org	?	?	2020-08-25
Australia/VIC5814/2020	EPI_ISL_518609	2020-07-20	Oceania	Australia	Victoria		Oceania	Australia	Victoria	genome	29804	Human	?	?	B.1.1.25	GR	Microbiological Diagnostic Unit - Public Health Laboratory (MDU-PHL)	MDU-PHL	Seemann T. et al	https://www.gisaid.org	?	?	2020-08-25
Australia/VIC5816/2020	EPI_ISL_518610	2020-07-20	Oceania	Australia	Victoria		Oceania	Australia	Victoria	genome	29812	Human	25	Female	B.1.1.25	GR	Microbiological Diagnostic Unit - Public Health Laboratory (MDU-PHL)	MDU-PHL	Seemann T. et al	https://www.gisaid.org	?	?	2020-08-25
Australia/VIC5817/2020	EPI_ISL_518611	2020-07-20	Oceania	Australia	Victoria		Oceania	Australia	Victoria	genome	29802	Human	31	Male	B.1.1.25	GR	Microbiological Diagnostic Unit - Public Health Laboratory (MDU-PHL)	MDU-PHL	Seemann T. et al	https://www.gisaid.org	?	?	2020-08-25
Australia/VIC5818/2020	EPI_ISL_518612	2020	Oceania	Australia	Victoria		Oceania	Australia	Victoria	genome	29808	Human	?	Male	B.1.1.25	GR	Microbiological Diagnostic Unit - Public Health Laboratory (MDU-PHL)	MDU-PHL	Seemann T. et al	https://www.gisaid.org	?	?	2020-08-25
Australia/VIC5819/2020	EPI_ISL_518613	2020-07-20	Oceania	Australia	Victoria		Oceania	Australia	Victoria	genome	29812	Human	28	Male	B.1.1.25	GR	Microbiological Diagnostic Unit - Public Health Laboratory (MDU-PHL)	MDU-PHL	Seemann T. et al	https://www.gisaid.org	?	?	2020-08-25
Australia/VIC582/2020	EPI_ISL_426839	2020-03-25	Oceania	Australia	Victoria		Oceania	Australia	Victoria	genome	29816	Human	34	Male	B.1.26	GH	Victorian Infectious Diseases Reference Laboratory (VIDRL)	Microbiological Diagnostic Unit Public Health Laboratory and Victorian Infectious Diseases Reference Laboratory, Doherty Institute	Caly L. et al	https://www.gisaid.org	Tracking the COVID-19 pandemic in Australia using genomics	https://dx.doi.org/10.1101/2020.05.12.20099929	2020-04-17
Australia/VIC5820/2020	EPI_ISL_518614	2020-07-20	Oceania	Australia	Victoria		Oceania	Australia	Victoria	genome	29799	Human	22	Male	B.1.1.25	GR	Microbiological Diagnostic Unit - Public Health Laboratory (MDU-PHL)	MDU-PHL	Seemann T. et al	https://www.gisaid.org	?	?	2020-08-25
Australia/VIC5821/2020	EPI_ISL_518615	2020	Oceania	Australia	Victoria		Oceania	Australia	Victoria	genome	29805	Human	?	Female	B.1.1.25	GR	Microbiological Diagnostic Unit - Public Health Laboratory (MDU-PHL)	MDU-PHL	Seemann T. et al	https://www.gisaid.org	?	?	2020-08-25
Australia/VIC5822/2020	EPI_ISL_518616	2020	Oceania	Australia	Victoria		Oceania	Australia	Victoria	genome	29816	Human	?	Male	B.1.1.25	GR	Microbiological Diagnostic Unit - Public Health Laboratory (MDU-PHL)	MDU-PHL	Seemann T. et al	https://www.gisaid.org	?	?	2020-08-25
Australia/VIC5823/2020	EPI_ISL_518617	2020	Oceania	Australia	Victoria		Oceania	Australia	Victoria	genome	29806	Human	?	Female	B.1.1.25	GR	Microbiological Diagnostic Unit - Public Health Laboratory (MDU-PHL)	MDU-PHL	Seemann T. et al	https://www.gisaid.org	?	?	2020-08-25
Australia/VIC5824/2020	EPI_ISL_518618	2020	Oceania	Australia	Victoria		Oceania	Australia	Victoria	genome	29803	Human	?	Male	B.1.1.25	GR	Microbiological Diagnostic Unit - Public Health Laboratory (MDU-PHL)	MDU-PHL	Seemann T. et al	https://www.gisaid.org	?	?	2020-08-25
Australia/VIC5825/2020	EPI_ISL_518619	2020-07-20	Oceania	Australia	Victoria		Oceania	Australia	Victoria	genome	29812	Human	53	Female	B.1.1.25	GR	Microbiological Diagnostic Unit - Public Health Laboratory (MDU-PHL)	MDU-PHL	Seemann T. et al	https://www.gisaid.org	?	?	2020-08-25
Australia/VIC5826/2020	EPI_ISL_518620	2020	Oceania	Australia	Victoria		Oceania	Australia	Victoria	genome	29834	Human	?	Male	B.1.1.25	GR	Microbiological Diagnostic Unit - Public Health Laboratory (MDU-PHL)	MDU-PHL	Seemann T. et al	https://www.gisaid.org	?	?	2020-08-25
Australia/VIC5827/2020	EPI_ISL_518621	2020-07-23	Oceania	Australia	Victoria		Oceania	Australia	Victoria	genome	29791	Human	47	Female	B.1.1.25	GR	Microbiological Diagnostic Unit - Public Health Laboratory (MDU-PHL)	MDU-PHL	Seemann T. et al	https://www.gisaid.org	?	?	2020-08-25
Australia/VIC5828/2020	EPI_ISL_518622	2020-07-22	Oceania	Australia	Victoria		Oceania	Australia	Victoria	genome	29793	Human	38	Female	B.1.1.25	GR	Microbiological Diagnostic Unit - Public Health Laboratory (MDU-PHL)	MDU-PHL	Seemann T. et al	https://www.gisaid.org	?	?	2020-08-25
Australia/VIC5829/2020	EPI_ISL_518623	2020-07-21	Oceania	Australia	Victoria		Oceania	Australia	Victoria	genome	29810	Human	26	Male	B.1.1.25	GR	Microbiological Diagnostic Unit - Public Health Laboratory (MDU-PHL)	MDU-PHL	Seemann T. et al	https://www.gisaid.org	?	?	2020-08-25
Australia/VIC583/2020	EPI_ISL_426840	2020-03-25	Oceania	Australia	Victoria		Oceania	Australia	Victoria	genome	29813	Human	52	Female	B.1.5	G	Victorian Infectious Diseases Reference Laboratory (VIDRL)	Microbiological Diagnostic Unit Public Health Laboratory and Victorian Infectious Diseases Reference Laboratory, Doherty Institute	Caly L. et al	https://www.gisaid.org	Tracking the COVID-19 pandemic in Australia using genomics	https://dx.doi.org/10.1101/2020.05.12.20099929	2020-04-17
Australia/VIC5830/2020	EPI_ISL_518624	2020-07-22	Oceania	Australia	Victoria		Oceania	Australia	Victoria	genome	29803	Human	78	Female	B.1.1.25	GR	Microbiological Diagnostic Unit - Public Health Laboratory (MDU-PHL)	MDU-PHL	Seemann T. et al	https://www.gisaid.org	?	?	2020-08-25
Australia/VIC5831/2020	EPI_ISL_518625	2020	Oceania	Australia	Victoria		Oceania	Australia	Victoria	genome	29815	Human	?	Female	B.1.1.25	GR	Microbiological Diagnostic Unit - Public Health Laboratory (MDU-PHL)	MDU-PHL	Seemann T. et al	https://www.gisaid.org	?	?	2020-08-25
Australia/VIC5832/2020	EPI_ISL_518626	2020-07-20	Oceania	Australia	Victoria		Oceania	Australia	Victoria	genome	29813	Human	59	?	B.1.1.25	GR	Microbiological Diagnostic Unit - Public Health Laboratory (MDU-PHL)	MDU-PHL	Seemann T. et al	https://www.gisaid.org	?	?	2020-08-25
Australia/VIC5833/2020	EPI_ISL_518627	2020-07-20	Oceania	Australia	Victoria		Oceania	Australia	Victoria	genome	29803	Human	31	Male	B.1.1.25	GR	Microbiological Diagnostic Unit - Public Health Laboratory (MDU-PHL)	MDU-PHL	Seemann T. et al	https://www.gisaid.org	?	?	2020-08-25
Australia/VIC5834/2020	EPI_ISL_518628	2020-07-20	Oceania	Australia	Victoria		Oceania	Australia	Victoria	genome	29805	Human	44	Male	B.1.1.25	GR	Microbiological Diagnostic Unit - Public Health Laboratory (MDU-PHL)	MDU-PHL	Seemann T. et al	https://www.gisaid.org	?	?	2020-08-25
Australia/VIC5835/2020	EPI_ISL_518629	2020-07-19	Oceania	Australia	Victoria		Oceania	Australia	Victoria	genome	29841	Human	53	Female	B.1.1.25	GR	Microbiological Diagnostic Unit - Public Health Laboratory (MDU-PHL)	MDU-PHL	Seemann T. et al	https://www.gisaid.org	?	?	2020-08-25
Australia/VIC5836/2020	EPI_ISL_518630	2020-07-20	Oceania	Australia	Victoria		Oceania	Australia	Victoria	genome	29813	Human	45	?	B.1.1.25	GR	Microbiological Diagnostic Unit - Public Health Laboratory (MDU-PHL)	MDU-PHL	Seemann T. et al	https://www.gisaid.org	?	?	2020-08-25
Australia/VIC5837/2020	EPI_ISL_518631	2020-07-20	Oceania	Australia	Victoria		Oceania	Australia	Victoria	genome	29841	Human	45	Male	B.1.1.25	GR	Microbiological Diagnostic Unit - Public Health Laboratory (MDU-PHL)	MDU-PHL	Seemann T. et al	https://www.gisaid.org	?	?	2020-08-25
Australia/VIC5838/2020	EPI_ISL_518632	2020-07-21	Oceania	Australia	Victoria		Oceania	Australia	Victoria	genome	29805	Human	18	Male	B.1.1.25	GR	Microbiological Diagnostic Unit - Public Health Laboratory (MDU-PHL)	MDU-PHL	Seemann T. et al	https://www.gisaid.org	?	?	2020-08-25
Australia/VIC5839/2020	EPI_ISL_518633	2020-07-21	Oceania	Australia	Victoria		Oceania	Australia	Victoria	genome	29813	Human	49	?	B.1.1.25	GR	Microbiological Diagnostic Unit - Public Health Laboratory (MDU-PHL)	MDU-PHL	Seemann T. et al	https://www.gisaid.org	?	?	2020-08-25
Australia/VIC584/2020	EPI_ISL_426841	2020-03-25	Oceania	Australia	Victoria		Oceania	Australia	Victoria	genome	29817	Human	68	Male	A.2	S	Victorian Infectious Diseases Reference Laboratory (VIDRL)	Microbiological Diagnostic Unit Public Health Laboratory and Victorian Infectious Diseases Reference Laboratory, Doherty Institute	Caly L. et al	https://www.gisaid.org	Tracking the COVID-19 pandemic in Australia using genomics	https://dx.doi.org/10.1101/2020.05.12.20099929	2020-04-17
Australia/VIC5840/2020	EPI_ISL_518634	2020-07-19	Oceania	Australia	Victoria		Oceania	Australia	Victoria	genome	29813	Human	26	Female	B.1.1.25	GR	Microbiological Diagnostic Unit - Public Health Laboratory (MDU-PHL)	MDU-PHL	Seemann T. et al	https://www.gisaid.org	?	?	2020-08-25
Australia/VIC5841/2020	EPI_ISL_518635	2020-07-19	Oceania	Australia	Victoria		Oceania	Australia	Victoria	genome	29832	Human	23	Male	B.1.1.25	GR	Microbiological Diagnostic Unit - Public Health Laboratory (MDU-PHL)	MDU-PHL	Seemann T. et al	https://www.gisaid.org	?	?	2020-08-25
Australia/VIC5842/2020	EPI_ISL_518636	2020-07-22	Oceania	Australia	Victoria		Oceania	Australia	Victoria	genome	29802	Human	21	Male	B.1.1.25	GR	Microbiological Diagnostic Unit - Public Health Laboratory (MDU-PHL)	MDU-PHL	Seemann T. et al	https://www.gisaid.org	?	?	2020-08-25
Australia/VIC5843/2020	EPI_ISL_518637	2020-07-20	Oceania	Australia	Victoria		Oceania	Australia	Victoria	genome	29813	Human	68	Female	B.1.1.25	GR	Microbiological Diagnostic Unit - Public Health Laboratory (MDU-PHL)	MDU-PHL	Seemann T. et al	https://www.gisaid.org	?	?	2020-08-25
Australia/VIC5844/2020	EPI_ISL_518638	2020-07-22	Oceania	Australia	Victoria		Oceania	Australia	Victoria	genome	29802	Human	26	Male	B.1.1.25	GR	Microbiological Diagnostic Unit - Public Health Laboratory (MDU-PHL)	MDU-PHL	Seemann T. et al	https://www.gisaid.org	?	?	2020-08-25
Australia/VIC5845/2020	EPI_ISL_518639	2020-07-22	Oceania	Australia	Victoria		Oceania	Australia	Victoria	genome	29810	Human	36	Female	B.1.1.25	GR	Microbiological Diagnostic Unit - Public Health Laboratory (MDU-PHL)	MDU-PHL	Seemann T. et al	https://www.gisaid.org	?	?	2020-08-25
Australia/VIC5846/2020	EPI_ISL_518640	2020-07-19	Oceania	Australia	Victoria		Oceania	Australia	Victoria	genome	29815	Human	83	Female	B.1.1.25	GR	Microbiological Diagnostic Unit - Public Health Laboratory (MDU-PHL)	MDU-PHL	Seemann T. et al	https://www.gisaid.org	?	?	2020-08-25
Australia/VIC5847/2020	EPI_ISL_518641	2020-07-20	Oceania	Australia	Victoria		Oceania	Australia	Victoria	genome	29808	Human	60	Male	B.1.1.25	GR	Microbiological Diagnostic Unit - Public Health Laboratory (MDU-PHL)	MDU-PHL	Seemann T. et al	https://www.gisaid.org	?	?	2020-08-25
Australia/VIC5849/2020	EPI_ISL_518642	2020-07-21	Oceania	Australia	Victoria		Oceania	Australia	Victoria	genome	29808	Human	48	Female	B.1.1.25	GR	Microbiological Diagnostic Unit - Public Health Laboratory (MDU-PHL)	MDU-PHL	Seemann T. et al	https://www.gisaid.org	?	?	2020-08-25
Australia/VIC585/2020	EPI_ISL_426842	2020-03-25	Oceania	Australia	Victoria		Oceania	Australia	Victoria	genome	29865	Human	67	Female	A.2	S	Victorian Infectious Diseases Reference Laboratory (VIDRL)	Microbiological Diagnostic Unit Public Health Laboratory and Victorian Infectious Diseases Reference Laboratory, Doherty Institute	Caly L. et al	https://www.gisaid.org	Tracking the COVID-19 pandemic in Australia using genomics	https://dx.doi.org/10.1101/2020.05.12.20099929	2020-04-17
Australia/VIC5850/2020	EPI_ISL_518643	2020-07-22	Oceania	Australia	Victoria		Oceania	Australia	Victoria	genome	29813	Human	55	Male	B.1.1.25	GR	Microbiological Diagnostic Unit - Public Health Laboratory (MDU-PHL)	MDU-PHL	Seemann T. et al	https://www.gisaid.org	?	?	2020-08-25
Australia/VIC5851/2020	EPI_ISL_518644	2020-07-21	Oceania	Australia	Victoria		Oceania	Australia	Victoria	genome	29813	Human	64	Female	B.1.1.25	GR	Microbiological Diagnostic Unit - Public Health Laboratory (MDU-PHL)	MDU-PHL	Seemann T. et al	https://www.gisaid.org	?	?	2020-08-25
Australia/VIC5852/2020	EPI_ISL_518645	2020-07-21	Oceania	Australia	Victoria		Oceania	Australia	Victoria	genome	29813	Human	90	Female	B.1.1.25	GR	Microbiological Diagnostic Unit - Public Health Laboratory (MDU-PHL)	MDU-PHL	Seemann T. et al	https://www.gisaid.org	?	?	2020-08-25
Australia/VIC5853/2020	EPI_ISL_518646	2020-07-19	Oceania	Australia	Victoria		Oceania	Australia	Victoria	genome	29807	Human	26	Female	B.1.1.25	GR	Microbiological Diagnostic Unit - Public Health Laboratory (MDU-PHL)	MDU-PHL	Seemann T. et al	https://www.gisaid.org	?	?	2020-08-25
Australia/VIC5854/2020	EPI_ISL_518647	2020-07-19	Oceania	Australia	Victoria		Oceania	Australia	Victoria	genome	29813	Human	89	Male	B.1.1.25	GR	Microbiological Diagnostic Unit - Public Health Laboratory (MDU-PHL)	MDU-PHL	Seemann T. et al	https://www.gisaid.org	?	?	2020-08-25
Australia/VIC5855/2020	EPI_ISL_518648	2020-07-19	Oceania	Australia	Victoria		Oceania	Australia	Victoria	genome	29783	Human	55	Female	B.1.1	GR	Microbiological Diagnostic Unit - Public Health Laboratory (MDU-PHL)	MDU-PHL	Seemann T. et al	https://www.gisaid.org	?	?	2020-08-25
Australia/VIC5856/2020	EPI_ISL_518649	2020-07-18	Oceania	Australia	Victoria		Oceania	Australia	Victoria	genome	29806	Human	43	Male	B.1.1.25	GR	Microbiological Diagnostic Unit - Public Health Laboratory (MDU-PHL)	MDU-PHL	Seemann T. et al	https://www.gisaid.org	?	?	2020-08-25
Australia/VIC5857/2020	EPI_ISL_518650	2020-07-20	Oceania	Australia	Victoria		Oceania	Australia	Victoria	genome	29782	Human	45	Female	B.1.1	GR	Microbiological Diagnostic Unit - Public Health Laboratory (MDU-PHL)	MDU-PHL	Seemann T. et al	https://www.gisaid.org	?	?	2020-08-25
Australia/VIC5858/2020	EPI_ISL_518651	2020-07-18	Oceania	Australia	Victoria		Oceania	Australia	Victoria	genome	29789	Human	?	?	B.1.1.25	GR	Microbiological Diagnostic Unit - Public Health Laboratory (MDU-PHL)	Microbiological Diagnostic Unit - Public Health Laboratory (MDU-PHL)	Seemann T. et al	https://www.gisaid.org	?	?	2020-08-25
Australia/VIC5859/2020	EPI_ISL_518652	2020-07-20	Oceania	Australia	Victoria		Oceania	Australia	Victoria	genome	29798	Human	57	Female	B.1.1.25	GR	Microbiological Diagnostic Unit - Public Health Laboratory (MDU-PHL)	MDU-PHL	Seemann T. et al	https://www.gisaid.org	?	?	2020-08-25
Australia/VIC586/2020	EPI_ISL_426843	2020-03-24	Oceania	Australia	Victoria		Oceania	Australia	Victoria	genome	29865	Human	86	Male	B.2.1	V	Victorian Infectious Diseases Reference Laboratory (VIDRL)	Microbiological Diagnostic Unit Public Health Laboratory and Victorian Infectious Diseases Reference Laboratory, Doherty Institute	Caly L. et al	https://www.gisaid.org	Tracking the COVID-19 pandemic in Australia using genomics	https://dx.doi.org/10.1101/2020.05.12.20099929	2020-04-17
Australia/VIC5860/2020	EPI_ISL_518653	2020-07-18	Oceania	Australia	Victoria		Oceania	Australia	Victoria	genome	29807	Human	91	Male	B.1.1.25	GR	Microbiological Diagnostic Unit - Public Health Laboratory (MDU-PHL)	MDU-PHL	Seemann T. et al	https://www.gisaid.org	?	?	2020-08-25
Australia/VIC5861/2020	EPI_ISL_518654	2020-07-19	Oceania	Australia	Victoria		Oceania	Australia	Victoria	genome	29813	Human	22	Female	B.1.1.25	GR	Microbiological Diagnostic Unit - Public Health Laboratory (MDU-PHL)	MDU-PHL	Seemann T. et al	https://www.gisaid.org	?	?	2020-08-25
Australia/VIC5862/2020	EPI_ISL_518655	2020-07-19	Oceania	Australia	Victoria		Oceania	Australia	Victoria	genome	29808	Human	26	Male	B.1.1.25	GR	Microbiological Diagnostic Unit - Public Health Laboratory (MDU-PHL)	MDU-PHL	Seemann T. et al	https://www.gisaid.org	?	?	2020-08-25
Australia/VIC5863/2020	EPI_ISL_518656	2020-07-18	Oceania	Australia	Victoria		Oceania	Australia	Victoria	genome	29814	Human	24	Male	B.1.1.25	GR	Microbiological Diagnostic Unit - Public Health Laboratory (MDU-PHL)	MDU-PHL	Seemann T. et al	https://www.gisaid.org	?	?	2020-08-25
Australia/VIC5864/2020	EPI_ISL_518657	2020-07-20	Oceania	Australia	Victoria		Oceania	Australia	Victoria	genome	29799	Human	24	Female	B.1.1.25	GR	Microbiological Diagnostic Unit - Public Health Laboratory (MDU-PHL)	MDU-PHL	Seemann T. et al	https://www.gisaid.org	?	?	2020-08-25
Australia/VIC5867/2020	EPI_ISL_518658	2020-07-22	Oceania	Australia	Victoria		Oceania	Australia	Victoria	genome	29839	Human	56	Female	B.1.1.25	GR	Microbiological Diagnostic Unit - Public Health Laboratory (MDU-PHL)	MDU-PHL	Seemann T. et al	https://www.gisaid.org	?	?	2020-08-25
Australia/VIC5869/2020	EPI_ISL_518659	2020-07-22	Oceania	Australia	Victoria		Oceania	Australia	Victoria	genome	29813	Human	77	Male	B.1.1.25	GR	Microbiological Diagnostic Unit - Public Health Laboratory (MDU-PHL)	MDU-PHL	Seemann T. et al	https://www.gisaid.org	?	?	2020-08-25
Australia/VIC587/2020	EPI_ISL_426844	2020-03-25	Oceania	Australia	Victoria		Oceania	Australia	Victoria	genome	29837	Human	80	Female	B.1	GH	Victorian Infectious Diseases Reference Laboratory (VIDRL)	Microbiological Diagnostic Unit Public Health Laboratory and Victorian Infectious Diseases Reference Laboratory, Doherty Institute	Caly L. et al	https://www.gisaid.org	Tracking the COVID-19 pandemic in Australia using genomics	https://dx.doi.org/10.1101/2020.05.12.20099929	2020-04-17
Australia/VIC5870/2020	EPI_ISL_518660	2020-07-23	Oceania	Australia	Victoria		Oceania	Australia	Victoria	genome	29813	Human	77	Male	B.1.1.25	GR	Microbiological Diagnostic Unit - Public Health Laboratory (MDU-PHL)	MDU-PHL	Seemann T. et al	https://www.gisaid.org	?	?	2020-08-25
Australia/VIC5873/2020	EPI_ISL_518661	2020-07-22	Oceania	Australia	Victoria		Oceania	Australia	Victoria	genome	29786	Human	89	Female	B.1.1	GR	Microbiological Diagnostic Unit - Public Health Laboratory (MDU-PHL)	MDU-PHL	Seemann T. et al	https://www.gisaid.org	?	?	2020-08-25
Australia/VIC5876/2020	EPI_ISL_518662	2020-07-20	Oceania	Australia	Victoria		Oceania	Australia	Victoria	genome	29813	Human	75	Male	B.1.1.25	GR	Microbiological Diagnostic Unit - Public Health Laboratory (MDU-PHL)	MDU-PHL	Seemann T. et al	https://www.gisaid.org	?	?	2020-08-25
Australia/VIC5878/2020	EPI_ISL_518663	2020-07-20	Oceania	Australia	Victoria		Oceania	Australia	Victoria	genome	29784	Human	30	Male	B.1.1	GR	Microbiological Diagnostic Unit - Public Health Laboratory (MDU-PHL)	MDU-PHL	Seemann T. et al	https://www.gisaid.org	?	?	2020-08-25
Australia/VIC588/2020	EPI_ISL_426845	2020-03-21	Oceania	Australia	Victoria		Oceania	Australia	Victoria	genome	29816	Human	23	Male	A.1	S	Victorian Infectious Diseases Reference Laboratory (VIDRL)	Microbiological Diagnostic Unit Public Health Laboratory and Victorian Infectious Diseases Reference Laboratory, Doherty Institute	Caly L. et al	https://www.gisaid.org	?	?	2020-04-17
Australia/VIC5881/2020	EPI_ISL_518664	2020-07-20	Oceania	Australia	Victoria		Oceania	Australia	Victoria	genome	29806	Human	25	?	B.1.1.25	GR	Microbiological Diagnostic Unit - Public Health Laboratory (MDU-PHL)	MDU-PHL	Seemann T. et al	https://www.gisaid.org	?	?	2020-08-25
Australia/VIC5882/2020	EPI_ISL_518665	2020-07-21	Oceania	Australia	Victoria		Oceania	Australia	Victoria	genome	29806	Human	28	Female	B.1.1.25	GR	Microbiological Diagnostic Unit - Public Health Laboratory (MDU-PHL)	MDU-PHL	Seemann T. et al	https://www.gisaid.org	?	?	2020-08-25
Australia/VIC5883/2020	EPI_ISL_518666	2020-07-20	Oceania	Australia	Victoria		Oceania	Australia	Victoria	genome	29813	Human	34	?	B.1.1.25	GR	Microbiological Diagnostic Unit - Public Health Laboratory (MDU-PHL)	MDU-PHL	Seemann T. et al	https://www.gisaid.org	?	?	2020-08-25
Australia/VIC5884/2020	EPI_ISL_518667	2020-07-20	Oceania	Australia	Victoria		Oceania	Australia	Victoria	genome	29798	Human	41	Male	B.1.1.25	GR	Microbiological Diagnostic Unit - Public Health Laboratory (MDU-PHL)	MDU-PHL	Seemann T. et al	https://www.gisaid.org	?	?	2020-08-25
Australia/VIC5885/2020	EPI_ISL_518668	2020-07-23	Oceania	Australia	Victoria		Oceania	Australia	Victoria	genome	29792	Human	63	Female	B.1.1	GR	Microbiological Diagnostic Unit - Public Health Laboratory (MDU-PHL)	MDU-PHL	Seemann T. et al	https://www.gisaid.org	?	?	2020-08-25
Australia/VIC5886/2020	EPI_ISL_518669	2020-07-21	Oceania	Australia	Victoria		Oceania	Australia	Victoria	genome	29798	Human	37	Female	B.1.1.25	GR	Microbiological Diagnostic Unit - Public Health Laboratory (MDU-PHL)	MDU-PHL	Seemann T. et al	https://www.gisaid.org	?	?	2020-08-25
Australia/VIC5887/2020	EPI_ISL_518670	2020-07-20	Oceania	Australia	Victoria		Oceania	Australia	Victoria	genome	29792	Human	27	Female	B.1.1.25	GR	Microbiological Diagnostic Unit - Public Health Laboratory (MDU-PHL)	MDU-PHL	Seemann T. et al	https://www.gisaid.org	?	?	2020-08-25
Australia/VIC5889/2020	EPI_ISL_518671	2020-07-21	Oceania	Australia	Victoria		Oceania	Australia	Victoria	genome	29812	Human	?	Female	B.1.1.25	GR	Microbiological Diagnostic Unit - Public Health Laboratory (MDU-PHL)	MDU-PHL	Seemann T. et al	https://www.gisaid.org	?	?	2020-08-25
Australia/VIC589/2020	EPI_ISL_426846	2020-03-22	Oceania	Australia	Victoria		Oceania	Australia	Victoria	genome	29839	Human	25	Male	B.1.5	G	Victorian Infectious Diseases Reference Laboratory (VIDRL)	Microbiological Diagnostic Unit Public Health Laboratory and Victorian Infectious Diseases Reference Laboratory, Doherty Institute	Caly L. et al	https://www.gisaid.org	Tracking the COVID-19 pandemic in Australia using genomics	https://dx.doi.org/10.1101/2020.05.12.20099929	2020-04-17
Australia/VIC5890/2020	EPI_ISL_518672	2020-07-21	Oceania	Australia	Victoria		Oceania	Australia	Victoria	genome	29812	Human	22	Female	B.1.1.25	GR	Microbiological Diagnostic Unit - Public Health Laboratory (MDU-PHL)	MDU-PHL	Seemann T. et al	https://www.gisaid.org	?	?	2020-08-25
Australia/VIC5891/2020	EPI_ISL_518673	2020-07-21	Oceania	Australia	Victoria		Oceania	Australia	Victoria	genome	29805	Human	30	Female	B.1.1.25	GR	Microbiological Diagnostic Unit - Public Health Laboratory (MDU-PHL)	MDU-PHL	Seemann T. et al	https://www.gisaid.org	?	?	2020-08-25
Australia/VIC5892/2020	EPI_ISL_518674	2020-07-21	Oceania	Australia	Victoria		Oceania	Australia	Victoria	genome	29814	Human	26	Female	B.1.1.25	GR	Microbiological Diagnostic Unit - Public Health Laboratory (MDU-PHL)	MDU-PHL	Seemann T. et al	https://www.gisaid.org	?	?	2020-08-25
Australia/VIC5893/2020	EPI_ISL_518675	2020-07-20	Oceania	Australia	Victoria		Oceania	Australia	Victoria	genome	29791	Human	28	Female	B.1.1.25	GR	Microbiological Diagnostic Unit - Public Health Laboratory (MDU-PHL)	MDU-PHL	Seemann T. et al	https://www.gisaid.org	?	?	2020-08-25
Australia/VIC5894/2020	EPI_ISL_518676	2020-07-20	Oceania	Australia	Victoria		Oceania	Australia	Victoria	genome	29808	Human	28	Female	B.1.1.25	GR	Microbiological Diagnostic Unit - Public Health Laboratory (MDU-PHL)	MDU-PHL	Seemann T. et al	https://www.gisaid.org	?	?	2020-08-25
Australia/VIC5896/2020	EPI_ISL_518677	2020-07-21	Oceania	Australia	Victoria		Oceania	Australia	Victoria	genome	29813	Human	27	Female	B.1.1	GR	Microbiological Diagnostic Unit - Public Health Laboratory (MDU-PHL)	MDU-PHL	Seemann T. et al	https://www.gisaid.org	?	?	2020-08-25
Australia/VIC5897/2020	EPI_ISL_518678	2020-07-21	Oceania	Australia	Victoria		Oceania	Australia	Victoria	genome	29807	Human	31	Female	B.1.1.25	GR	Microbiological Diagnostic Unit - Public Health Laboratory (MDU-PHL)	MDU-PHL	Seemann T. et al	https://www.gisaid.org	?	?	2020-08-25
Australia/VIC5898/2020	EPI_ISL_518679	2020-07-21	Oceania	Australia	Victoria		Oceania	Australia	Victoria	genome	29798	Human	84	Female	B.1.1.25	GR	Microbiological Diagnostic Unit - Public Health Laboratory (MDU-PHL)	MDU-PHL	Seemann T. et al	https://www.gisaid.org	?	?	2020-08-25
Australia/VIC5899/2020	EPI_ISL_518680	2020-07-20	Oceania	Australia	Victoria		Oceania	Australia	Victoria	genome	29801	Human	48	Male	B.1.1.25	GR	Microbiological Diagnostic Unit - Public Health Laboratory (MDU-PHL)	MDU-PHL	Seemann T. et al	https://www.gisaid.org	?	?	2020-08-25
Australia/VIC59/2020	EPI_ISL_419771	2020-03-13	Oceania	Australia	Victoria		Oceania	Australia	Victoria	genome	29865	Human	33	Female	B.6	O	Victorian Infectious Diseases Reference Laboratory (VIDRL)	Victorian Infectious Diseases Reference Laboratory and Microbiological Diagnostic Unit Public Health Laboratory, Doherty Institute	Caly L. et al	https://www.gisaid.org	Tracking the COVID-19 pandemic in Australia using genomics	https://dx.doi.org/10.1101/2020.05.12.20099929	2020-04-03
Australia/VIC590/2020	EPI_ISL_426847	2020-03-22	Oceania	Australia	Victoria		Oceania	Australia	Victoria	genome	29813	Human	21	Female	B.1.5	G	Victorian Infectious Diseases Reference Laboratory (VIDRL)	Microbiological Diagnostic Unit Public Health Laboratory and Victorian Infectious Diseases Reference Laboratory, Doherty Institute	Caly L. et al	https://www.gisaid.org	Tracking the COVID-19 pandemic in Australia using genomics	https://dx.doi.org/10.1101/2020.05.12.20099929	2020-04-17
Australia/VIC5900/2020	EPI_ISL_518681	2020-07-22	Oceania	Australia	Victoria		Oceania	Australia	Victoria	genome	29808	Human	26	Male	B.1.1.25	GR	Microbiological Diagnostic Unit - Public Health Laboratory (MDU-PHL)	MDU-PHL	Seemann T. et al	https://www.gisaid.org	?	?	2020-08-25
Australia/VIC5902/2020	EPI_ISL_518682	2020-07-22	Oceania	Australia	Victoria		Oceania	Australia	Victoria	genome	29808	Human	21	Female	B.1.1.25	GR	Microbiological Diagnostic Unit - Public Health Laboratory (MDU-PHL)	MDU-PHL	Seemann T. et al	https://www.gisaid.org	?	?	2020-08-25
Australia/VIC5903/2020	EPI_ISL_518683	2020-07-22	Oceania	Australia	Victoria		Oceania	Australia	Victoria	genome	29813	Human	24	Female	B.1.1.25	GR	Microbiological Diagnostic Unit - Public Health Laboratory (MDU-PHL)	MDU-PHL	Seemann T. et al	https://www.gisaid.org	?	?	2020-08-25
Australia/VIC5904/2020	EPI_ISL_518684	2020-07-22	Oceania	Australia	Victoria		Oceania	Australia	Victoria	genome	29798	Human	26	Female	B.1.1.25	GR	Microbiological Diagnostic Unit - Public Health Laboratory (MDU-PHL)	MDU-PHL	Seemann T. et al	https://www.gisaid.org	?	?	2020-08-25
Australia/VIC5906/2020	EPI_ISL_518685	2020-07-22	Oceania	Australia	Victoria		Oceania	Australia	Victoria	genome	29803	Human	89	Female	B.1.1.25	GR	Microbiological Diagnostic Unit - Public Health Laboratory (MDU-PHL)	MDU-PHL	Seemann T. et al	https://www.gisaid.org	?	?	2020-08-25
Australia/VIC5907/2020	EPI_ISL_518686	2020-07-21	Oceania	Australia	Victoria		Oceania	Australia	Victoria	genome	29834	Human	47	Female	B.1.1.25	GR	Microbiological Diagnostic Unit - Public Health Laboratory (MDU-PHL)	MDU-PHL	Seemann T. et al	https://www.gisaid.org	?	?	2020-08-25
Australia/VIC5908/2020	EPI_ISL_518687	2020-07-20	Oceania	Australia	Victoria		Oceania	Australia	Victoria	genome	29791	Human	26	Female	B.1.1.25	GR	Microbiological Diagnostic Unit - Public Health Laboratory (MDU-PHL)	MDU-PHL	Seemann T. et al	https://www.gisaid.org	?	?	2020-08-25
Australia/VIC5909/2020	EPI_ISL_518688	2020-07-20	Oceania	Australia	Victoria		Oceania	Australia	Victoria	genome	29820	Human	26	Male	B.1.1.25	GR	Microbiological Diagnostic Unit - Public Health Laboratory (MDU-PHL)	MDU-PHL	Seemann T. et al	https://www.gisaid.org	?	?	2020-08-25
Australia/VIC591/2020	EPI_ISL_426848	2020-03-22	Oceania	Australia	Victoria		Oceania	Australia	Victoria	genome	29818	Human	44	Male	B.3	L	Victorian Infectious Diseases Reference Laboratory (VIDRL)	Microbiological Diagnostic Unit Public Health Laboratory and Victorian Infectious Diseases Reference Laboratory, Doherty Institute	Caly L. et al	https://www.gisaid.org	Tracking the COVID-19 pandemic in Australia using genomics	https://dx.doi.org/10.1101/2020.05.12.20099929	2020-04-17
Australia/VIC5910/2020	EPI_ISL_518689	2020-07-20	Oceania	Australia	Victoria		Oceania	Australia	Victoria	genome	29798	Human	23	Female	B.1.1.25	GR	Microbiological Diagnostic Unit - Public Health Laboratory (MDU-PHL)	MDU-PHL	Seemann T. et al	https://www.gisaid.org	?	?	2020-08-25
Australia/VIC5911/2020	EPI_ISL_518690	2020-07-22	Oceania	Australia	Victoria		Oceania	Australia	Victoria	genome	29787	Human	22	Female	B.1.1	GR	Microbiological Diagnostic Unit - Public Health Laboratory (MDU-PHL)	MDU-PHL	Seemann T. et al	https://www.gisaid.org	?	?	2020-08-25
Australia/VIC5912/2020	EPI_ISL_518691	2020-07-22	Oceania	Australia	Victoria		Oceania	Australia	Victoria	genome	29809	Human	76	Female	B.1.1.25	GR	Microbiological Diagnostic Unit - Public Health Laboratory (MDU-PHL)	MDU-PHL	Seemann T. et al	https://www.gisaid.org	?	?	2020-08-25
Australia/VIC5913/2020	EPI_ISL_518692	2020-07-21	Oceania	Australia	Victoria		Oceania	Australia	Victoria	genome	29805	Human	84	Male	B.1.1.25	GR	Microbiological Diagnostic Unit - Public Health Laboratory (MDU-PHL)	MDU-PHL	Seemann T. et al	https://www.gisaid.org	?	?	2020-08-25
Australia/VIC5914/2020	EPI_ISL_518693	2020-07-21	Oceania	Australia	Victoria		Oceania	Australia	Victoria	genome	29793	Human	33	Male	B.1.1.25	GR	Microbiological Diagnostic Unit - Public Health Laboratory (MDU-PHL)	MDU-PHL	Seemann T. et al	https://www.gisaid.org	?	?	2020-08-25
Australia/VIC5915/2020	EPI_ISL_518694	2020-07-22	Oceania	Australia	Victoria		Oceania	Australia	Victoria	genome	29800	Human	40	Male	B.1.1.25	GR	Microbiological Diagnostic Unit - Public Health Laboratory (MDU-PHL)	MDU-PHL	Seemann T. et al	https://www.gisaid.org	?	?	2020-08-25
Australia/VIC5916/2020	EPI_ISL_518695	2020-07-21	Oceania	Australia	Victoria		Oceania	Australia	Victoria	genome	29813	Human	79	Female	B.1.1.25	GR	Microbiological Diagnostic Unit - Public Health Laboratory (MDU-PHL)	MDU-PHL	Seemann T. et al	https://www.gisaid.org	?	?	2020-08-25
Australia/VIC5917/2020	EPI_ISL_518696	2020-07-21	Oceania	Australia	Victoria		Oceania	Australia	Victoria	genome	29794	Human	83	Female	B.1.1.25	GR	Microbiological Diagnostic Unit - Public Health Laboratory (MDU-PHL)	MDU-PHL	Seemann T. et al	https://www.gisaid.org	?	?	2020-08-25
Australia/VIC5918/2020	EPI_ISL_518697	2020-07-21	Oceania	Australia	Victoria		Oceania	Australia	Victoria	genome	29827	Human	83	Female	B.1.1.25	GR	Microbiological Diagnostic Unit - Public Health Laboratory (MDU-PHL)	MDU-PHL	Seemann T. et al	https://www.gisaid.org	?	?	2020-08-25
Australia/VIC5919/2020	EPI_ISL_518698	2020-07-21	Oceania	Australia	Victoria		Oceania	Australia	Victoria	genome	29798	Human	88	Female	B.1.1.25	GR	Microbiological Diagnostic Unit - Public Health Laboratory (MDU-PHL)	MDU-PHL	Seemann T. et al	https://www.gisaid.org	?	?	2020-08-25
Australia/VIC592/2020	EPI_ISL_426849	2020-03-23	Oceania	Australia	Victoria		Oceania	Australia	Victoria	genome	29865	Human	69	Female	B.1.1	GR	Victorian Infectious Diseases Reference Laboratory (VIDRL)	Microbiological Diagnostic Unit Public Health Laboratory and Victorian Infectious Diseases Reference Laboratory, Doherty Institute	Caly L. et al	https://www.gisaid.org	Tracking the COVID-19 pandemic in Australia using genomics	https://dx.doi.org/10.1101/2020.05.12.20099929	2020-04-17
Australia/VIC5920/2020	EPI_ISL_518699	2020-07-21	Oceania	Australia	Victoria		Oceania	Australia	Victoria	genome	29788	Human	?	Female	B.1.1.25	GR	Microbiological Diagnostic Unit - Public Health Laboratory (MDU-PHL)	MDU-PHL	Seemann T. et al	https://www.gisaid.org	?	?	2020-08-25
Australia/VIC5921/2020	EPI_ISL_518700	2020-07-21	Oceania	Australia	Victoria		Oceania	Australia	Victoria	genome	29803	Human	79	Female	B.1.1.25	GR	Microbiological Diagnostic Unit - Public Health Laboratory (MDU-PHL)	MDU-PHL	Seemann T. et al	https://www.gisaid.org	?	?	2020-08-25
Australia/VIC5922/2020	EPI_ISL_518701	2020-07-21	Oceania	Australia	Victoria		Oceania	Australia	Victoria	genome	29813	Human	84	Female	B.1.1.25	GR	Microbiological Diagnostic Unit - Public Health Laboratory (MDU-PHL)	MDU-PHL	Seemann T. et al	https://www.gisaid.org	?	?	2020-08-25
Australia/VIC5923/2020	EPI_ISL_518702	2020	Oceania	Australia	Victoria		Oceania	Australia	Victoria	genome	29813	Human	?	Female	B.1.1.25	GR	Microbiological Diagnostic Unit - Public Health Laboratory (MDU-PHL)	MDU-PHL	Seemann T. et al	https://www.gisaid.org	?	?	2020-08-25
Australia/VIC5924/2020	EPI_ISL_518703	2020-07-21	Oceania	Australia	Victoria		Oceania	Australia	Victoria	genome	29815	Human	37	?	B.1.1.25	GR	Microbiological Diagnostic Unit - Public Health Laboratory (MDU-PHL)	MDU-PHL	Seemann T. et al	https://www.gisaid.org	?	?	2020-08-25
Australia/VIC5925/2020	EPI_ISL_518704	2020-07-21	Oceania	Australia	Victoria		Oceania	Australia	Victoria	genome	29797	Human	?	Male	B.1.1.25	GR	Microbiological Diagnostic Unit - Public Health Laboratory (MDU-PHL)	MDU-PHL	Seemann T. et al	https://www.gisaid.org	?	?	2020-08-25
Australia/VIC5926/2020	EPI_ISL_518705	2020-07-21	Oceania	Australia	Victoria		Oceania	Australia	Victoria	genome	29790	Human	?	Female	B.1.1.25	GR	Microbiological Diagnostic Unit - Public Health Laboratory (MDU-PHL)	MDU-PHL	Seemann T. et al	https://www.gisaid.org	?	?	2020-08-25
Australia/VIC5927/2020	EPI_ISL_518706	2020-07-21	Oceania	Australia	Victoria		Oceania	Australia	Victoria	genome	29799	Human	22	Female	B.1.1.25	GR	Microbiological Diagnostic Unit - Public Health Laboratory (MDU-PHL)	MDU-PHL	Seemann T. et al	https://www.gisaid.org	?	?	2020-08-25
Australia/VIC5928/2020	EPI_ISL_518707	2020-07-20	Oceania	Australia	Victoria		Oceania	Australia	Victoria	genome	29799	Human	45	?	B.1.1.25	GR	Microbiological Diagnostic Unit - Public Health Laboratory (MDU-PHL)	MDU-PHL	Seemann T. et al	https://www.gisaid.org	?	?	2020-08-25
Australia/VIC5929/2020	EPI_ISL_518708	2020-07-19	Oceania	Australia	Victoria		Oceania	Australia	Victoria	genome	29841	Human	21	Female	B.1.1.25	GR	Microbiological Diagnostic Unit - Public Health Laboratory (MDU-PHL)	MDU-PHL	Seemann T. et al	https://www.gisaid.org	?	?	2020-08-25
Australia/VIC593/2020	EPI_ISL_426850	2020-03-23	Oceania	Australia	Victoria		Oceania	Australia	Victoria	genome	29815	Human	36	Male	B.3	L	Victorian Infectious Diseases Reference Laboratory (VIDRL)	Microbiological Diagnostic Unit Public Health Laboratory and Victorian Infectious Diseases Reference Laboratory, Doherty Institute	Caly L. et al	https://www.gisaid.org	Tracking the COVID-19 pandemic in Australia using genomics	https://dx.doi.org/10.1101/2020.05.12.20099929	2020-04-17
Australia/VIC5930/2020	EPI_ISL_518709	2020	Oceania	Australia	Victoria		Oceania	Australia	Victoria	genome	29808	Human	?	?	B.1.1.25	GR	Microbiological Diagnostic Unit - Public Health Laboratory (MDU-PHL)	MDU-PHL	Seemann T. et al	https://www.gisaid.org	?	?	2020-08-25
Australia/VIC5931/2020	EPI_ISL_518710	2020	Oceania	Australia	Victoria		Oceania	Australia	Victoria	genome	29783	Human	?	Male	B.1.1.25	GR	Microbiological Diagnostic Unit - Public Health Laboratory (MDU-PHL)	MDU-PHL	Seemann T. et al	https://www.gisaid.org	?	?	2020-08-25
Australia/VIC5932/2020	EPI_ISL_518711	2020-07-19	Oceania	Australia	Victoria		Oceania	Australia	Victoria	genome	29809	Human	24	Male	B.1.1	GR	Microbiological Diagnostic Unit - Public Health Laboratory (MDU-PHL)	MDU-PHL	Seemann T. et al	https://www.gisaid.org	?	?	2020-08-25
Australia/VIC5933/2020	EPI_ISL_518712	2020-07-21	Oceania	Australia	Victoria		Oceania	Australia	Victoria	genome	29835	Human	28	Female	B.1.1.25	GR	Microbiological Diagnostic Unit - Public Health Laboratory (MDU-PHL)	MDU-PHL	Seemann T. et al	https://www.gisaid.org	?	?	2020-08-25
Australia/VIC5934/2020	EPI_ISL_518713	2020-07-19	Oceania	Australia	Victoria		Oceania	Australia	Victoria	genome	29813	Human	?	?	B.1.1.25	GR	Microbiological Diagnostic Unit - Public Health Laboratory (MDU-PHL)	MDU-PHL	Seemann T. et al	https://www.gisaid.org	?	?	2020-08-25
Australia/VIC5935/2020	EPI_ISL_518714	2020-07-19	Oceania	Australia	Victoria		Oceania	Australia	Victoria	genome	29813	Human	34	Female	B.1.1.25	GR	Microbiological Diagnostic Unit - Public Health Laboratory (MDU-PHL)	MDU-PHL	Seemann T. et al	https://www.gisaid.org	?	?	2020-08-25
Australia/VIC5936/2020	EPI_ISL_518715	2020-07-19	Oceania	Australia	Victoria		Oceania	Australia	Victoria	genome	29802	Human	47	Male	B.1.1.25	GR	Microbiological Diagnostic Unit - Public Health Laboratory (MDU-PHL)	MDU-PHL	Seemann T. et al	https://www.gisaid.org	?	?	2020-08-25
Australia/VIC5937/2020	EPI_ISL_518716	2020-07-19	Oceania	Australia	Victoria		Oceania	Australia	Victoria	genome	29784	Human	23	?	B.1.1	GR	Microbiological Diagnostic Unit - Public Health Laboratory (MDU-PHL)	MDU-PHL	Seemann T. et al	https://www.gisaid.org	?	?	2020-08-25
Australia/VIC5938/2020	EPI_ISL_518717	2020-07-21	Oceania	Australia	Victoria		Oceania	Australia	Victoria	genome	29794	Human	34	Female	B.1.1.25	GR	Microbiological Diagnostic Unit - Public Health Laboratory (MDU-PHL)	MDU-PHL	Seemann T. et al	https://www.gisaid.org	?	?	2020-08-25
Australia/VIC5939/2020	EPI_ISL_518718	2020-07-21	Oceania	Australia	Victoria		Oceania	Australia	Victoria	genome	29802	Human	93	Female	B.1.1.25	GR	Microbiological Diagnostic Unit - Public Health Laboratory (MDU-PHL)	MDU-PHL	Seemann T. et al	https://www.gisaid.org	?	?	2020-08-25
