## Supplemental Table 3 for "High-resolution mapping and characterization of epitopes in COVID-19 patients" (part 3 of 3)

### Sheet: Suppl Table 3 (continued)
strain	gisaid_epi_isl	date	region	country	division	location	region_exposure	country_exposure	division_exposure	segment	length	host	age	sex	pangolin_lineage	GISAID_clade	originating_lab	submitting_lab	authors	url	title	paper_url	date_submitted
Australia/VIC594/2020	EPI_ISL_426851	2020-03-25	Oceania	Australia	Victoria		Oceania	Australia	Victoria	genome	29865	Human	31	Female	B.1.1	GR	Victorian Infectious Diseases Reference Laboratory (VIDRL)	Microbiological Diagnostic Unit Public Health Laboratory and Victorian Infectious Diseases Reference Laboratory, Doherty Institute	Caly L. et al	https://www.gisaid.org	Tracking the COVID-19 pandemic in Australia using genomics	https://dx.doi.org/10.1101/2020.05.12.20099929	2020-04-17
Australia/VIC5940/2020	EPI_ISL_518719	2020-07-21	Oceania	Australia	Victoria		Oceania	Australia	Victoria	genome	29810	Human	32	Female	B.1.1.25	GR	Microbiological Diagnostic Unit - Public Health Laboratory (MDU-PHL)	MDU-PHL	Seemann T. et al	https://www.gisaid.org	?	?	2020-08-25
Australia/VIC5941/2020	EPI_ISL_518720	2020-07-18	Oceania	Australia	Victoria		Oceania	Australia	Victoria	genome	29806	Human	73	Male	B.1.1.25	GR	Microbiological Diagnostic Unit - Public Health Laboratory (MDU-PHL)	MDU-PHL	Seemann T. et al	https://www.gisaid.org	?	?	2020-08-25
Australia/VIC5942/2020	EPI_ISL_518721	2020-07-18	Oceania	Australia	Victoria		Oceania	Australia	Victoria	genome	29802	Human	87	Female	B.1.1.25	GR	Microbiological Diagnostic Unit - Public Health Laboratory (MDU-PHL)	MDU-PHL	Seemann T. et al	https://www.gisaid.org	?	?	2020-08-25
Australia/VIC5943/2020	EPI_ISL_518722	2020-07-20	Oceania	Australia	Victoria		Oceania	Australia	Victoria	genome	29845	Human	48	Female	B.1.1.25	GR	Microbiological Diagnostic Unit - Public Health Laboratory (MDU-PHL)	MDU-PHL	Seemann T. et al	https://www.gisaid.org	?	?	2020-08-25
Australia/VIC5944/2020	EPI_ISL_518723	2020-07-16	Oceania	Australia	Victoria		Oceania	Australia	Victoria	genome	29813	Human	18	Female	B.1.1.25	GR	Victorian Infectious Diseases Reference Laboratory (VIDRL)	VIDRL and MDU-PHL	Caly L. et al	https://www.gisaid.org	?	?	2020-08-25
Australia/VIC5945/2020	EPI_ISL_518724	2020	Oceania	Australia	Victoria		Oceania	Australia	Victoria	genome	29813	Human	?	Female	B.1.1.25	GR	Microbiological Diagnostic Unit - Public Health Laboratory (MDU-PHL)	MDU-PHL	Seemann T. et al	https://www.gisaid.org	?	?	2020-08-25
Australia/VIC5947/2020	EPI_ISL_518725	2020-07-22	Oceania	Australia	Victoria		Oceania	Australia	Victoria	genome	29839	Human	33	Male	B.1.1.25	GR	Microbiological Diagnostic Unit - Public Health Laboratory (MDU-PHL)	MDU-PHL	Seemann T. et al	https://www.gisaid.org	?	?	2020-08-25
Australia/VIC595/2020	EPI_ISL_426852	2020-03-25	Oceania	Australia	Victoria		Oceania	Australia	Victoria	genome	29816	Human	74	Female	A.2	S	Victorian Infectious Diseases Reference Laboratory (VIDRL)	Microbiological Diagnostic Unit Public Health Laboratory and Victorian Infectious Diseases Reference Laboratory, Doherty Institute	Caly L. et al	https://www.gisaid.org	?	?	2020-04-17
Australia/VIC5950/2020	EPI_ISL_518726	2020-07-21	Oceania	Australia	Victoria		Oceania	Australia	Victoria	genome	29814	Human	25	Male	B.1.1.25	GR	Microbiological Diagnostic Unit - Public Health Laboratory (MDU-PHL)	MDU-PHL	Seemann T. et al	https://www.gisaid.org	?	?	2020-08-25
Australia/VIC5951/2020	EPI_ISL_518727	2020-07-21	Oceania	Australia	Victoria		Oceania	Australia	Victoria	genome	29794	Human	29	Male	B.1.1.25	GR	Microbiological Diagnostic Unit - Public Health Laboratory (MDU-PHL)	MDU-PHL	Seemann T. et al	https://www.gisaid.org	?	?	2020-08-25
Australia/VIC5952/2020	EPI_ISL_518728	2020-07-22	Oceania	Australia	Victoria		Oceania	Australia	Victoria	genome	29812	Human	25	Female	B.1.1.25	GR	Microbiological Diagnostic Unit - Public Health Laboratory (MDU-PHL)	MDU-PHL	Seemann T. et al	https://www.gisaid.org	?	?	2020-08-25
Australia/VIC5953/2020	EPI_ISL_518729	2020-07-22	Oceania	Australia	Victoria		Oceania	Australia	Victoria	genome	29843	Human	32	Female	B.1.1.25	GR	Microbiological Diagnostic Unit - Public Health Laboratory (MDU-PHL)	MDU-PHL	Seemann T. et al	https://www.gisaid.org	?	?	2020-08-25
Australia/VIC5954/2020	EPI_ISL_518730	2020-07-23	Oceania	Australia	Victoria		Oceania	Australia	Victoria	genome	29808	Human	42	Male	B.1.1.25	GR	Microbiological Diagnostic Unit - Public Health Laboratory (MDU-PHL)	MDU-PHL	Seemann T. et al	https://www.gisaid.org	?	?	2020-08-25
Australia/VIC5955/2020	EPI_ISL_518731	2020-07-23	Oceania	Australia	Victoria		Oceania	Australia	Victoria	genome	29813	Human	23	Female	B.1.1.25	GR	Microbiological Diagnostic Unit - Public Health Laboratory (MDU-PHL)	MDU-PHL	Seemann T. et al	https://www.gisaid.org	?	?	2020-08-25
Australia/VIC5957/2020	EPI_ISL_518732	2020-07-22	Oceania	Australia	Victoria		Oceania	Australia	Victoria	genome	29804	Human	53	Male	B.1.1.25	GR	Microbiological Diagnostic Unit - Public Health Laboratory (MDU-PHL)	MDU-PHL	Seemann T. et al	https://www.gisaid.org	?	?	2020-08-25
Australia/VIC5958/2020	EPI_ISL_518733	2020-07-21	Oceania	Australia	Victoria		Oceania	Australia	Victoria	genome	29797	Human	36	Female	B.1.1.25	GR	Microbiological Diagnostic Unit - Public Health Laboratory (MDU-PHL)	MDU-PHL	Seemann T. et al	https://www.gisaid.org	?	?	2020-08-25
Australia/VIC5959/2020	EPI_ISL_518734	2020	Oceania	Australia	Victoria		Oceania	Australia	Victoria	genome	29838	Human	?	?	B.1.1.25	GR	Microbiological Diagnostic Unit - Public Health Laboratory (MDU-PHL)	MDU-PHL	Seemann T. et al	https://www.gisaid.org	?	?	2020-08-25
Australia/VIC596/2020	EPI_ISL_426853	2020-03-25	Oceania	Australia	Victoria		Oceania	Australia	Victoria	genome	29813	Human	72	Male	A.2	S	Victorian Infectious Diseases Reference Laboratory (VIDRL)	Microbiological Diagnostic Unit Public Health Laboratory and Victorian Infectious Diseases Reference Laboratory, Doherty Institute	Caly L. et al	https://www.gisaid.org	?	?	2020-04-17
Australia/VIC5960/2020	EPI_ISL_518735	2020-07-20	Oceania	Australia	Victoria		Oceania	Australia	Victoria	genome	29786	Human	33	Male	B.1.1.25	GR	Microbiological Diagnostic Unit - Public Health Laboratory (MDU-PHL)	MDU-PHL	Seemann T. et al	https://www.gisaid.org	?	?	2020-08-25
Australia/VIC5961/2020	EPI_ISL_518736	2020-07-20	Oceania	Australia	Victoria		Oceania	Australia	Victoria	genome	29796	Human	31	Male	B.1.1.25	GR	Microbiological Diagnostic Unit - Public Health Laboratory (MDU-PHL)	MDU-PHL	Seemann T. et al	https://www.gisaid.org	?	?	2020-08-25
Australia/VIC5962/2020	EPI_ISL_518737	2020	Oceania	Australia	Victoria		Oceania	Australia	Victoria	genome	29810	Human	?	Female	B.1.1.25	GR	Microbiological Diagnostic Unit - Public Health Laboratory (MDU-PHL)	MDU-PHL	Seemann T. et al	https://www.gisaid.org	?	?	2020-08-25
Australia/VIC5963/2020	EPI_ISL_518738	2020	Oceania	Australia	Victoria		Oceania	Australia	Victoria	genome	29812	Human	?	Male	B.1.1.25	GR	Microbiological Diagnostic Unit - Public Health Laboratory (MDU-PHL)	MDU-PHL	Seemann T. et al	https://www.gisaid.org	?	?	2020-08-25
Australia/VIC5964/2020	EPI_ISL_518739	2020	Oceania	Australia	Victoria		Oceania	Australia	Victoria	genome	29824	Human	?	Female	B.1.1.25	GR	Microbiological Diagnostic Unit - Public Health Laboratory (MDU-PHL)	MDU-PHL	Seemann T. et al	https://www.gisaid.org	?	?	2020-08-25
Australia/VIC5965/2020	EPI_ISL_518740	2020	Oceania	Australia	Victoria		Oceania	Australia	Victoria	genome	29804	Human	?	Male	B.1.1.25	GR	Microbiological Diagnostic Unit - Public Health Laboratory (MDU-PHL)	MDU-PHL	Seemann T. et al	https://www.gisaid.org	?	?	2020-08-25
Australia/VIC5966/2020	EPI_ISL_518741	2020	Oceania	Australia	Victoria		Oceania	Australia	Victoria	genome	29808	Human	?	Female	B.1.1.25	GR	Microbiological Diagnostic Unit - Public Health Laboratory (MDU-PHL)	MDU-PHL	Seemann T. et al	https://www.gisaid.org	?	?	2020-08-25
Australia/VIC5967/2020	EPI_ISL_518742	2020	Oceania	Australia	Victoria		Oceania	Australia	Victoria	genome	29797	Human	?	Female	B.1.1	GR	Microbiological Diagnostic Unit - Public Health Laboratory (MDU-PHL)	MDU-PHL	Seemann T. et al	https://www.gisaid.org	?	?	2020-08-25
Australia/VIC5968/2020	EPI_ISL_518743	2020	Oceania	Australia	Victoria		Oceania	Australia	Victoria	genome	29802	Human	?	Male	B.1.1.25	GR	Microbiological Diagnostic Unit - Public Health Laboratory (MDU-PHL)	MDU-PHL	Seemann T. et al	https://www.gisaid.org	?	?	2020-08-25
Australia/VIC5969/2020	EPI_ISL_518744	2020	Oceania	Australia	Victoria		Oceania	Australia	Victoria	genome	29814	Human	?	Male	B.1.1.25	GR	Microbiological Diagnostic Unit - Public Health Laboratory (MDU-PHL)	MDU-PHL	Seemann T. et al	https://www.gisaid.org	?	?	2020-08-25
Australia/VIC597/2020	EPI_ISL_426854	2020-03-25	Oceania	Australia	Victoria		Oceania	Australia	Victoria	genome	29815	Human	30	Female	B.1.1	GR	Victorian Infectious Diseases Reference Laboratory (VIDRL)	Microbiological Diagnostic Unit Public Health Laboratory and Victorian Infectious Diseases Reference Laboratory, Doherty Institute	Caly L. et al	https://www.gisaid.org	Tracking the COVID-19 pandemic in Australia using genomics	https://dx.doi.org/10.1101/2020.05.12.20099929	2020-04-17
Australia/VIC5970/2020	EPI_ISL_518745	2020-07-20	Oceania	Australia	Victoria		Oceania	Australia	Victoria	genome	29847	Human	87	Female	B.1.1.25	GR	Microbiological Diagnostic Unit - Public Health Laboratory (MDU-PHL)	MDU-PHL	Seemann T. et al	https://www.gisaid.org	?	?	2020-08-25
Australia/VIC5971/2020	EPI_ISL_518746	2020-07-20	Oceania	Australia	Victoria		Oceania	Australia	Victoria	genome	29783	Human	40	Female	B.1.1.25	GR	Microbiological Diagnostic Unit - Public Health Laboratory (MDU-PHL)	MDU-PHL	Seemann T. et al	https://www.gisaid.org	?	?	2020-08-25
Australia/VIC5972/2020	EPI_ISL_518747	2020-07-20	Oceania	Australia	Victoria		Oceania	Australia	Victoria	genome	29796	Human	25	Female	B.1.1.25	GR	Microbiological Diagnostic Unit - Public Health Laboratory (MDU-PHL)	MDU-PHL	Seemann T. et al	https://www.gisaid.org	?	?	2020-08-25
Australia/VIC5973/2020	EPI_ISL_518748	2020-07-20	Oceania	Australia	Victoria		Oceania	Australia	Victoria	genome	29813	Human	49	Female	B.1.1.25	GR	Microbiological Diagnostic Unit - Public Health Laboratory (MDU-PHL)	MDU-PHL	Seemann T. et al	https://www.gisaid.org	?	?	2020-08-25
Australia/VIC5974/2020	EPI_ISL_518749	2020-07-20	Oceania	Australia	Victoria		Oceania	Australia	Victoria	genome	29814	Human	60	Male	B.1.1.25	GR	Microbiological Diagnostic Unit - Public Health Laboratory (MDU-PHL)	MDU-PHL	Seemann T. et al	https://www.gisaid.org	?	?	2020-08-25
Australia/VIC5975/2020	EPI_ISL_518750	2020-07-20	Oceania	Australia	Victoria		Oceania	Australia	Victoria	genome	29813	Human	44	Female	B.1.1.25	GR	Microbiological Diagnostic Unit - Public Health Laboratory (MDU-PHL)	MDU-PHL	Seemann T. et al	https://www.gisaid.org	?	?	2020-08-25
Australia/VIC5976/2020	EPI_ISL_518751	2020-07-20	Oceania	Australia	Victoria		Oceania	Australia	Victoria	genome	29794	Human	46	Male	B.1.1.25	GR	Microbiological Diagnostic Unit - Public Health Laboratory (MDU-PHL)	MDU-PHL	Seemann T. et al	https://www.gisaid.org	?	?	2020-08-25
Australia/VIC5977/2020	EPI_ISL_518752	2020-07-20	Oceania	Australia	Victoria		Oceania	Australia	Victoria	genome	29813	Human	18	Male	B.1.1.25	GR	Microbiological Diagnostic Unit - Public Health Laboratory (MDU-PHL)	MDU-PHL	Seemann T. et al	https://www.gisaid.org	?	?	2020-08-25
Australia/VIC5978/2020	EPI_ISL_518753	2020-07-20	Oceania	Australia	Victoria		Oceania	Australia	Victoria	genome	29806	Human	45	Male	B.1.1.25	GR	Microbiological Diagnostic Unit - Public Health Laboratory (MDU-PHL)	MDU-PHL	Seemann T. et al	https://www.gisaid.org	?	?	2020-08-25
Australia/VIC5979/2020	EPI_ISL_518754	2020-07-20	Oceania	Australia	Victoria		Oceania	Australia	Victoria	genome	29805	Human	54	Male	B.1.1.25	GR	Microbiological Diagnostic Unit - Public Health Laboratory (MDU-PHL)	MDU-PHL	Seemann T. et al	https://www.gisaid.org	?	?	2020-08-25
Australia/VIC598/2020	EPI_ISL_426855	2020-03-25	Oceania	Australia	Victoria		Oceania	Australia	Victoria	genome	29848	Human	65	Male	A.2	S	Victorian Infectious Diseases Reference Laboratory (VIDRL)	Microbiological Diagnostic Unit Public Health Laboratory and Victorian Infectious Diseases Reference Laboratory, Doherty Institute	Caly L. et al	https://www.gisaid.org	Tracking the COVID-19 pandemic in Australia using genomics	https://dx.doi.org/10.1101/2020.05.12.20099929	2020-04-17
Australia/VIC5980/2020	EPI_ISL_518755	2020-07-21	Oceania	Australia	Victoria		Oceania	Australia	Victoria	genome	29804	Human	26	?	B.1.1.25	GR	Microbiological Diagnostic Unit - Public Health Laboratory (MDU-PHL)	MDU-PHL	Seemann T. et al	https://www.gisaid.org	?	?	2020-08-25
Australia/VIC5981/2020	EPI_ISL_518756	2020-07-21	Oceania	Australia	Victoria		Oceania	Australia	Victoria	genome	29794	Human	40	Male	B.1.1.25	GR	Microbiological Diagnostic Unit - Public Health Laboratory (MDU-PHL)	MDU-PHL	Seemann T. et al	https://www.gisaid.org	?	?	2020-08-25
Australia/VIC5982/2020	EPI_ISL_518757	2020-07-21	Oceania	Australia	Victoria		Oceania	Australia	Victoria	genome	29790	Human	22	?	B.1.1.25	GR	Microbiological Diagnostic Unit - Public Health Laboratory (MDU-PHL)	MDU-PHL	Seemann T. et al	https://www.gisaid.org	?	?	2020-08-25
Australia/VIC5983/2020	EPI_ISL_518758	2020-07-21	Oceania	Australia	Victoria		Oceania	Australia	Victoria	genome	29815	Human	50	?	B.1.1.25	GR	Microbiological Diagnostic Unit - Public Health Laboratory (MDU-PHL)	MDU-PHL	Seemann T. et al	https://www.gisaid.org	?	?	2020-08-25
Australia/VIC5984/2020	EPI_ISL_518759	2020-07-21	Oceania	Australia	Victoria		Oceania	Australia	Victoria	genome	29814	Human	45	?	B.1.1.25	GR	Microbiological Diagnostic Unit - Public Health Laboratory (MDU-PHL)	MDU-PHL	Seemann T. et al	https://www.gisaid.org	?	?	2020-08-25
Australia/VIC5985/2020	EPI_ISL_518760	2020-07-21	Oceania	Australia	Victoria		Oceania	Australia	Victoria	genome	29789	Human	36	?	B.1.1.25	GR	Microbiological Diagnostic Unit - Public Health Laboratory (MDU-PHL)	MDU-PHL	Seemann T. et al	https://www.gisaid.org	?	?	2020-08-25
Australia/VIC5986/2020	EPI_ISL_518761	2020-07-21	Oceania	Australia	Victoria		Oceania	Australia	Victoria	genome	29797	Human	?	?	B.1.1.25	GR	Microbiological Diagnostic Unit - Public Health Laboratory (MDU-PHL)	MDU-PHL	Seemann T. et al	https://www.gisaid.org	?	?	2020-08-25
Australia/VIC5987/2020	EPI_ISL_518762	2020-07-20	Oceania	Australia	Victoria		Oceania	Australia	Victoria	genome	29783	Human	?	?	B.1.1.25	GR	Microbiological Diagnostic Unit - Public Health Laboratory (MDU-PHL)	MDU-PHL	Seemann T. et al	https://www.gisaid.org	?	?	2020-08-25
Australia/VIC5988/2020	EPI_ISL_518763	2020-07-21	Oceania	Australia	Victoria		Oceania	Australia	Victoria	genome	29812	Human	?	?	B.1.1.25	GR	Microbiological Diagnostic Unit - Public Health Laboratory (MDU-PHL)	MDU-PHL	Seemann T. et al	https://www.gisaid.org	?	?	2020-08-25
Australia/VIC5989/2020	EPI_ISL_518764	2020-07-21	Oceania	Australia	Victoria		Oceania	Australia	Victoria	genome	29782	Human	30	?	B.1.1	GR	Microbiological Diagnostic Unit - Public Health Laboratory (MDU-PHL)	MDU-PHL	Seemann T. et al	https://www.gisaid.org	?	?	2020-08-25
Australia/VIC599/2020	EPI_ISL_426856	2020-03-25	Oceania	Australia	Victoria		Oceania	Australia	Victoria	genome	29813	Human	76	Male	A.2	S	Victorian Infectious Diseases Reference Laboratory (VIDRL)	Microbiological Diagnostic Unit Public Health Laboratory and Victorian Infectious Diseases Reference Laboratory, Doherty Institute	Caly L. et al	https://www.gisaid.org	Tracking the COVID-19 pandemic in Australia using genomics	https://dx.doi.org/10.1101/2020.05.12.20099929	2020-04-17
Australia/VIC5990/2020	EPI_ISL_518765	2020-07-20	Oceania	Australia	Victoria		Oceania	Australia	Victoria	genome	29797	Human	62	?	B.1.1.25	GR	Microbiological Diagnostic Unit - Public Health Laboratory (MDU-PHL)	MDU-PHL	Seemann T. et al	https://www.gisaid.org	?	?	2020-08-25
Australia/VIC5991/2020	EPI_ISL_518766	2020-07-20	Oceania	Australia	Victoria		Oceania	Australia	Victoria	genome	29808	Human	36	?	B.1.1.25	GR	Microbiological Diagnostic Unit - Public Health Laboratory (MDU-PHL)	MDU-PHL	Seemann T. et al	https://www.gisaid.org	?	?	2020-08-25
Australia/VIC5992/2020	EPI_ISL_518767	2020-07-20	Oceania	Australia	Victoria		Oceania	Australia	Victoria	genome	29815	Human	48	Male	B.1.1.25	GR	Microbiological Diagnostic Unit - Public Health Laboratory (MDU-PHL)	MDU-PHL	Seemann T. et al	https://www.gisaid.org	?	?	2020-08-25
Australia/VIC5993/2020	EPI_ISL_518768	2020-07-20	Oceania	Australia	Victoria		Oceania	Australia	Victoria	genome	29813	Human	23	Female	B.1.1.25	GR	Microbiological Diagnostic Unit - Public Health Laboratory (MDU-PHL)	MDU-PHL	Seemann T. et al	https://www.gisaid.org	?	?	2020-08-25
Australia/VIC5994/2020	EPI_ISL_518769	2020-07-20	Oceania	Australia	Victoria		Oceania	Australia	Victoria	genome	29817	Human	44	Female	B.1.1.25	GR	Microbiological Diagnostic Unit - Public Health Laboratory (MDU-PHL)	MDU-PHL	Seemann T. et al	https://www.gisaid.org	?	?	2020-08-25
Australia/VIC5995/2020	EPI_ISL_518770	2020-07-20	Oceania	Australia	Victoria		Oceania	Australia	Victoria	genome	29783	Human	44	Female	B.1.1.25	GR	Microbiological Diagnostic Unit - Public Health Laboratory (MDU-PHL)	MDU-PHL	Seemann T. et al	https://www.gisaid.org	?	?	2020-08-25
Australia/VIC5996/2020	EPI_ISL_518771	2020-07-18	Oceania	Australia	Victoria		Oceania	Australia	Victoria	genome	29783	Human	33	?	B.1.1.25	GR	Microbiological Diagnostic Unit - Public Health Laboratory (MDU-PHL)	MDU-PHL	Seemann T. et al	https://www.gisaid.org	?	?	2020-08-25
Australia/VIC5997/2020	EPI_ISL_518772	2020-07-20	Oceania	Australia	Victoria		Oceania	Australia	Victoria	genome	29558	Human	36	Male	B.1	G	Microbiological Diagnostic Unit - Public Health Laboratory (MDU-PHL)	MDU-PHL	Seemann T. et al	https://www.gisaid.org	?	?	2020-08-25
Australia/VIC5998/2020	EPI_ISL_518773	2020-07-20	Oceania	Australia	Victoria		Oceania	Australia	Victoria	genome	29813	Human	64	Female	B.1.1.25	GR	Microbiological Diagnostic Unit - Public Health Laboratory (MDU-PHL)	MDU-PHL	Seemann T. et al	https://www.gisaid.org	?	?	2020-08-25
Australia/VIC5999/2020	EPI_ISL_518774	2020-07-23	Oceania	Australia	Victoria		Oceania	Australia	Victoria	genome	29812	Human	40	Female	B.1.1.25	GR	Microbiological Diagnostic Unit - Public Health Laboratory (MDU-PHL)	MDU-PHL	Seemann T. et al	https://www.gisaid.org	?	?	2020-08-25
Australia/VIC60/2020	EPI_ISL_419772	2020-03-13	Oceania	Australia	Victoria		Oceania	Australia	Victoria	genome	29899	Human	42	Male	A.5	S	Victorian Infectious Diseases Reference Laboratory (VIDRL)	Victorian Infectious Diseases Reference Laboratory and Microbiological Diagnostic Unit Public Health Laboratory, Doherty Institute	Caly L. et al	https://www.gisaid.org	Tracking the COVID-19 pandemic in Australia using genomics	https://dx.doi.org/10.1101/2020.05.12.20099929	2020-04-03
Australia/VIC6000/2020	EPI_ISL_518775	2020-07-23	Oceania	Australia	Victoria		Oceania	Australia	Victoria	genome	29612	Human	30	Female	B.1.1.25	GR	Microbiological Diagnostic Unit - Public Health Laboratory (MDU-PHL)	MDU-PHL	Seemann T. et al	https://www.gisaid.org	?	?	2020-08-25
Australia/VIC6001/2020	EPI_ISL_518776	2020-07-23	Oceania	Australia	Victoria		Oceania	Australia	Victoria	genome	29813	Human	30	Female	B.1.1.25	GR	Microbiological Diagnostic Unit - Public Health Laboratory (MDU-PHL)	MDU-PHL	Seemann T. et al	https://www.gisaid.org	?	?	2020-08-25
Australia/VIC6002/2020	EPI_ISL_518777	2020-07-23	Oceania	Australia	Victoria		Oceania	Australia	Victoria	genome	29816	Human	19	Male	B.1.1.25	GR	Microbiological Diagnostic Unit - Public Health Laboratory (MDU-PHL)	MDU-PHL	Seemann T. et al	https://www.gisaid.org	?	?	2020-08-25
Australia/VIC6003/2020	EPI_ISL_518778	2020-07-23	Oceania	Australia	Victoria		Oceania	Australia	Victoria	genome	29813	Human	23	Female	B.1.1.25	GR	Microbiological Diagnostic Unit - Public Health Laboratory (MDU-PHL)	MDU-PHL	Seemann T. et al	https://www.gisaid.org	?	?	2020-08-25
Australia/VIC6004/2020	EPI_ISL_518779	2020-07-23	Oceania	Australia	Victoria		Oceania	Australia	Victoria	genome	29795	Human	99	Male	B.1.1.25	GR	Microbiological Diagnostic Unit - Public Health Laboratory (MDU-PHL)	MDU-PHL	Seemann T. et al	https://www.gisaid.org	?	?	2020-08-25
Australia/VIC6005/2020	EPI_ISL_518780	2020-07-23	Oceania	Australia	Victoria		Oceania	Australia	Victoria	genome	29804	Human	83	Female	B.1.1.25	GR	Microbiological Diagnostic Unit - Public Health Laboratory (MDU-PHL)	MDU-PHL	Seemann T. et al	https://www.gisaid.org	?	?	2020-08-25
Australia/VIC6006/2020	EPI_ISL_518781	2020-07-25	Oceania	Australia	Victoria		Oceania	Australia	Victoria	genome	29813	Human	?	?	B.1.1.25	GR	Microbiological Diagnostic Unit - Public Health Laboratory (MDU-PHL)	MDU-PHL	Seemann T. et al	https://www.gisaid.org	?	?	2020-08-25
Australia/VIC6007/2020	EPI_ISL_518782	2020-07-23	Oceania	Australia	Victoria		Oceania	Australia	Victoria	genome	29813	Human	51	Female	B.1.1.25	GR	Microbiological Diagnostic Unit - Public Health Laboratory (MDU-PHL)	MDU-PHL	Seemann T. et al	https://www.gisaid.org	?	?	2020-08-25
Australia/VIC6008/2020	EPI_ISL_518783	2020-07-23	Oceania	Australia	Victoria		Oceania	Australia	Victoria	genome	29803	Human	42	Female	B.1.1.25	GR	Microbiological Diagnostic Unit - Public Health Laboratory (MDU-PHL)	MDU-PHL	Seemann T. et al	https://www.gisaid.org	?	?	2020-08-25
Australia/VIC6009/2020	EPI_ISL_518784	2020-07-24	Oceania	Australia	Victoria		Oceania	Australia	Victoria	genome	29808	Human	55	Male	B.1.1.25	GR	Microbiological Diagnostic Unit - Public Health Laboratory (MDU-PHL)	MDU-PHL	Seemann T. et al	https://www.gisaid.org	?	?	2020-08-25
Australia/VIC601/2020	EPI_ISL_426857	2020-03-26	Oceania	Australia	Victoria		Oceania	Australia	Victoria	genome	29864	Human	51	Female	A.2	S	Victorian Infectious Diseases Reference Laboratory (VIDRL)	Microbiological Diagnostic Unit Public Health Laboratory and Victorian Infectious Diseases Reference Laboratory, Doherty Institute	Caly L. et al	https://www.gisaid.org	?	?	2020-04-17
Australia/VIC6010/2020	EPI_ISL_518785	2020-07-23	Oceania	Australia	Victoria		Oceania	Australia	Victoria	genome	29819	Human	25	Female	B.1.1.25	GR	Microbiological Diagnostic Unit - Public Health Laboratory (MDU-PHL)	MDU-PHL	Seemann T. et al	https://www.gisaid.org	?	?	2020-08-25
Australia/VIC6011/2020	EPI_ISL_518786	2020-07-23	Oceania	Australia	Victoria		Oceania	Australia	Victoria	genome	29813	Human	21	Male	B.1.1.25	GR	Microbiological Diagnostic Unit - Public Health Laboratory (MDU-PHL)	MDU-PHL	Seemann T. et al	https://www.gisaid.org	?	?	2020-08-25
Australia/VIC6012/2020	EPI_ISL_518787	2020-07-23	Oceania	Australia	Victoria		Oceania	Australia	Victoria	genome	29813	Human	20	Male	B.1.1.25	GR	Microbiological Diagnostic Unit - Public Health Laboratory (MDU-PHL)	MDU-PHL	Seemann T. et al	https://www.gisaid.org	?	?	2020-08-25
Australia/VIC6013/2020	EPI_ISL_518788	2020-07-10	Oceania	Australia	Victoria		Oceania	Australia	Victoria	genome	29813	Human	20	Female	B.1.1.25	GR	Microbiological Diagnostic Unit - Public Health Laboratory (MDU-PHL)	MDU-PHL	Seemann T. et al	https://www.gisaid.org	?	?	2020-08-25
Australia/VIC6014/2020	EPI_ISL_518789	2020-07-20	Oceania	Australia	Victoria		Oceania	Australia	Victoria	genome	29813	Human	30	Female	B.1.1.25	GR	Microbiological Diagnostic Unit - Public Health Laboratory (MDU-PHL)	MDU-PHL	Seemann T. et al	https://www.gisaid.org	?	?	2020-08-25
Australia/VIC6015/2020	EPI_ISL_518790	2020-07-10	Oceania	Australia	Victoria		Oceania	Australia	Victoria	genome	29805	Human	25	Female	B.1.1.25	GR	Microbiological Diagnostic Unit - Public Health Laboratory (MDU-PHL)	MDU-PHL	Seemann T. et al	https://www.gisaid.org	?	?	2020-08-25
Australia/VIC6016/2020	EPI_ISL_518791	2020-07-20	Oceania	Australia	Victoria		Oceania	Australia	Victoria	genome	29815	Human	36	Female	B.1.1.25	GR	Microbiological Diagnostic Unit - Public Health Laboratory (MDU-PHL)	MDU-PHL	Seemann T. et al	https://www.gisaid.org	?	?	2020-08-25
Australia/VIC6017/2020	EPI_ISL_518792	2020-07-25	Oceania	Australia	Victoria		Oceania	Australia	Victoria	genome	29839	Human	85	Female	B.1.1.25	GR	Microbiological Diagnostic Unit - Public Health Laboratory (MDU-PHL)	MDU-PHL	Seemann T. et al	https://www.gisaid.org	?	?	2020-08-25
Australia/VIC6018/2020	EPI_ISL_518793	2020-07-24	Oceania	Australia	Victoria		Oceania	Australia	Victoria	genome	29790	Human	46	Female	B.1.1	GR	Microbiological Diagnostic Unit - Public Health Laboratory (MDU-PHL)	MDU-PHL	Seemann T. et al	https://www.gisaid.org	?	?	2020-08-25
Australia/VIC6019/2020	EPI_ISL_518794	2020-07-23	Oceania	Australia	Victoria		Oceania	Australia	Victoria	genome	29632	Human	54	Female	B.1.1	GR	Microbiological Diagnostic Unit - Public Health Laboratory (MDU-PHL)	MDU-PHL	Seemann T. et al	https://www.gisaid.org	?	?	2020-08-25
Australia/VIC6020/2020	EPI_ISL_518795	2020-07-24	Oceania	Australia	Victoria		Oceania	Australia	Victoria	genome	29813	Human	25	Male	B.1.1.25	GR	Microbiological Diagnostic Unit - Public Health Laboratory (MDU-PHL)	MDU-PHL	Seemann T. et al	https://www.gisaid.org	?	?	2020-08-25
Australia/VIC6021/2020	EPI_ISL_518796	2020-07-25	Oceania	Australia	Victoria		Oceania	Australia	Victoria	genome	29802	Human	57	Female	B.1.1.25	GR	Microbiological Diagnostic Unit - Public Health Laboratory (MDU-PHL)	MDU-PHL	Seemann T. et al	https://www.gisaid.org	?	?	2020-08-25
Australia/VIC6022/2020	EPI_ISL_518063	2020-07-25	Oceania	Australia	Victoria		Oceania	Australia	Victoria	genome	29807	Human	64	Female	B.1.1.25	GR	Microbiological Diagnostic Unit - Public Health Laboratory (MDU-PHL)	MDU-PHL	Seemann T. et al	https://www.gisaid.org	?	?	2020-08-25
Australia/VIC6023/2020	EPI_ISL_518064	2020-07-22	Oceania	Australia	Victoria		Oceania	Australia	Victoria	genome	29815	Human	20	Male	B.1.1.25	GR	Microbiological Diagnostic Unit - Public Health Laboratory (MDU-PHL)	MDU-PHL	Seemann T. et al	https://www.gisaid.org	?	?	2020-08-25
Australia/VIC6024/2020	EPI_ISL_518065	2020-07-22	Oceania	Australia	Victoria		Oceania	Australia	Victoria	genome	29815	Human	20	Male	B.1.1.25	GR	Microbiological Diagnostic Unit - Public Health Laboratory (MDU-PHL)	MDU-PHL	Seemann T. et al	https://www.gisaid.org	?	?	2020-08-25
Australia/VIC6025/2020	EPI_ISL_518066	2020-07-23	Oceania	Australia	Victoria		Oceania	Australia	Victoria	genome	29797	Human	86	Male	B.1.1.25	GR	Microbiological Diagnostic Unit - Public Health Laboratory (MDU-PHL)	MDU-PHL	Seemann T. et al	https://www.gisaid.org	?	?	2020-08-25
Australia/VIC6026/2020	EPI_ISL_518067	2020-07-24	Oceania	Australia	Victoria		Oceania	Australia	Victoria	genome	29813	Human	19	Male	B.1.1.25	GR	Microbiological Diagnostic Unit - Public Health Laboratory (MDU-PHL)	MDU-PHL	Seemann T. et al	https://www.gisaid.org	?	?	2020-08-25
Australia/VIC6027/2020	EPI_ISL_518068	2020-07-23	Oceania	Australia	Victoria		Oceania	Australia	Victoria	genome	29803	Human	22	Female	B.1.1.25	GR	Microbiological Diagnostic Unit - Public Health Laboratory (MDU-PHL)	MDU-PHL	Seemann T. et al	https://www.gisaid.org	?	?	2020-08-25
Australia/VIC6028/2020	EPI_ISL_518069	2020-07-23	Oceania	Australia	Victoria		Oceania	Australia	Victoria	genome	29802	Human	59	Male	B.1.1.25	GR	Microbiological Diagnostic Unit - Public Health Laboratory (MDU-PHL)	MDU-PHL	Seemann T. et al	https://www.gisaid.org	?	?	2020-08-25
Australia/VIC6029/2020	EPI_ISL_518070	2020-07-23	Oceania	Australia	Victoria		Oceania	Australia	Victoria	genome	29803	Human	29	Female	B.1.1.25	GR	Microbiological Diagnostic Unit - Public Health Laboratory (MDU-PHL)	MDU-PHL	Seemann T. et al	https://www.gisaid.org	?	?	2020-08-25
Australia/VIC603/2020	EPI_ISL_426858	2020-03-26	Oceania	Australia	Victoria		Oceania	Australia	Victoria	genome	29864	Human	48	Male	B.1.1	GR	Victorian Infectious Diseases Reference Laboratory (VIDRL)	Microbiological Diagnostic Unit Public Health Laboratory and Victorian Infectious Diseases Reference Laboratory, Doherty Institute	Caly L. et al	https://www.gisaid.org	?	?	2020-04-17
Australia/VIC6030/2020	EPI_ISL_518071	2020-07-25	Oceania	Australia	Victoria		Oceania	Australia	Victoria	genome	29793	Human	75	Male	B.1.1.25	GR	Microbiological Diagnostic Unit - Public Health Laboratory (MDU-PHL)	MDU-PHL	Seemann T. et al	https://www.gisaid.org	?	?	2020-08-25
Australia/VIC6031/2020	EPI_ISL_518072	2020-07-24	Oceania	Australia	Victoria		Oceania	Australia	Victoria	genome	29832	Human	87	Male	B.1.1.25	GR	Microbiological Diagnostic Unit - Public Health Laboratory (MDU-PHL)	MDU-PHL	Seemann T. et al	https://www.gisaid.org	?	?	2020-08-25
Australia/VIC6032/2020	EPI_ISL_518073	2020-07-24	Oceania	Australia	Victoria		Oceania	Australia	Victoria	genome	29821	Human	23	Male	B.1.1.25	GR	Microbiological Diagnostic Unit - Public Health Laboratory (MDU-PHL)	MDU-PHL	Seemann T. et al	https://www.gisaid.org	?	?	2020-08-25
Australia/VIC6033/2020	EPI_ISL_518074	2020-07-24	Oceania	Australia	Victoria		Oceania	Australia	Victoria	genome	29787	Human	25	Male	B.1.1.25	GR	Microbiological Diagnostic Unit - Public Health Laboratory (MDU-PHL)	MDU-PHL	Seemann T. et al	https://www.gisaid.org	?	?	2020-08-25
Australia/VIC6034/2020	EPI_ISL_518075	2020-07-24	Oceania	Australia	Victoria		Oceania	Australia	Victoria	genome	29805	Human	30	Female	B.1.1.25	GR	Microbiological Diagnostic Unit - Public Health Laboratory (MDU-PHL)	MDU-PHL	Seemann T. et al	https://www.gisaid.org	?	?	2020-08-25
Australia/VIC6035/2020	EPI_ISL_518076	2020-07-24	Oceania	Australia	Victoria		Oceania	Australia	Victoria	genome	29805	Human	23	Female	B.1.1.25	GR	Microbiological Diagnostic Unit - Public Health Laboratory (MDU-PHL)	MDU-PHL	Seemann T. et al	https://www.gisaid.org	?	?	2020-08-25
Australia/VIC6036/2020	EPI_ISL_518077	2020-07-22	Oceania	Australia	Victoria		Oceania	Australia	Victoria	genome	29835	Human	38	Female	B.1.1.25	GR	Microbiological Diagnostic Unit - Public Health Laboratory (MDU-PHL)	MDU-PHL	Seemann T. et al	https://www.gisaid.org	?	?	2020-08-25
Australia/VIC6037/2020	EPI_ISL_518078	2020-07-22	Oceania	Australia	Victoria		Oceania	Australia	Victoria	genome	29787	Human	35	Female	B.1.1.25	GR	Microbiological Diagnostic Unit - Public Health Laboratory (MDU-PHL)	MDU-PHL	Seemann T. et al	https://www.gisaid.org	?	?	2020-08-25
Australia/VIC6038/2020	EPI_ISL_518079	2020-07-24	Oceania	Australia	Victoria		Oceania	Australia	Victoria	genome	29809	Human	27	Female	B.1.1.25	GR	Microbiological Diagnostic Unit - Public Health Laboratory (MDU-PHL)	MDU-PHL	Seemann T. et al	https://www.gisaid.org	?	?	2020-08-25
Australia/VIC6039/2020	EPI_ISL_518080	2020-07-25	Oceania	Australia	Victoria		Oceania	Australia	Victoria	genome	29847	Human	41	Male	B.1.1.25	GR	Microbiological Diagnostic Unit - Public Health Laboratory (MDU-PHL)	MDU-PHL	Seemann T. et al	https://www.gisaid.org	?	?	2020-08-25
Australia/VIC604/2020	EPI_ISL_426859	2020-03-26	Oceania	Australia	Victoria		Oceania	Australia	Victoria	genome	29864	Human	23	Female	B.1	G	Victorian Infectious Diseases Reference Laboratory (VIDRL)	Microbiological Diagnostic Unit Public Health Laboratory and Victorian Infectious Diseases Reference Laboratory, Doherty Institute	Caly L. et al	https://www.gisaid.org	Tracking the COVID-19 pandemic in Australia using genomics	https://dx.doi.org/10.1101/2020.05.12.20099929	2020-04-17
Australia/VIC6040/2020	EPI_ISL_518081	2020-07-20	Oceania	Australia	Victoria		Oceania	Australia	Victoria	genome	29814	Human	26	Female	B.1.1.25	GR	Victorian Infectious Diseases Reference Laboratory (VIDRL)	VIDRL and MDU-PHL	Caly L. et al	https://www.gisaid.org	?	?	2020-08-25
Australia/VIC6041/2020	EPI_ISL_518082	2020-07-20	Oceania	Australia	Victoria		Oceania	Australia	Victoria	genome	29817	Human	?	?	B.1.1.25	GR	Victorian Infectious Diseases Reference Laboratory (VIDRL)	VIDRL and MDU-PHL	Caly L. et al	https://www.gisaid.org	?	?	2020-08-25
Australia/VIC6042/2020	EPI_ISL_518083	2020-07-20	Oceania	Australia	Victoria		Oceania	Australia	Victoria	genome	29816	Human	51	Male	B.1.1.25	GR	Victorian Infectious Diseases Reference Laboratory (VIDRL)	VIDRL and MDU-PHL	Caly L. et al	https://www.gisaid.org	?	?	2020-08-25
Australia/VIC6043/2020	EPI_ISL_518084	2020-07-20	Oceania	Australia	Victoria		Oceania	Australia	Victoria	genome	29799	Human	57	Male	B.1.1.25	GR	Victorian Infectious Diseases Reference Laboratory (VIDRL)	VIDRL and MDU-PHL	Caly L. et al	https://www.gisaid.org	?	?	2020-08-25
Australia/VIC6044/2020	EPI_ISL_518085	2020-07-20	Oceania	Australia	Victoria		Oceania	Australia	Victoria	genome	29786	Human	21	Female	B.1.1	GR	Victorian Infectious Diseases Reference Laboratory (VIDRL)	VIDRL and MDU-PHL	Caly L. et al	https://www.gisaid.org	?	?	2020-08-25
Australia/VIC6045/2020	EPI_ISL_518086	2020-07-20	Oceania	Australia	Victoria		Oceania	Australia	Victoria	genome	29818	Human	53	Male	B.1.1.25	GR	Victorian Infectious Diseases Reference Laboratory (VIDRL)	VIDRL and MDU-PHL	Caly L. et al	https://www.gisaid.org	?	?	2020-08-25
Australia/VIC6046/2020	EPI_ISL_518087	2020-07-20	Oceania	Australia	Victoria		Oceania	Australia	Victoria	genome	29797	Human	33	Male	B.1.1	GR	Victorian Infectious Diseases Reference Laboratory (VIDRL)	VIDRL and MDU-PHL	Caly L. et al	https://www.gisaid.org	?	?	2020-08-25
Australia/VIC6048/2020	EPI_ISL_518088	2020-07-20	Oceania	Australia	Victoria		Oceania	Australia	Victoria	genome	29815	Human	28	Female	B.1.1.25	GR	Victorian Infectious Diseases Reference Laboratory (VIDRL)	VIDRL and MDU-PHL	Caly L. et al	https://www.gisaid.org	?	?	2020-08-25
Australia/VIC6049/2020	EPI_ISL_518089	2020-07-20	Oceania	Australia	Victoria		Oceania	Australia	Victoria	genome	29794	Human	23	Male	B.1.1.25	GR	Victorian Infectious Diseases Reference Laboratory (VIDRL)	VIDRL and MDU-PHL	Caly L. et al	https://www.gisaid.org	?	?	2020-08-25
Australia/VIC605/2020	EPI_ISL_426860	2020-03-27	Oceania	Australia	Victoria		Oceania	Australia	Victoria	genome	29865	Human	56	Male	B.1.31	GH	Victorian Infectious Diseases Reference Laboratory (VIDRL)	Microbiological Diagnostic Unit Public Health Laboratory and Victorian Infectious Diseases Reference Laboratory, Doherty Institute	Caly L. et al	https://www.gisaid.org	Tracking the COVID-19 pandemic in Australia using genomics	https://dx.doi.org/10.1101/2020.05.12.20099929	2020-04-17
Australia/VIC6050/2020	EPI_ISL_518090	2020-07-20	Oceania	Australia	Victoria		Oceania	Australia	Victoria	genome	29816	Human	56	Female	B.1.1.25	GR	Victorian Infectious Diseases Reference Laboratory (VIDRL)	VIDRL and MDU-PHL	Caly L. et al	https://www.gisaid.org	?	?	2020-08-25
Australia/VIC6051/2020	EPI_ISL_518091	2020-07-20	Oceania	Australia	Victoria		Oceania	Australia	Victoria	genome	29816	Human	50	Female	B.1.1.25	GR	Victorian Infectious Diseases Reference Laboratory (VIDRL)	VIDRL and MDU-PHL	Caly L. et al	https://www.gisaid.org	?	?	2020-08-25
Australia/VIC6052/2020	EPI_ISL_518092	2020-07-20	Oceania	Australia	Victoria		Oceania	Australia	Victoria	genome	29804	Human	36	Male	B.1.1.25	GR	Victorian Infectious Diseases Reference Laboratory (VIDRL)	VIDRL and MDU-PHL	Caly L. et al	https://www.gisaid.org	?	?	2020-08-25
Australia/VIC6054/2020	EPI_ISL_518093	2020-07-23	Oceania	Australia	Victoria		Oceania	Australia	Victoria	genome	29812	Human	45	Female	B.1.1.25	GR	Microbiological Diagnostic Unit - Public Health Laboratory (MDU-PHL)	MDU-PHL	Seemann T. et al	https://www.gisaid.org	?	?	2020-08-25
Australia/VIC6055/2020	EPI_ISL_518094	2020-07-24	Oceania	Australia	Victoria		Oceania	Australia	Victoria	genome	29782	Human	31	Female	B.1.1.25	GR	Microbiological Diagnostic Unit - Public Health Laboratory (MDU-PHL)	MDU-PHL	Seemann T. et al	https://www.gisaid.org	?	?	2020-08-25
Australia/VIC6057/2020	EPI_ISL_518095	2020-07-24	Oceania	Australia	Victoria		Oceania	Australia	Victoria	genome	29782	Human	44	Female	B.1.1	GR	Microbiological Diagnostic Unit - Public Health Laboratory (MDU-PHL)	MDU-PHL	Seemann T. et al	https://www.gisaid.org	?	?	2020-08-25
Australia/VIC6058/2020	EPI_ISL_518096	2020-07-26	Oceania	Australia	Victoria		Oceania	Australia	Victoria	genome	29807	Human	22	Female	B.1.1.25	GR	Microbiological Diagnostic Unit - Public Health Laboratory (MDU-PHL)	MDU-PHL	Seemann T. et al	https://www.gisaid.org	?	?	2020-08-25
Australia/VIC6059/2020	EPI_ISL_518097	2020-07-26	Oceania	Australia	Victoria		Oceania	Australia	Victoria	genome	29847	Human	24	Female	B.1.1.25	GR	Microbiological Diagnostic Unit - Public Health Laboratory (MDU-PHL)	MDU-PHL	Seemann T. et al	https://www.gisaid.org	?	?	2020-08-25
Australia/VIC606/2020	EPI_ISL_426861	2020-03-27	Oceania	Australia	Victoria		Oceania	Australia	Victoria	genome	29865	Human	22	Male	B.1	GH	Victorian Infectious Diseases Reference Laboratory (VIDRL)	Microbiological Diagnostic Unit Public Health Laboratory and Victorian Infectious Diseases Reference Laboratory, Doherty Institute	Caly L. et al	https://www.gisaid.org	Tracking the COVID-19 pandemic in Australia using genomics	https://dx.doi.org/10.1101/2020.05.12.20099929	2020-04-17
Australia/VIC6062/2020	EPI_ISL_518098	2020-07-19	Oceania	Australia	Victoria		Oceania	Australia	Victoria	genome	29789	Human	47	?	B.1.1.25	GR	Victorian Infectious Diseases Reference Laboratory (VIDRL)	VIDRL and MDU-PHL	Caly L. et al	https://www.gisaid.org	?	?	2020-08-25
Australia/VIC607/2020	EPI_ISL_426862	2020-03-27	Oceania	Australia	Victoria		Oceania	Australia	Victoria	genome	29866	Human	57	Female	B.1.31	GH	Victorian Infectious Diseases Reference Laboratory (VIDRL)	Microbiological Diagnostic Unit Public Health Laboratory and Victorian Infectious Diseases Reference Laboratory, Doherty Institute	Caly L. et al	https://www.gisaid.org	Tracking the COVID-19 pandemic in Australia using genomics	https://dx.doi.org/10.1101/2020.05.12.20099929	2020-04-17
Australia/VIC6070/2020	EPI_ISL_518099	2020-07-20	Oceania	Australia	Victoria		Oceania	Australia	Victoria	genome	29810	Human	39	Female	B.1.1.25	GR	Victorian Infectious Diseases Reference Laboratory (VIDRL)	VIDRL and MDU-PHL	Caly L. et al	https://www.gisaid.org	?	?	2020-08-25
Australia/VIC6071/2020	EPI_ISL_518100	2020-07-20	Oceania	Australia	Victoria		Oceania	Australia	Victoria	genome	29815	Human	36	Male	B.1.1.25	GR	Victorian Infectious Diseases Reference Laboratory (VIDRL)	VIDRL and MDU-PHL	Caly L. et al	https://www.gisaid.org	?	?	2020-08-25
Australia/VIC6072/2020	EPI_ISL_518101	2020-07-20	Oceania	Australia	Victoria		Oceania	Australia	Victoria	genome	29813	Human	34	Male	B.1.1.25	GR	Victorian Infectious Diseases Reference Laboratory (VIDRL)	VIDRL and MDU-PHL	Caly L. et al	https://www.gisaid.org	?	?	2020-08-25
Australia/VIC6074/2020	EPI_ISL_518102	2020-07-21	Oceania	Australia	Victoria		Oceania	Australia	Victoria	genome	29798	Human	63	Female	B.1.1.25	GR	Victorian Infectious Diseases Reference Laboratory (VIDRL)	VIDRL and MDU-PHL	Caly L. et al	https://www.gisaid.org	?	?	2020-08-25
Australia/VIC6076/2020	EPI_ISL_518103	2020-07-21	Oceania	Australia	Victoria		Oceania	Australia	Victoria	genome	29583	Human	43	Female	B.1.1	G	Victorian Infectious Diseases Reference Laboratory (VIDRL)	VIDRL and MDU-PHL	Caly L. et al	https://www.gisaid.org	?	?	2020-08-25
Australia/VIC6077/2020	EPI_ISL_518104	2020-07-21	Oceania	Australia	Victoria		Oceania	Australia	Victoria	genome	29793	Human	47	Female	B.1.1.25	GR	Victorian Infectious Diseases Reference Laboratory (VIDRL)	VIDRL and MDU-PHL	Caly L. et al	https://www.gisaid.org	?	?	2020-08-25
Australia/VIC6078/2020	EPI_ISL_518105	2020-07-21	Oceania	Australia	Victoria		Oceania	Australia	Victoria	genome	29792	Human	38	Female	B.1.1.25	GR	Victorian Infectious Diseases Reference Laboratory (VIDRL)	VIDRL and MDU-PHL	Caly L. et al	https://www.gisaid.org	?	?	2020-08-25
Australia/VIC6079/2020	EPI_ISL_518106	2020-07-21	Oceania	Australia	Victoria		Oceania	Australia	Victoria	genome	29789	Human	23	Female	B.1.1.25	GR	Victorian Infectious Diseases Reference Laboratory (VIDRL)	VIDRL and MDU-PHL	Caly L. et al	https://www.gisaid.org	?	?	2020-08-25
Australia/VIC6080/2020	EPI_ISL_518107	2020-07-21	Oceania	Australia	Victoria		Oceania	Australia	Victoria	genome	29804	Human	54	Female	B.1.1.25	GR	Victorian Infectious Diseases Reference Laboratory (VIDRL)	VIDRL and MDU-PHL	Caly L. et al	https://www.gisaid.org	?	?	2020-08-25
Australia/VIC6082/2020	EPI_ISL_518108	2020-07-20	Oceania	Australia	Victoria		Oceania	Australia	Victoria	genome	29798	Human	21	Female	B.1.1.25	GR	Victorian Infectious Diseases Reference Laboratory (VIDRL)	VIDRL and MDU-PHL	Caly L. et al	https://www.gisaid.org	?	?	2020-08-25
Australia/VIC6083/2020	EPI_ISL_518109	2020-07-12	Oceania	Australia	Victoria		Oceania	Australia	Victoria	genome	29801	Human	26	?	B.1.1.25	GR	Victorian Infectious Diseases Reference Laboratory (VIDRL)	VIDRL and MDU-PHL	Caly L. et al	https://www.gisaid.org	?	?	2020-08-25
Australia/VIC6084/2020	EPI_ISL_518110	2020-07-07	Oceania	Australia	Victoria		Oceania	Australia	Victoria	genome	29797	Human	29	Male	B.1.1.25	GR	Victorian Infectious Diseases Reference Laboratory (VIDRL)	VIDRL and MDU-PHL	Caly L. et al	https://www.gisaid.org	?	?	2020-08-25
Australia/VIC6085/2020	EPI_ISL_518111	2020-07-11	Oceania	Australia	Victoria		Oceania	Australia	Victoria	genome	29797	Human	19	?	B.1.1.25	GR	Victorian Infectious Diseases Reference Laboratory (VIDRL)	VIDRL and MDU-PHL	Caly L. et al	https://www.gisaid.org	?	?	2020-08-25
Australia/VIC6087/2020	EPI_ISL_518112	2020-07-15	Oceania	Australia	Victoria		Oceania	Australia	Victoria	genome	29814	Human	56	?	B.1.1.25	GR	Victorian Infectious Diseases Reference Laboratory (VIDRL)	VIDRL and MDU-PHL	Caly L. et al	https://www.gisaid.org	?	?	2020-08-25
Australia/VIC6088/2020	EPI_ISL_518113	2020-07-21	Oceania	Australia	Victoria		Oceania	Australia	Victoria	genome	29813	Human	44	?	B.1.1.25	GR	Victorian Infectious Diseases Reference Laboratory (VIDRL)	VIDRL and MDU-PHL	Caly L. et al	https://www.gisaid.org	?	?	2020-08-25
Australia/VIC6089/2020	EPI_ISL_518114	2020-07-11	Oceania	Australia	Victoria		Oceania	Australia	Victoria	genome	29816	Human	19	?	B.1.1.25	GR	Victorian Infectious Diseases Reference Laboratory (VIDRL)	VIDRL and MDU-PHL	Caly L. et al	https://www.gisaid.org	?	?	2020-08-25
Australia/VIC609/2020	EPI_ISL_426863	2020-03-27	Oceania	Australia	Victoria		Oceania	Australia	Victoria	genome	29865	Human	30	Female	B.1	GH	Victorian Infectious Diseases Reference Laboratory (VIDRL)	Microbiological Diagnostic Unit Public Health Laboratory and Victorian Infectious Diseases Reference Laboratory, Doherty Institute	Caly L. et al	https://www.gisaid.org	Tracking the COVID-19 pandemic in Australia using genomics	https://dx.doi.org/10.1101/2020.05.12.20099929	2020-04-17
Australia/VIC6090/2020	EPI_ISL_518115	2020-07-19	Oceania	Australia	Victoria		Oceania	Australia	Victoria	genome	29815	Human	?	?	B.1.1.25	GR	Victorian Infectious Diseases Reference Laboratory (VIDRL)	VIDRL and MDU-PHL	Caly L. et al	https://www.gisaid.org	?	?	2020-08-25
Australia/VIC6091/2020	EPI_ISL_518116	2020-07-11	Oceania	Australia	Victoria		Oceania	Australia	Victoria	genome	29812	Human	48	?	B.1.1.25	GR	Victorian Infectious Diseases Reference Laboratory (VIDRL)	VIDRL and MDU-PHL	Caly L. et al	https://www.gisaid.org	?	?	2020-08-25
Australia/VIC6092/2020	EPI_ISL_518117	2020-07-22	Oceania	Australia	Victoria		Oceania	Australia	Victoria	genome	29839	Human	27	Male	B.1.1.25	GR	Victorian Infectious Diseases Reference Laboratory (VIDRL)	VIDRL and MDU-PHL	Caly L. et al	https://www.gisaid.org	?	?	2020-08-25
Australia/VIC6093/2020	EPI_ISL_518118	2020	Oceania	Australia	Victoria		Oceania	Australia	Victoria	genome	29825	Human	?	?	B.1.1.25	GR	Victorian Infectious Diseases Reference Laboratory (VIDRL)	VIDRL and MDU-PHL	Caly L. et al	https://www.gisaid.org	?	?	2020-08-25
Australia/VIC6094/2020	EPI_ISL_518119	2020-07-12	Oceania	Australia	Victoria		Oceania	Australia	Victoria	genome	29801	Human	?	?	B.1.1.25	GR	Victorian Infectious Diseases Reference Laboratory (VIDRL)	VIDRL and MDU-PHL	Caly L. et al	https://www.gisaid.org	?	?	2020-08-25
Australia/VIC6095/2020	EPI_ISL_518120	2020-07-11	Oceania	Australia	Victoria		Oceania	Australia	Victoria	genome	29812	Human	30	?	B.1.1.25	GR	Victorian Infectious Diseases Reference Laboratory (VIDRL)	VIDRL and MDU-PHL	Caly L. et al	https://www.gisaid.org	?	?	2020-08-25
Australia/VIC6096/2020	EPI_ISL_518121	2020-07-07	Oceania	Australia	Victoria		Oceania	Australia	Victoria	genome	29799	Human	52	?	B.1.1.25	GR	Victorian Infectious Diseases Reference Laboratory (VIDRL)	VIDRL and MDU-PHL	Caly L. et al	https://www.gisaid.org	?	?	2020-08-25
Australia/VIC6098/2020	EPI_ISL_518122	2020-07-13	Oceania	Australia	Victoria		Oceania	Australia	Victoria	genome	29813	Human	24	?	B.1.1.25	GR	Victorian Infectious Diseases Reference Laboratory (VIDRL)	VIDRL and MDU-PHL	Caly L. et al	https://www.gisaid.org	?	?	2020-08-25
Australia/VIC6099/2020	EPI_ISL_518123	2020-07-13	Oceania	Australia	Victoria		Oceania	Australia	Victoria	genome	29815	Human	42	?	B.1.1.25	GR	Victorian Infectious Diseases Reference Laboratory (VIDRL)	VIDRL and MDU-PHL	Caly L. et al	https://www.gisaid.org	?	?	2020-08-25
Australia/VIC61/2020	EPI_ISL_419773	2020-03-13	Oceania	Australia	Victoria		Oceania	Australia	Victoria	genome	29865	Human	45	Male	B.2	V	Victorian Infectious Diseases Reference Laboratory (VIDRL)	Victorian Infectious Diseases Reference Laboratory and Microbiological Diagnostic Unit Public Health Laboratory, Doherty Institute	Caly L. et al	https://www.gisaid.org	Tracking the COVID-19 pandemic in Australia using genomics	https://dx.doi.org/10.1101/2020.05.12.20099929	2020-04-03
Australia/VIC610/2020	EPI_ISL_426864	2020-03-26	Oceania	Australia	Victoria		Oceania	Australia	Victoria	genome	29865	Human	70	Male	B.1.23	G	Victorian Infectious Diseases Reference Laboratory (VIDRL)	Microbiological Diagnostic Unit Public Health Laboratory and Victorian Infectious Diseases Reference Laboratory, Doherty Institute	Caly L. et al	https://www.gisaid.org	Tracking the COVID-19 pandemic in Australia using genomics	https://dx.doi.org/10.1101/2020.05.12.20099929	2020-04-17
Australia/VIC6101/2020	EPI_ISL_518124	2020-07-11	Oceania	Australia	Victoria		Oceania	Australia	Victoria	genome	29770	Human	?	?	B.1.1.25	GR	Victorian Infectious Diseases Reference Laboratory (VIDRL)	VIDRL and MDU-PHL	Caly L. et al	https://www.gisaid.org	?	?	2020-08-25
Australia/VIC6102/2020	EPI_ISL_518125	2020-07-11	Oceania	Australia	Victoria		Oceania	Australia	Victoria	genome	29798	Human	25	Male	B.1.1.25	GR	Victorian Infectious Diseases Reference Laboratory (VIDRL)	VIDRL and MDU-PHL	Caly L. et al	https://www.gisaid.org	?	?	2020-08-25
Australia/VIC6105/2020	EPI_ISL_518126	2020-07-13	Oceania	Australia	Victoria		Oceania	Australia	Victoria	genome	29813	Human	35	?	B.1.1.25	GR	Victorian Infectious Diseases Reference Laboratory (VIDRL)	VIDRL and MDU-PHL	Caly L. et al	https://www.gisaid.org	?	?	2020-08-25
Australia/VIC6106/2020	EPI_ISL_518127	2020-07-13	Oceania	Australia	Victoria		Oceania	Australia	Victoria	genome	29817	Human	?	?	B.1.1.25	GR	Victorian Infectious Diseases Reference Laboratory (VIDRL)	VIDRL and MDU-PHL	Caly L. et al	https://www.gisaid.org	?	?	2020-08-25
Australia/VIC6107/2020	EPI_ISL_518128	2020-07-21	Oceania	Australia	Victoria		Oceania	Australia	Victoria	genome	29802	Human	20	?	B.1.1.25	GR	Victorian Infectious Diseases Reference Laboratory (VIDRL)	VIDRL and MDU-PHL	Caly L. et al	https://www.gisaid.org	?	?	2020-08-25
Australia/VIC6109/2020	EPI_ISL_518129	2020-07-22	Oceania	Australia	Victoria		Oceania	Australia	Victoria	genome	29798	Human	31	Male	B.1.1.25	GR	Victorian Infectious Diseases Reference Laboratory (VIDRL)	VIDRL and MDU-PHL	Caly L. et al	https://www.gisaid.org	?	?	2020-08-25
Australia/VIC611/2020	EPI_ISL_426865	2020-03-27	Oceania	Australia	Victoria		Oceania	Australia	Victoria	genome	29899	Human	80	Female	B.1	GH	Victorian Infectious Diseases Reference Laboratory (VIDRL)	Microbiological Diagnostic Unit Public Health Laboratory and Victorian Infectious Diseases Reference Laboratory, Doherty Institute	Caly L. et al	https://www.gisaid.org	Tracking the COVID-19 pandemic in Australia using genomics	https://dx.doi.org/10.1101/2020.05.12.20099929	2020-04-17
Australia/VIC6110/2020	EPI_ISL_518130	2020-07-03	Oceania	Australia	Victoria		Oceania	Australia	Victoria	genome	29769	Human	26	Female	B.1.1.25	GR	Victorian Infectious Diseases Reference Laboratory (VIDRL)	VIDRL and MDU-PHL	Caly L. et al	https://www.gisaid.org	?	?	2020-08-25
Australia/VIC6111/2020	EPI_ISL_518131	2020-07-22	Oceania	Australia	Victoria		Oceania	Australia	Victoria	genome	29799	Human	31	Female	B.1.1.25	GR	Victorian Infectious Diseases Reference Laboratory (VIDRL)	VIDRL and MDU-PHL	Caly L. et al	https://www.gisaid.org	?	?	2020-08-25
Australia/VIC6113/2020	EPI_ISL_518132	2020-07-22	Oceania	Australia	Victoria		Oceania	Australia	Victoria	genome	29814	Human	54	Female	B.1.1.25	GR	Victorian Infectious Diseases Reference Laboratory (VIDRL)	VIDRL and MDU-PHL	Caly L. et al	https://www.gisaid.org	?	?	2020-08-25
Australia/VIC6114/2020	EPI_ISL_518133	2020-07-21	Oceania	Australia	Victoria		Oceania	Australia	Victoria	genome	29790	Human	?	?	B.1.1.25	GR	Victorian Infectious Diseases Reference Laboratory (VIDRL)	VIDRL and MDU-PHL	Caly L. et al	https://www.gisaid.org	?	?	2020-08-25
Australia/VIC6116/2020	EPI_ISL_518134	2020-07-22	Oceania	Australia	Victoria		Oceania	Australia	Victoria	genome	29815	Human	31	Female	B.1.1.25	GR	Victorian Infectious Diseases Reference Laboratory (VIDRL)	VIDRL and MDU-PHL	Caly L. et al	https://www.gisaid.org	?	?	2020-08-25
Australia/VIC6117/2020	EPI_ISL_518135	2020-07-22	Oceania	Australia	Victoria		Oceania	Australia	Victoria	genome	29813	Human	36	Female	B.1.1.25	GR	Victorian Infectious Diseases Reference Laboratory (VIDRL)	VIDRL and MDU-PHL	Caly L. et al	https://www.gisaid.org	?	?	2020-08-25
Australia/VIC6118/2020	EPI_ISL_518136	2020-07-22	Oceania	Australia	Victoria		Oceania	Australia	Victoria	genome	29798	Human	55	Male	B.1.1.25	GR	Victorian Infectious Diseases Reference Laboratory (VIDRL)	VIDRL and MDU-PHL	Caly L. et al	https://www.gisaid.org	?	?	2020-08-25
Australia/VIC6119/2020	EPI_ISL_518137	2020-07-22	Oceania	Australia	Victoria		Oceania	Australia	Victoria	genome	29788	Human	26	Male	B.1.1.25	GR	Victorian Infectious Diseases Reference Laboratory (VIDRL)	VIDRL and MDU-PHL	Caly L. et al	https://www.gisaid.org	?	?	2020-08-25
Australia/VIC612/2020	EPI_ISL_426866	2020-03-26	Oceania	Australia	Victoria		Oceania	Australia	Victoria	genome	29887	Human	52	Female	B.1	GH	Victorian Infectious Diseases Reference Laboratory (VIDRL)	Microbiological Diagnostic Unit Public Health Laboratory and Victorian Infectious Diseases Reference Laboratory, Doherty Institute	Caly L. et al	https://www.gisaid.org	Tracking the COVID-19 pandemic in Australia using genomics	https://dx.doi.org/10.1101/2020.05.12.20099929	2020-04-17
Australia/VIC6120/2020	EPI_ISL_518138	2020-07-22	Oceania	Australia	Victoria		Oceania	Australia	Victoria	genome	29813	Human	25	Male	B.1.1.25	GR	Victorian Infectious Diseases Reference Laboratory (VIDRL)	VIDRL and MDU-PHL	Caly L. et al	https://www.gisaid.org	?	?	2020-08-25
Australia/VIC6121/2020	EPI_ISL_518139	2020-07-22	Oceania	Australia	Victoria		Oceania	Australia	Victoria	genome	29809	Human	48	Female	B.1.1.25	GR	Victorian Infectious Diseases Reference Laboratory (VIDRL)	VIDRL and MDU-PHL	Caly L. et al	https://www.gisaid.org	?	?	2020-08-25
Australia/VIC6123/2020	EPI_ISL_518140	2020-07-22	Oceania	Australia	Victoria		Oceania	Australia	Victoria	genome	29805	Human	35	Male	B.1.1.25	GR	Victorian Infectious Diseases Reference Laboratory (VIDRL)	VIDRL and MDU-PHL	Caly L. et al	https://www.gisaid.org	?	?	2020-08-25
Australia/VIC6126/2020	EPI_ISL_518141	2020-07-22	Oceania	Australia	Victoria		Oceania	Australia	Victoria	genome	29803	Human	24	Female	B.1.1.25	GR	Victorian Infectious Diseases Reference Laboratory (VIDRL)	VIDRL and MDU-PHL	Caly L. et al	https://www.gisaid.org	?	?	2020-08-25
Australia/VIC6128/2020	EPI_ISL_518142	2020-07-22	Oceania	Australia	Victoria		Oceania	Australia	Victoria	genome	29812	Human	19	Female	B.1.1.25	GR	Victorian Infectious Diseases Reference Laboratory (VIDRL)	VIDRL and MDU-PHL	Caly L. et al	https://www.gisaid.org	?	?	2020-08-25
Australia/VIC6129/2020	EPI_ISL_518143	2020-07-22	Oceania	Australia	Victoria		Oceania	Australia	Victoria	genome	29807	Human	36	Male	B.1.1.25	GR	Victorian Infectious Diseases Reference Laboratory (VIDRL)	VIDRL and MDU-PHL	Caly L. et al	https://www.gisaid.org	?	?	2020-08-25
Australia/VIC613/2020	EPI_ISL_426867	2020-03-26	Oceania	Australia	Victoria		Oceania	Australia	Victoria	genome	29815	Human	40	Male	B.1.1	GR	Victorian Infectious Diseases Reference Laboratory (VIDRL)	Microbiological Diagnostic Unit Public Health Laboratory and Victorian Infectious Diseases Reference Laboratory, Doherty Institute	Caly L. et al	https://www.gisaid.org	Tracking the COVID-19 pandemic in Australia using genomics	https://dx.doi.org/10.1101/2020.05.12.20099929	2020-04-17
Australia/VIC6131/2020	EPI_ISL_518144	2020-07-22	Oceania	Australia	Victoria		Oceania	Australia	Victoria	genome	29812	Human	43	Female	B.1.1.25	GR	Victorian Infectious Diseases Reference Laboratory (VIDRL)	VIDRL and MDU-PHL	Caly L. et al	https://www.gisaid.org	?	?	2020-08-25
Australia/VIC6132/2020	EPI_ISL_518145	2020-07-22	Oceania	Australia	Victoria		Oceania	Australia	Victoria	genome	29800	Human	59	Male	B.1.1.25	GR	Victorian Infectious Diseases Reference Laboratory (VIDRL)	VIDRL and MDU-PHL	Caly L. et al	https://www.gisaid.org	?	?	2020-08-25
Australia/VIC6133/2020	EPI_ISL_518146	2020-07-22	Oceania	Australia	Victoria		Oceania	Australia	Victoria	genome	29797	Human	39	Female	B.1.1.25	GR	Victorian Infectious Diseases Reference Laboratory (VIDRL)	VIDRL and MDU-PHL	Caly L. et al	https://www.gisaid.org	?	?	2020-08-25
Australia/VIC6135/2020	EPI_ISL_518147	2020-07-22	Oceania	Australia	Victoria		Oceania	Australia	Victoria	genome	29809	Human	40	Male	B.1.1.25	GR	Victorian Infectious Diseases Reference Laboratory (VIDRL)	VIDRL and MDU-PHL	Caly L. et al	https://www.gisaid.org	?	?	2020-08-25
Australia/VIC6137/2020	EPI_ISL_518148	2020-07-23	Oceania	Australia	Victoria		Oceania	Australia	Victoria	genome	29788	Human	25	?	B.1.1.25	GR	Victorian Infectious Diseases Reference Laboratory (VIDRL)	VIDRL and MDU-PHL	Caly L. et al	https://www.gisaid.org	?	?	2020-08-25
Australia/VIC6138/2020	EPI_ISL_518149	2020-07-22	Oceania	Australia	Victoria		Oceania	Australia	Victoria	genome	29823	Human	41	Female	B.1.1.25	GR	Victorian Infectious Diseases Reference Laboratory (VIDRL)	VIDRL and MDU-PHL	Caly L. et al	https://www.gisaid.org	?	?	2020-08-25
Australia/VIC6139/2020	EPI_ISL_518150	2020-07-22	Oceania	Australia	Victoria		Oceania	Australia	Victoria	genome	29849	Human	21	Male	B.1.1.25	GR	Victorian Infectious Diseases Reference Laboratory (VIDRL)	VIDRL and MDU-PHL	Caly L. et al	https://www.gisaid.org	?	?	2020-08-25
Australia/VIC614/2020	EPI_ISL_426869	2020-03-26	Oceania	Australia	Victoria		Oceania	Australia	Victoria	genome	29826	Human	60	Female	A.1	S	Victorian Infectious Diseases Reference Laboratory (VIDRL)	Microbiological Diagnostic Unit Public Health Laboratory and Victorian Infectious Diseases Reference Laboratory, Doherty Institute	Caly L. et al	https://www.gisaid.org	Tracking the COVID-19 pandemic in Australia using genomics	https://dx.doi.org/10.1101/2020.05.12.20099929	2020-04-17
Australia/VIC6140/2020	EPI_ISL_518151	2020-07-22	Oceania	Australia	Victoria		Oceania	Australia	Victoria	genome	29813	Human	70	Male	B.1.1.25	GR	Victorian Infectious Diseases Reference Laboratory (VIDRL)	VIDRL and MDU-PHL	Caly L. et al	https://www.gisaid.org	?	?	2020-08-25
Australia/VIC6141/2020	EPI_ISL_518152	2020-07-22	Oceania	Australia	Victoria		Oceania	Australia	Victoria	genome	29813	Human	?	?	B.1.1.25	GR	Victorian Infectious Diseases Reference Laboratory (VIDRL)	VIDRL and MDU-PHL	Caly L. et al	https://www.gisaid.org	?	?	2020-08-25
Australia/VIC6142/2020	EPI_ISL_518153	2020-07-22	Oceania	Australia	Victoria		Oceania	Australia	Victoria	genome	29813	Human	40	Male	B.1.1.25	GR	Victorian Infectious Diseases Reference Laboratory (VIDRL)	VIDRL and MDU-PHL	Caly L. et al	https://www.gisaid.org	?	?	2020-08-25
Australia/VIC6143/2020	EPI_ISL_518154	2020-07-22	Oceania	Australia	Victoria		Oceania	Australia	Victoria	genome	29810	Human	24	Female	B.1.1.25	GR	Victorian Infectious Diseases Reference Laboratory (VIDRL)	VIDRL and MDU-PHL	Caly L. et al	https://www.gisaid.org	?	?	2020-08-25
Australia/VIC6144/2020	EPI_ISL_518155	2020-07-22	Oceania	Australia	Victoria		Oceania	Australia	Victoria	genome	29848	Human	32	Female	B.1.1.25	GR	Victorian Infectious Diseases Reference Laboratory (VIDRL)	VIDRL and MDU-PHL	Caly L. et al	https://www.gisaid.org	?	?	2020-08-25
Australia/VIC6145/2020	EPI_ISL_518156	2020-07-22	Oceania	Australia	Victoria		Oceania	Australia	Victoria	genome	29812	Human	60	Male	B.1.1.25	GR	Victorian Infectious Diseases Reference Laboratory (VIDRL)	VIDRL and MDU-PHL	Caly L. et al	https://www.gisaid.org	?	?	2020-08-25
Australia/VIC6146/2020	EPI_ISL_518157	2020-07-22	Oceania	Australia	Victoria		Oceania	Australia	Victoria	genome	29783	Human	52	Female	B.1.1.25	GR	Victorian Infectious Diseases Reference Laboratory (VIDRL)	VIDRL and MDU-PHL	Caly L. et al	https://www.gisaid.org	?	?	2020-08-25
Australia/VIC6147/2020	EPI_ISL_518158	2020-07-22	Oceania	Australia	Victoria		Oceania	Australia	Victoria	genome	29805	Human	32	Female	B.1.1.25	GR	Victorian Infectious Diseases Reference Laboratory (VIDRL)	VIDRL and MDU-PHL	Caly L. et al	https://www.gisaid.org	?	?	2020-08-25
Australia/VIC6148/2020	EPI_ISL_518159	2020-07-22	Oceania	Australia	Victoria		Oceania	Australia	Victoria	genome	29814	Human	?	?	B.1.1.25	GR	Victorian Infectious Diseases Reference Laboratory (VIDRL)	VIDRL and MDU-PHL	Caly L. et al	https://www.gisaid.org	?	?	2020-08-25
Australia/VIC6149/2020	EPI_ISL_518160	2020-07-22	Oceania	Australia	Victoria		Oceania	Australia	Victoria	genome	29796	Human	55	Male	B.1.1.25	GR	Victorian Infectious Diseases Reference Laboratory (VIDRL)	VIDRL and MDU-PHL	Caly L. et al	https://www.gisaid.org	?	?	2020-08-25
Australia/VIC615/2020	EPI_ISL_426870	2020-03-28	Oceania	Australia	Victoria		Oceania	Australia	Victoria	genome	29868	Human	27	Female	B.4	O	Victorian Infectious Diseases Reference Laboratory (VIDRL)	Microbiological Diagnostic Unit Public Health Laboratory and Victorian Infectious Diseases Reference Laboratory, Doherty Institute	Caly L. et al	https://www.gisaid.org	Tracking the COVID-19 pandemic in Australia using genomics	https://dx.doi.org/10.1101/2020.05.12.20099929	2020-04-17
Australia/VIC6150/2020	EPI_ISL_518161	2020-07-22	Oceania	Australia	Victoria		Oceania	Australia	Victoria	genome	29807	Human	56	Male	B.1.1.25	GR	Victorian Infectious Diseases Reference Laboratory (VIDRL)	VIDRL and MDU-PHL	Caly L. et al	https://www.gisaid.org	?	?	2020-08-25
Australia/VIC6151/2020	EPI_ISL_518162	2020-07-22	Oceania	Australia	Victoria		Oceania	Australia	Victoria	genome	29813	Human	26	Female	B.1.1.25	GR	Victorian Infectious Diseases Reference Laboratory (VIDRL)	VIDRL and MDU-PHL	Caly L. et al	https://www.gisaid.org	?	?	2020-08-25
Australia/VIC6154/2020	EPI_ISL_518163	2020-07-22	Oceania	Australia	Victoria		Oceania	Australia	Victoria	genome	29812	Human	19	Female	B.1.1.25	GR	Victorian Infectious Diseases Reference Laboratory (VIDRL)	VIDRL and MDU-PHL	Caly L. et al	https://www.gisaid.org	?	?	2020-08-25
Australia/VIC6155/2020	EPI_ISL_518164	2020-07-22	Oceania	Australia	Victoria		Oceania	Australia	Victoria	genome	29632	Human	55	Male	B.1.1	GR	Victorian Infectious Diseases Reference Laboratory (VIDRL)	VIDRL and MDU-PHL	Caly L. et al	https://www.gisaid.org	?	?	2020-08-25
Australia/VIC6158/2020	EPI_ISL_518165	2020-07-22	Oceania	Australia	Victoria		Oceania	Australia	Victoria	genome	29806	Human	?	?	B.1.1.25	GR	Victorian Infectious Diseases Reference Laboratory (VIDRL)	VIDRL and MDU-PHL	Caly L. et al	https://www.gisaid.org	?	?	2020-08-25
Australia/VIC6159/2020	EPI_ISL_518166	2020-07-22	Oceania	Australia	Victoria		Oceania	Australia	Victoria	genome	29807	Human	34	Female	B.1.1.25	GR	Victorian Infectious Diseases Reference Laboratory (VIDRL)	VIDRL and MDU-PHL	Caly L. et al	https://www.gisaid.org	?	?	2020-08-25
Australia/VIC616/2020	EPI_ISL_426871	2020-03-26	Oceania	Australia	Victoria		Oceania	Australia	Victoria	genome	29866	Human	26	Male	B.1.1	GR	Victorian Infectious Diseases Reference Laboratory (VIDRL)	Microbiological Diagnostic Unit Public Health Laboratory and Victorian Infectious Diseases Reference Laboratory, Doherty Institute	Caly L. et al	https://www.gisaid.org	Tracking the COVID-19 pandemic in Australia using genomics	https://dx.doi.org/10.1101/2020.05.12.20099929	2020-04-17
Australia/VIC6161/2020	EPI_ISL_518167	2020-07-22	Oceania	Australia	Victoria		Oceania	Australia	Victoria	genome	29816	Human	29	Female	B.1.1.25	GR	Victorian Infectious Diseases Reference Laboratory (VIDRL)	VIDRL and MDU-PHL	Caly L. et al	https://www.gisaid.org	?	?	2020-08-25
Australia/VIC6162/2020	EPI_ISL_518168	2020-07-22	Oceania	Australia	Victoria		Oceania	Australia	Victoria	genome	29795	Human	38	Male	B.1.1.25	GR	Victorian Infectious Diseases Reference Laboratory (VIDRL)	VIDRL and MDU-PHL	Caly L. et al	https://www.gisaid.org	?	?	2020-08-25
Australia/VIC6163/2020	EPI_ISL_518169	2020-07-22	Oceania	Australia	Victoria		Oceania	Australia	Victoria	genome	29805	Human	57	Male	B.1.1.25	GR	Victorian Infectious Diseases Reference Laboratory (VIDRL)	VIDRL and MDU-PHL	Caly L. et al	https://www.gisaid.org	?	?	2020-08-25
Australia/VIC6164/2020	EPI_ISL_518170	2020-07-23	Oceania	Australia	Victoria		Oceania	Australia	Victoria	genome	29812	Human	?	?	B.1.1.25	GR	Victorian Infectious Diseases Reference Laboratory (VIDRL)	VIDRL and MDU-PHL	Caly L. et al	https://www.gisaid.org	?	?	2020-08-25
Australia/VIC6165/2020	EPI_ISL_518171	2020-07-23	Oceania	Australia	Victoria		Oceania	Australia	Victoria	genome	29815	Human	?	?	B.1.1.25	GR	Victorian Infectious Diseases Reference Laboratory (VIDRL)	VIDRL and MDU-PHL	Caly L. et al	https://www.gisaid.org	?	?	2020-08-25
Australia/VIC6166/2020	EPI_ISL_518172	2020-07-23	Oceania	Australia	Victoria		Oceania	Australia	Victoria	genome	29847	Human	67	Female	B.1.1.25	GR	Victorian Infectious Diseases Reference Laboratory (VIDRL)	VIDRL and MDU-PHL	Caly L. et al	https://www.gisaid.org	?	?	2020-08-25
Australia/VIC6167/2020	EPI_ISL_518173	2020-07-23	Oceania	Australia	Victoria		Oceania	Australia	Victoria	genome	29786	Human	37	Male	B.1.1	GR	Victorian Infectious Diseases Reference Laboratory (VIDRL)	VIDRL and MDU-PHL	Caly L. et al	https://www.gisaid.org	?	?	2020-08-25
Australia/VIC6168/2020	EPI_ISL_518174	2020-07-23	Oceania	Australia	Victoria		Oceania	Australia	Victoria	genome	29833	Human	26	Male	B.1.1.25	GR	Victorian Infectious Diseases Reference Laboratory (VIDRL)	VIDRL and MDU-PHL	Caly L. et al	https://www.gisaid.org	?	?	2020-08-25
Australia/VIC6169/2020	EPI_ISL_518175	2020-07-23	Oceania	Australia	Victoria		Oceania	Australia	Victoria	genome	29813	Human	25	Male	B.1.1.25	GR	Victorian Infectious Diseases Reference Laboratory (VIDRL)	VIDRL and MDU-PHL	Caly L. et al	https://www.gisaid.org	?	?	2020-08-25
Australia/VIC617/2020	EPI_ISL_426872	2020-03-26	Oceania	Australia	Victoria		Oceania	Australia	Victoria	genome	29865	Human	32	Male	B.1	GH	Victorian Infectious Diseases Reference Laboratory (VIDRL)	Microbiological Diagnostic Unit Public Health Laboratory and Victorian Infectious Diseases Reference Laboratory, Doherty Institute	Caly L. et al	https://www.gisaid.org	Tracking the COVID-19 pandemic in Australia using genomics	https://dx.doi.org/10.1101/2020.05.12.20099929	2020-04-17
Australia/VIC6170/2020	EPI_ISL_518176	2020-07-22	Oceania	Australia	Victoria		Oceania	Australia	Victoria	genome	29797	Human	?	?	B.1.1.25	GR	Victorian Infectious Diseases Reference Laboratory (VIDRL)	VIDRL and MDU-PHL	Caly L. et al	https://www.gisaid.org	?	?	2020-08-25
Australia/VIC6171/2020	EPI_ISL_518177	2020-07-22	Oceania	Australia	Victoria		Oceania	Australia	Victoria	genome	29798	Human	?	?	B.1.1.25	GR	Victorian Infectious Diseases Reference Laboratory (VIDRL)	VIDRL and MDU-PHL	Caly L. et al	https://www.gisaid.org	?	?	2020-08-25
Australia/VIC6173/2020	EPI_ISL_518178	2020-07-22	Oceania	Australia	Victoria		Oceania	Australia	Victoria	genome	29797	Human	24	Male	B.1.1.25	GR	Victorian Infectious Diseases Reference Laboratory (VIDRL)	VIDRL and MDU-PHL	Caly L. et al	https://www.gisaid.org	?	?	2020-08-25
Australia/VIC6174/2020	EPI_ISL_518179	2020-07-22	Oceania	Australia	Victoria		Oceania	Australia	Victoria	genome	29839	Human	24	Male	B.1.1.25	GR	Victorian Infectious Diseases Reference Laboratory (VIDRL)	VIDRL and MDU-PHL	Caly L. et al	https://www.gisaid.org	?	?	2020-08-25
Australia/VIC6175/2020	EPI_ISL_518180	2020-07-22	Oceania	Australia	Victoria		Oceania	Australia	Victoria	genome	29802	Human	31	Male	B.1.1.25	GR	Victorian Infectious Diseases Reference Laboratory (VIDRL)	VIDRL and MDU-PHL	Caly L. et al	https://www.gisaid.org	?	?	2020-08-25
Australia/VIC6176/2020	EPI_ISL_518181	2020-07-22	Oceania	Australia	Victoria		Oceania	Australia	Victoria	genome	29809	Human	?	?	B.1.1.25	GR	Victorian Infectious Diseases Reference Laboratory (VIDRL)	VIDRL and MDU-PHL	Caly L. et al	https://www.gisaid.org	?	?	2020-08-25
Australia/VIC6177/2020	EPI_ISL_518182	2020-07-22	Oceania	Australia	Victoria		Oceania	Australia	Victoria	genome	29834	Human	54	Female	B.1.1.25	GR	Victorian Infectious Diseases Reference Laboratory (VIDRL)	VIDRL and MDU-PHL	Caly L. et al	https://www.gisaid.org	?	?	2020-08-25
Australia/VIC6178/2020	EPI_ISL_518183	2020-07-22	Oceania	Australia	Victoria		Oceania	Australia	Victoria	genome	29812	Human	?	?	B.1.1.25	GR	Victorian Infectious Diseases Reference Laboratory (VIDRL)	VIDRL and MDU-PHL	Caly L. et al	https://www.gisaid.org	?	?	2020-08-25
Australia/VIC6179/2020	EPI_ISL_518184	2020-07-22	Oceania	Australia	Victoria		Oceania	Australia	Victoria	genome	29816	Human	?	?	B.1.1.25	GR	Victorian Infectious Diseases Reference Laboratory (VIDRL)	VIDRL and MDU-PHL	Caly L. et al	https://www.gisaid.org	?	?	2020-08-25
Australia/VIC6180/2020	EPI_ISL_518185	2020-07-22	Oceania	Australia	Victoria		Oceania	Australia	Victoria	genome	29797	Human	43	Female	B.1.1.25	GR	Victorian Infectious Diseases Reference Laboratory (VIDRL)	VIDRL and MDU-PHL	Caly L. et al	https://www.gisaid.org	?	?	2020-08-25
Australia/VIC6181/2020	EPI_ISL_518186	2020-07-22	Oceania	Australia	Victoria		Oceania	Australia	Victoria	genome	29828	Human	45	Female	B.1.1.25	GR	Victorian Infectious Diseases Reference Laboratory (VIDRL)	VIDRL and MDU-PHL	Caly L. et al	https://www.gisaid.org	?	?	2020-08-25
Australia/VIC6182/2020	EPI_ISL_518187	2020-07-23	Oceania	Australia	Victoria		Oceania	Australia	Victoria	genome	29792	Human	69	Female	B.1.1	GR	Victorian Infectious Diseases Reference Laboratory (VIDRL)	VIDRL and MDU-PHL	Caly L. et al	https://www.gisaid.org	?	?	2020-08-25
Australia/VIC6183/2020	EPI_ISL_518188	2020-07-22	Oceania	Australia	Victoria		Oceania	Australia	Victoria	genome	29814	Human	25	Female	B.1.1.25	GR	Victorian Infectious Diseases Reference Laboratory (VIDRL)	VIDRL and MDU-PHL	Caly L. et al	https://www.gisaid.org	?	?	2020-08-25
Australia/VIC6186/2020	EPI_ISL_518189	2020-07-22	Oceania	Australia	Victoria		Oceania	Australia	Victoria	genome	29789	Human	92	Female	B.1.1	GR	Victorian Infectious Diseases Reference Laboratory (VIDRL)	VIDRL and MDU-PHL	Caly L. et al	https://www.gisaid.org	?	?	2020-08-25
Australia/VIC6187/2020	EPI_ISL_518190	2020-07-21	Oceania	Australia	Victoria		Oceania	Australia	Victoria	genome	29782	Human	61	Male	B.1.1.25	GR	Victorian Infectious Diseases Reference Laboratory (VIDRL)	VIDRL and MDU-PHL	Caly L. et al	https://www.gisaid.org	?	?	2020-08-25
Australia/VIC6188/2020	EPI_ISL_518191	2020-07-21	Oceania	Australia	Victoria		Oceania	Australia	Victoria	genome	29787	Human	33	Male	B.1.1.25	GR	Victorian Infectious Diseases Reference Laboratory (VIDRL)	VIDRL and MDU-PHL	Caly L. et al	https://www.gisaid.org	?	?	2020-08-25
Australia/VIC619/2020	EPI_ISL_426923	2020-03-28	Oceania	Australia	Victoria		Oceania	Australia	Victoria	genome	29861	Human	?	?	B.1.5	G	Victorian Infectious Diseases Reference Laboratory (VIDRL)	Microbiological Diagnostic Unit Public Health Laboratory and Victorian Infectious Diseases Reference Laboratory, Doherty Institute	Caly L. et al	https://www.gisaid.org	Tracking the COVID-19 pandemic in Australia using genomics	https://dx.doi.org/10.1101/2020.05.12.20099929	2020-04-17
Australia/VIC6190/2020	EPI_ISL_518192	2020-07-22	Oceania	Australia	Victoria		Oceania	Australia	Victoria	genome	29815	Human	?	?	B.1.1	GR	Victorian Infectious Diseases Reference Laboratory (VIDRL)	VIDRL and MDU-PHL	Caly L. et al	https://www.gisaid.org	?	?	2020-08-25
Australia/VIC6191/2020	EPI_ISL_518193	2020-07-22	Oceania	Australia	Victoria		Oceania	Australia	Victoria	genome	29797	Human	57	Female	B.1.1.25	G	Victorian Infectious Diseases Reference Laboratory (VIDRL)	VIDRL and MDU-PHL	Caly L. et al	https://www.gisaid.org	?	?	2020-08-25
Australia/VIC6192/2020	EPI_ISL_518194	2020-07-22	Oceania	Australia	Victoria		Oceania	Australia	Victoria	genome	29813	Human	32	Female	B.1.1.25	GR	Victorian Infectious Diseases Reference Laboratory (VIDRL)	VIDRL and MDU-PHL	Caly L. et al	https://www.gisaid.org	?	?	2020-08-25
Australia/VIC6193/2020	EPI_ISL_518195	2020-07-23	Oceania	Australia	Victoria		Oceania	Australia	Victoria	genome	29818	Human	54	Female	B.1.1.25	GR	Victorian Infectious Diseases Reference Laboratory (VIDRL)	VIDRL and MDU-PHL	Caly L. et al	https://www.gisaid.org	?	?	2020-08-25
Australia/VIC6194/2020	EPI_ISL_518196	2020-07-23	Oceania	Australia	Victoria		Oceania	Australia	Victoria	genome	29835	Human	28	Female	B.1.1.25	GR	Victorian Infectious Diseases Reference Laboratory (VIDRL)	VIDRL and MDU-PHL	Caly L. et al	https://www.gisaid.org	?	?	2020-08-25
Australia/VIC6195/2020	EPI_ISL_518197	2020-07-23	Oceania	Australia	Victoria		Oceania	Australia	Victoria	genome	29786	Human	42	Female	B.1.1	GR	Victorian Infectious Diseases Reference Laboratory (VIDRL)	VIDRL and MDU-PHL	Caly L. et al	https://www.gisaid.org	?	?	2020-08-25
Australia/VIC6196/2020	EPI_ISL_518198	2020-07-11	Oceania	Australia	Victoria		Oceania	Australia	Victoria	genome	29818	Human	19	?	B.1.1.25	GR	Victorian Infectious Diseases Reference Laboratory (VIDRL)	VIDRL and MDU-PHL	Caly L. et al	https://www.gisaid.org	?	?	2020-08-25
Australia/VIC6197/2020	EPI_ISL_518199	2020-07-11	Oceania	Australia	Victoria		Oceania	Australia	Victoria	genome	29813	Human	24	Male	B.1.1.25	GR	Victorian Infectious Diseases Reference Laboratory (VIDRL)	VIDRL and MDU-PHL	Caly L. et al	https://www.gisaid.org	?	?	2020-08-25
Australia/VIC6198/2020	EPI_ISL_518200	2020-07-23	Oceania	Australia	Victoria		Oceania	Australia	Victoria	genome	29816	Human	?	?	B.1.1.25	GR	Victorian Infectious Diseases Reference Laboratory (VIDRL)	VIDRL and MDU-PHL	Caly L. et al	https://www.gisaid.org	?	?	2020-08-25
Australia/VIC6199/2020	EPI_ISL_518201	2020-07-23	Oceania	Australia	Victoria		Oceania	Australia	Victoria	genome	29815	Human	50	Female	B.1.1.25	GR	Victorian Infectious Diseases Reference Laboratory (VIDRL)	VIDRL and MDU-PHL	Caly L. et al	https://www.gisaid.org	?	?	2020-08-25
Australia/VIC62/2020	EPI_ISL_419774	2020-03-13	Oceania	Australia	Victoria		Oceania	Australia	Victoria	genome	29865	Human	32	Female	B.1	G	Victorian Infectious Diseases Reference Laboratory (VIDRL)	Victorian Infectious Diseases Reference Laboratory and Microbiological Diagnostic Unit Public Health Laboratory, Doherty Institute	Caly L. et al	https://www.gisaid.org	Tracking the COVID-19 pandemic in Australia using genomics	https://dx.doi.org/10.1101/2020.05.12.20099929	2020-04-03
Australia/VIC620/2020	EPI_ISL_426924	2020-03-28	Oceania	Australia	Victoria		Oceania	Australia	Victoria	genome	29813	Human	?	?	B.1.5	G	Victorian Infectious Diseases Reference Laboratory (VIDRL)	Microbiological Diagnostic Unit Public Health Laboratory and Victorian Infectious Diseases Reference Laboratory, Doherty Institute	Caly L. et al	https://www.gisaid.org	Tracking the COVID-19 pandemic in Australia using genomics	https://dx.doi.org/10.1101/2020.05.12.20099929	2020-04-17
Australia/VIC6200/2020	EPI_ISL_518202	2020-07-23	Oceania	Australia	Victoria		Oceania	Australia	Victoria	genome	29819	Human	?	?	B.1.1.25	GR	Victorian Infectious Diseases Reference Laboratory (VIDRL)	VIDRL and MDU-PHL	Caly L. et al	https://www.gisaid.org	?	?	2020-08-25
Australia/VIC6201/2020	EPI_ISL_518203	2020-07-23	Oceania	Australia	Victoria		Oceania	Australia	Victoria	genome	29815	Human	48	?	B.1.1.25	GR	Victorian Infectious Diseases Reference Laboratory (VIDRL)	VIDRL and MDU-PHL	Caly L. et al	https://www.gisaid.org	?	?	2020-08-25
Australia/VIC6203/2020	EPI_ISL_518204	2020-07-23	Oceania	Australia	Victoria		Oceania	Australia	Victoria	genome	29823	Human	30	?	B.1.1.25	GR	Victorian Infectious Diseases Reference Laboratory (VIDRL)	VIDRL and MDU-PHL	Caly L. et al	https://www.gisaid.org	?	?	2020-08-25
Australia/VIC6204/2020	EPI_ISL_518205	2020-07-23	Oceania	Australia	Victoria		Oceania	Australia	Victoria	genome	29805	Human	54	?	B.1.1.25	GR	Victorian Infectious Diseases Reference Laboratory (VIDRL)	VIDRL and MDU-PHL	Caly L. et al	https://www.gisaid.org	?	?	2020-08-25
Australia/VIC6205/2020	EPI_ISL_518206	2020-07-23	Oceania	Australia	Victoria		Oceania	Australia	Victoria	genome	29811	Human	18	?	B.1.1.25	GR	Victorian Infectious Diseases Reference Laboratory (VIDRL)	VIDRL and MDU-PHL	Caly L. et al	https://www.gisaid.org	?	?	2020-08-25
Australia/VIC6206/2020	EPI_ISL_518207	2020-07-23	Oceania	Australia	Victoria		Oceania	Australia	Victoria	genome	29813	Human	?	?	B.1.1.25	GR	Victorian Infectious Diseases Reference Laboratory (VIDRL)	VIDRL and MDU-PHL	Caly L. et al	https://www.gisaid.org	?	?	2020-08-25
Australia/VIC6207/2020	EPI_ISL_518208	2020-07-23	Oceania	Australia	Victoria		Oceania	Australia	Victoria	genome	29798	Human	46	?	B.1.1.25	GR	Victorian Infectious Diseases Reference Laboratory (VIDRL)	VIDRL and MDU-PHL	Caly L. et al	https://www.gisaid.org	?	?	2020-08-25
Australia/VIC6208/2020	EPI_ISL_518209	2020-07-23	Oceania	Australia	Victoria		Oceania	Australia	Victoria	genome	29805	Human	40	Female	B.1.1.25	GR	Victorian Infectious Diseases Reference Laboratory (VIDRL)	VIDRL and MDU-PHL	Caly L. et al	https://www.gisaid.org	?	?	2020-08-25
Australia/VIC621/2020	EPI_ISL_426925	2020-03-28	Oceania	Australia	Victoria		Oceania	Australia	Victoria	genome	29864	Human	?	?	B.1.5	G	Victorian Infectious Diseases Reference Laboratory (VIDRL)	Microbiological Diagnostic Unit Public Health Laboratory and Victorian Infectious Diseases Reference Laboratory, Doherty Institute	Caly L. et al	https://www.gisaid.org	Tracking the COVID-19 pandemic in Australia using genomics	https://dx.doi.org/10.1101/2020.05.12.20099929	2020-04-17
Australia/VIC6212/2020	EPI_ISL_518210	2020-07-13	Oceania	Australia	Victoria		Oceania	Australia	Victoria	genome	29827	Human	45	?	B.1.1.25	GR	Victorian Infectious Diseases Reference Laboratory (VIDRL)	VIDRL and MDU-PHL	Caly L. et al	https://www.gisaid.org	?	?	2020-08-25
Australia/VIC6213/2020	EPI_ISL_518211	2020-07-23	Oceania	Australia	Victoria		Oceania	Australia	Victoria	genome	29824	Human	18	?	B.1.1.25	GR	Victorian Infectious Diseases Reference Laboratory (VIDRL)	VIDRL and MDU-PHL	Caly L. et al	https://www.gisaid.org	?	?	2020-08-25
Australia/VIC6214/2020	EPI_ISL_518212	2020-07-15	Oceania	Australia	Victoria		Oceania	Australia	Victoria	genome	29834	Human	35	?	B.1.1.25	GR	Victorian Infectious Diseases Reference Laboratory (VIDRL)	VIDRL and MDU-PHL	Caly L. et al	https://www.gisaid.org	?	?	2020-08-25
Australia/VIC6215/2020	EPI_ISL_518213	2020-07-23	Oceania	Australia	Victoria		Oceania	Australia	Victoria	genome	29801	Human	40	Female	B.1.1.25	GR	Victorian Infectious Diseases Reference Laboratory (VIDRL)	VIDRL and MDU-PHL	Caly L. et al	https://www.gisaid.org	?	?	2020-08-25
Australia/VIC6216/2020	EPI_ISL_518214	2020-07-23	Oceania	Australia	Victoria		Oceania	Australia	Victoria	genome	29798	Human	40	Male	B.1.1.25	GR	Victorian Infectious Diseases Reference Laboratory (VIDRL)	VIDRL and MDU-PHL	Caly L. et al	https://www.gisaid.org	?	?	2020-08-25
Australia/VIC6217/2020	EPI_ISL_518215	2020-07-23	Oceania	Australia	Victoria		Oceania	Australia	Victoria	genome	29821	Human	?	?	B.1.1.25	GR	Victorian Infectious Diseases Reference Laboratory (VIDRL)	VIDRL and MDU-PHL	Caly L. et al	https://www.gisaid.org	?	?	2020-08-25
Australia/VIC6218/2020	EPI_ISL_518216	2020-07-23	Oceania	Australia	Victoria		Oceania	Australia	Victoria	genome	29794	Human	67	Male	B.1.1.25	GR	Victorian Infectious Diseases Reference Laboratory (VIDRL)	VIDRL and MDU-PHL	Caly L. et al	https://www.gisaid.org	?	?	2020-08-25
Australia/VIC6219/2020	EPI_ISL_518217	2020-07-23	Oceania	Australia	Victoria		Oceania	Australia	Victoria	genome	29813	Human	64	Female	B.1.1.25	GR	Victorian Infectious Diseases Reference Laboratory (VIDRL)	VIDRL and MDU-PHL	Caly L. et al	https://www.gisaid.org	?	?	2020-08-25
Australia/VIC622/2020	EPI_ISL_426926	2020-03-29	Oceania	Australia	Victoria		Oceania	Australia	Victoria	genome	29816	Human	33	Female	B.1.5	G	Victorian Infectious Diseases Reference Laboratory (VIDRL)	Microbiological Diagnostic Unit Public Health Laboratory and Victorian Infectious Diseases Reference Laboratory, Doherty Institute	Caly L. et al	https://www.gisaid.org	Tracking the COVID-19 pandemic in Australia using genomics	https://dx.doi.org/10.1101/2020.05.12.20099929	2020-04-17
Australia/VIC6220/2020	EPI_ISL_518218	2020-07-13	Oceania	Australia	Victoria		Oceania	Australia	Victoria	genome	29814	Human	?	?	B.1.1.25	GR	Victorian Infectious Diseases Reference Laboratory (VIDRL)	VIDRL and MDU-PHL	Caly L. et al	https://www.gisaid.org	?	?	2020-08-25
Australia/VIC6221/2020	EPI_ISL_518219	2020-07-14	Oceania	Australia	Victoria		Oceania	Australia	Victoria	genome	29824	Human	43	Male	B.1.1.25	GR	Victorian Infectious Diseases Reference Laboratory (VIDRL)	VIDRL and MDU-PHL	Caly L. et al	https://www.gisaid.org	?	?	2020-08-25
Australia/VIC6222/2020	EPI_ISL_518220	2020-07-14	Oceania	Australia	Victoria		Oceania	Australia	Victoria	genome	29813	Human	?	?	B.1.1.25	GR	Victorian Infectious Diseases Reference Laboratory (VIDRL)	VIDRL and MDU-PHL	Caly L. et al	https://www.gisaid.org	?	?	2020-08-25
Australia/VIC6223/2020	EPI_ISL_518221	2020-07-15	Oceania	Australia	Victoria		Oceania	Australia	Victoria	genome	29801	Human	25	?	B.1.1.25	GR	Victorian Infectious Diseases Reference Laboratory (VIDRL)	VIDRL and MDU-PHL	Caly L. et al	https://www.gisaid.org	?	?	2020-08-25
Australia/VIC6225/2020	EPI_ISL_518222	2020-07-23	Oceania	Australia	Victoria		Oceania	Australia	Victoria	genome	29798	Human	49	Female	B.1.1.25	GR	Victorian Infectious Diseases Reference Laboratory (VIDRL)	VIDRL and MDU-PHL	Caly L. et al	https://www.gisaid.org	?	?	2020-08-25
Australia/VIC6226/2020	EPI_ISL_518223	2020-07-14	Oceania	Australia	Victoria		Oceania	Australia	Victoria	genome	29821	Human	40	?	B.1.1.25	GR	Victorian Infectious Diseases Reference Laboratory (VIDRL)	VIDRL and MDU-PHL	Caly L. et al	https://www.gisaid.org	?	?	2020-08-25
Australia/VIC6227/2020	EPI_ISL_518224	2020-07-23	Oceania	Australia	Victoria		Oceania	Australia	Victoria	genome	29820	Human	52	Female	B.1.1.25	GR	Victorian Infectious Diseases Reference Laboratory (VIDRL)	VIDRL and MDU-PHL	Caly L. et al	https://www.gisaid.org	?	?	2020-08-25
Australia/VIC6229/2020	EPI_ISL_518225	2020-07-15	Oceania	Australia	Victoria		Oceania	Australia	Victoria	genome	29793	Human	23	?	B.1.1.25	GR	Victorian Infectious Diseases Reference Laboratory (VIDRL)	VIDRL and MDU-PHL	Caly L. et al	https://www.gisaid.org	?	?	2020-08-25
Australia/VIC623/2020	EPI_ISL_426927	2020-03-28	Oceania	Australia	Victoria		Oceania	Australia	Victoria	genome	29817	Human	27	Male	A.5	S	Victorian Infectious Diseases Reference Laboratory (VIDRL)	Microbiological Diagnostic Unit Public Health Laboratory and Victorian Infectious Diseases Reference Laboratory, Doherty Institute	Caly L. et al	https://www.gisaid.org	Tracking the COVID-19 pandemic in Australia using genomics	https://dx.doi.org/10.1101/2020.05.12.20099929	2020-04-17
Australia/VIC6230/2020	EPI_ISL_518226	2020-07-22	Oceania	Australia	Victoria		Oceania	Australia	Victoria	genome	29799	Human	31	Male	B.1.1.25	GR	Victorian Infectious Diseases Reference Laboratory (VIDRL)	VIDRL and MDU-PHL	Caly L. et al	https://www.gisaid.org	?	?	2020-08-25
Australia/VIC6231/2020	EPI_ISL_518227	2020-07-22	Oceania	Australia	Victoria		Oceania	Australia	Victoria	genome	29817	Human	28	Female	B.1.1.25	GR	Victorian Infectious Diseases Reference Laboratory (VIDRL)	VIDRL and MDU-PHL	Caly L. et al	https://www.gisaid.org	?	?	2020-08-25
Australia/VIC6232/2020	EPI_ISL_518228	2020-07-22	Oceania	Australia	Victoria		Oceania	Australia	Victoria	genome	29806	Human	25	Female	B.1.1.25	GR	Victorian Infectious Diseases Reference Laboratory (VIDRL)	VIDRL and MDU-PHL	Caly L. et al	https://www.gisaid.org	?	?	2020-08-25
Australia/VIC6235/2020	EPI_ISL_518229	2020-07-21	Oceania	Australia	Victoria		Oceania	Australia	Victoria	genome	29815	Human	85	Female	B.1.1.25	GR	Victorian Infectious Diseases Reference Laboratory (VIDRL)	VIDRL and MDU-PHL	Caly L. et al	https://www.gisaid.org	?	?	2020-08-25
Australia/VIC6236/2020	EPI_ISL_518230	2020-07-21	Oceania	Australia	Victoria		Oceania	Australia	Victoria	genome	29793	Human	39	Male	B.1.1.25	GR	Victorian Infectious Diseases Reference Laboratory (VIDRL)	VIDRL and MDU-PHL	Caly L. et al	https://www.gisaid.org	?	?	2020-08-25
Australia/VIC6237/2020	EPI_ISL_518231	2020-06-26	Oceania	Australia	Victoria		Oceania	Australia	Victoria	genome	29815	Human	36	Male	B.1.1.25	GR	Microbiological Diagnostic Unit - Public Health Laboratory (MDU-PHL)	MDU-PHL	Seemann T. et al	https://www.gisaid.org	?	?	2020-08-25
Australia/VIC6238/2020	EPI_ISL_518232	2020-07-24	Oceania	Australia	Victoria		Oceania	Australia	Victoria	genome	29815	Human	82	Female	B.1.1.25	GR	Microbiological Diagnostic Unit - Public Health Laboratory (MDU-PHL)	MDU-PHL	Seemann T. et al	https://www.gisaid.org	?	?	2020-08-25
Australia/VIC6239/2020	EPI_ISL_518233	2020-07-21	Oceania	Australia	Victoria		Oceania	Australia	Victoria	genome	29781	Human	?	?	B.1.1	GR	Microbiological Diagnostic Unit - Public Health Laboratory (MDU-PHL)	MDU-PHL	Seemann T. et al	https://www.gisaid.org	?	?	2020-08-25
Australia/VIC624/2020	EPI_ISL_426928	2020-03-28	Oceania	Australia	Victoria		Oceania	Australia	Victoria	genome	29865	Human	51	Female	B.1	GH	Victorian Infectious Diseases Reference Laboratory (VIDRL)	Microbiological Diagnostic Unit Public Health Laboratory and Victorian Infectious Diseases Reference Laboratory, Doherty Institute	Caly L. et al	https://www.gisaid.org	Tracking the COVID-19 pandemic in Australia using genomics	https://dx.doi.org/10.1101/2020.05.12.20099929	2020-04-17
Australia/VIC6240/2020	EPI_ISL_518234	2020-07-25	Oceania	Australia	Victoria		Oceania	Australia	Victoria	genome	29813	Human	29	Female	B.1.1.25	GR	Microbiological Diagnostic Unit - Public Health Laboratory (MDU-PHL)	MDU-PHL	Seemann T. et al	https://www.gisaid.org	?	?	2020-08-25
Australia/VIC6241/2020	EPI_ISL_518235	2020-07-22	Oceania	Australia	Victoria		Oceania	Australia	Victoria	genome	29834	Human	29	Male	B.1.1.25	GR	Microbiological Diagnostic Unit - Public Health Laboratory (MDU-PHL)	MDU-PHL	Seemann T. et al	https://www.gisaid.org	?	?	2020-08-25
Australia/VIC6242/2020	EPI_ISL_518236	2020-07-27	Oceania	Australia	Victoria		Oceania	Australia	Victoria	genome	29813	Human	34	?	B.1.1.25	GR	Microbiological Diagnostic Unit - Public Health Laboratory (MDU-PHL)	MDU-PHL	Seemann T. et al	https://www.gisaid.org	?	?	2020-08-25
Australia/VIC6243/2020	EPI_ISL_518237	2020-07-23	Oceania	Australia	Victoria		Oceania	Australia	Victoria	genome	29797	Human	80	Male	B.1.1	GR	Microbiological Diagnostic Unit - Public Health Laboratory (MDU-PHL)	MDU-PHL	Seemann T. et al	https://www.gisaid.org	?	?	2020-08-25
Australia/VIC6244/2020	EPI_ISL_518238	2020	Oceania	Australia	Victoria		Oceania	Australia	Victoria	genome	29806	Human	?	Female	B.1.1.25	GR	Microbiological Diagnostic Unit - Public Health Laboratory (MDU-PHL)	MDU-PHL	Seemann T. et al	https://www.gisaid.org	?	?	2020-08-25
Australia/VIC6246/2020	EPI_ISL_518239	2020-07-20	Oceania	Australia	Victoria		Oceania	Australia	Victoria	genome	29805	Human	48	Female	B.1.1.25	GR	Victorian Infectious Diseases Reference Laboratory (VIDRL)	VIDRL and MDU-PHL	Caly L. et al	https://www.gisaid.org	?	?	2020-08-25
Australia/VIC6247/2020	EPI_ISL_518240	2020-07-20	Oceania	Australia	Victoria		Oceania	Australia	Victoria	genome	29815	Human	42	Female	B.1.1.25	GR	Victorian Infectious Diseases Reference Laboratory (VIDRL)	VIDRL and MDU-PHL	Caly L. et al	https://www.gisaid.org	?	?	2020-08-25
Australia/VIC6248/2020	EPI_ISL_518241	2020-07-29	Oceania	Australia	Victoria		Oceania	Australia	Victoria	genome	29805	Human	28	?	B.1.1.25	GR	Microbiological Diagnostic Unit - Public Health Laboratory (MDU-PHL)	MDU-PHL	Seemann T. et al	https://www.gisaid.org	?	?	2020-08-25
Australia/VIC6249/2020	EPI_ISL_518242	2020-07-31	Oceania	Australia	Victoria		Oceania	Australia	Victoria	genome	29813	Human	46	?	B.1.1.25	GR	Microbiological Diagnostic Unit - Public Health Laboratory (MDU-PHL)	MDU-PHL	Seemann T. et al	https://www.gisaid.org	?	?	2020-08-25
Australia/VIC625/2020	EPI_ISL_426929	2020-03-28	Oceania	Australia	Victoria		Oceania	Australia	Victoria	genome	29864	Human	20	Female	B.1	GH	Victorian Infectious Diseases Reference Laboratory (VIDRL)	Microbiological Diagnostic Unit Public Health Laboratory and Victorian Infectious Diseases Reference Laboratory, Doherty Institute	Caly L. et al	https://www.gisaid.org	Tracking the COVID-19 pandemic in Australia using genomics	https://dx.doi.org/10.1101/2020.05.12.20099929	2020-04-17
Australia/VIC6250/2020	EPI_ISL_518243	2020-07-31	Oceania	Australia	Victoria		Oceania	Australia	Victoria	genome	29752	Human	30	?	B.1.1	GR	Microbiological Diagnostic Unit - Public Health Laboratory (MDU-PHL)	MDU-PHL	Seemann T. et al	https://www.gisaid.org	?	?	2020-08-25
Australia/VIC6251/2020	EPI_ISL_518244	2020-07-23	Oceania	Australia	Victoria		Oceania	Australia	Victoria	genome	29798	Human	23	Male	B.1.1.25	GR	Victorian Infectious Diseases Reference Laboratory (VIDRL)	VIDRL and MDU-PHL	Caly L. et al	https://www.gisaid.org	?	?	2020-08-25
Australia/VIC6253/2020	EPI_ISL_518245	2020-07-19	Oceania	Australia	Victoria		Oceania	Australia	Victoria	genome	29632	Human	23	Male	B.1.1	GR	Victorian Infectious Diseases Reference Laboratory (VIDRL)	VIDRL and MDU-PHL	Caly L. et al	https://www.gisaid.org	?	?	2020-08-25
Australia/VIC6254/2020	EPI_ISL_518246	2020-07-19	Oceania	Australia	Victoria		Oceania	Australia	Victoria	genome	29802	Human	21	Male	B.1.1.25	GR	Victorian Infectious Diseases Reference Laboratory (VIDRL)	VIDRL and MDU-PHL	Caly L. et al	https://www.gisaid.org	?	?	2020-08-25
Australia/VIC6255/2020	EPI_ISL_518247	2020-07-20	Oceania	Australia	Victoria		Oceania	Australia	Victoria	genome	29813	Human	33	Female	B.1.1.25	GR	Victorian Infectious Diseases Reference Laboratory (VIDRL)	VIDRL and MDU-PHL	Caly L. et al	https://www.gisaid.org	?	?	2020-08-25
Australia/VIC6256/2020	EPI_ISL_518248	2020-07-20	Oceania	Australia	Victoria		Oceania	Australia	Victoria	genome	29845	Human	64	Male	B.1.1.25	GR	Victorian Infectious Diseases Reference Laboratory (VIDRL)	VIDRL and MDU-PHL	Caly L. et al	https://www.gisaid.org	?	?	2020-08-25
Australia/VIC6257/2020	EPI_ISL_518249	2020-07-20	Oceania	Australia	Victoria		Oceania	Australia	Victoria	genome	29813	Human	40	Male	B.1.1.25	GR	Victorian Infectious Diseases Reference Laboratory (VIDRL)	VIDRL and MDU-PHL	Caly L. et al	https://www.gisaid.org	?	?	2020-08-25
Australia/VIC6259/2020	EPI_ISL_518250	2020-07-25	Oceania	Australia	Victoria		Oceania	Australia	Victoria	genome	29812	Human	20	Male	B.1.1.25	GR	Microbiological Diagnostic Unit - Public Health Laboratory (MDU-PHL)	MDU-PHL	Seemann T. et al	https://www.gisaid.org	?	?	2020-08-25
Australia/VIC626/2020	EPI_ISL_426930	2020-03-28	Oceania	Australia	Victoria		Oceania	Australia	Victoria	genome	29818	Human	60	Male	B.4	O	Victorian Infectious Diseases Reference Laboratory (VIDRL)	Microbiological Diagnostic Unit Public Health Laboratory and Victorian Infectious Diseases Reference Laboratory, Doherty Institute	Caly L. et al	https://www.gisaid.org	Tracking the COVID-19 pandemic in Australia using genomics	https://dx.doi.org/10.1101/2020.05.12.20099929	2020-04-17
Australia/VIC6260/2020	EPI_ISL_518251	2020-07-25	Oceania	Australia	Victoria		Oceania	Australia	Victoria	genome	29812	Human	19	Female	B.1.1.25	GR	Microbiological Diagnostic Unit - Public Health Laboratory (MDU-PHL)	MDU-PHL	Seemann T. et al	https://www.gisaid.org	?	?	2020-08-25
Australia/VIC6261/2020	EPI_ISL_518252	2020-07-25	Oceania	Australia	Victoria		Oceania	Australia	Victoria	genome	29812	Human	?	?	B.1.1.25	GR	Microbiological Diagnostic Unit - Public Health Laboratory (MDU-PHL)	MDU-PHL	Seemann T. et al	https://www.gisaid.org	?	?	2020-08-25
Australia/VIC6262/2020	EPI_ISL_518253	2020-07-24	Oceania	Australia	Victoria		Oceania	Australia	Victoria	genome	29814	Human	29	Female	B.1.1.25	GR	Microbiological Diagnostic Unit - Public Health Laboratory (MDU-PHL)	MDU-PHL	Seemann T. et al	https://www.gisaid.org	?	?	2020-08-25
Australia/VIC6263/2020	EPI_ISL_518254	2020-07-24	Oceania	Australia	Victoria		Oceania	Australia	Victoria	genome	29806	Human	65	Female	B.1.1.25	GR	Microbiological Diagnostic Unit - Public Health Laboratory (MDU-PHL)	MDU-PHL	Seemann T. et al	https://www.gisaid.org	?	?	2020-08-25
Australia/VIC6265/2020	EPI_ISL_518255	2020-07-24	Oceania	Australia	Victoria		Oceania	Australia	Victoria	genome	29813	Human	24	Male	B.1.1.25	GR	Microbiological Diagnostic Unit - Public Health Laboratory (MDU-PHL)	MDU-PHL	Seemann T. et al	https://www.gisaid.org	?	?	2020-08-25
Australia/VIC6266/2020	EPI_ISL_518256	2020-07-26	Oceania	Australia	Victoria		Oceania	Australia	Victoria	genome	29794	Human	?	?	B.1.1.25	GR	Microbiological Diagnostic Unit - Public Health Laboratory (MDU-PHL)	MDU-PHL	Seemann T. et al	https://www.gisaid.org	?	?	2020-08-25
Australia/VIC6267/2020	EPI_ISL_518257	2020-07-26	Oceania	Australia	Victoria		Oceania	Australia	Victoria	genome	29813	Human	53	Female	B.1.1.25	GR	Microbiological Diagnostic Unit - Public Health Laboratory (MDU-PHL)	MDU-PHL	Seemann T. et al	https://www.gisaid.org	?	?	2020-08-25
Australia/VIC6268/2020	EPI_ISL_518258	2020-07-26	Oceania	Australia	Victoria		Oceania	Australia	Victoria	genome	29800	Human	?	?	B.1.1.25	GR	Microbiological Diagnostic Unit - Public Health Laboratory (MDU-PHL)	MDU-PHL	Seemann T. et al	https://www.gisaid.org	?	?	2020-08-25
Australia/VIC6269/2020	EPI_ISL_518259	2020-07-26	Oceania	Australia	Victoria		Oceania	Australia	Victoria	genome	29815	Human	28	Female	B.1.1.25	GR	Microbiological Diagnostic Unit - Public Health Laboratory (MDU-PHL)	MDU-PHL	Seemann T. et al	https://www.gisaid.org	?	?	2020-08-25
Australia/VIC627/2020	EPI_ISL_426931	2020-03-29	Oceania	Australia	Victoria		Oceania	Australia	Victoria	genome	29881	Human	28	Male	B.4	O	Victorian Infectious Diseases Reference Laboratory (VIDRL)	Microbiological Diagnostic Unit Public Health Laboratory and Victorian Infectious Diseases Reference Laboratory, Doherty Institute	Caly L. et al	https://www.gisaid.org	Tracking the COVID-19 pandemic in Australia using genomics	https://dx.doi.org/10.1101/2020.05.12.20099929	2020-04-17
Australia/VIC6270/2020	EPI_ISL_518260	2020-07-24	Oceania	Australia	Victoria		Oceania	Australia	Victoria	genome	29782	Human	21	Male	B.1.1.25	GR	Microbiological Diagnostic Unit - Public Health Laboratory (MDU-PHL)	MDU-PHL	Seemann T. et al	https://www.gisaid.org	?	?	2020-08-25
Australia/VIC6271/2020	EPI_ISL_518261	2020-07-24	Oceania	Australia	Victoria		Oceania	Australia	Victoria	genome	29797	Human	51	Female	B.1.1.25	GR	Microbiological Diagnostic Unit - Public Health Laboratory (MDU-PHL)	MDU-PHL	Seemann T. et al	https://www.gisaid.org	?	?	2020-08-25
Australia/VIC6272/2020	EPI_ISL_518262	2020-07-24	Oceania	Australia	Victoria		Oceania	Australia	Victoria	genome	29812	Human	23	Male	B.1.1.25	GR	Microbiological Diagnostic Unit - Public Health Laboratory (MDU-PHL)	MDU-PHL	Seemann T. et al	https://www.gisaid.org	?	?	2020-08-25
Australia/VIC6273/2020	EPI_ISL_518263	2020-07-25	Oceania	Australia	Victoria		Oceania	Australia	Victoria	genome	29813	Human	80	Female	B.1.1.25	GR	Microbiological Diagnostic Unit - Public Health Laboratory (MDU-PHL)	MDU-PHL	Seemann T. et al	https://www.gisaid.org	?	?	2020-08-25
Australia/VIC6275/2020	EPI_ISL_518264	2020-07-25	Oceania	Australia	Victoria		Oceania	Australia	Victoria	genome	29812	Human	27	Female	B.1.1.25	GR	Microbiological Diagnostic Unit - Public Health Laboratory (MDU-PHL)	MDU-PHL	Seemann T. et al	https://www.gisaid.org	?	?	2020-08-25
Australia/VIC6276/2020	EPI_ISL_518265	2020-07-24	Oceania	Australia	Victoria		Oceania	Australia	Victoria	genome	29805	Human	29	Female	B.1.1.25	GR	Microbiological Diagnostic Unit - Public Health Laboratory (MDU-PHL)	MDU-PHL	Seemann T. et al	https://www.gisaid.org	?	?	2020-08-25
Australia/VIC6277/2020	EPI_ISL_518266	2020-07-25	Oceania	Australia	Victoria		Oceania	Australia	Victoria	genome	29802	Human	42	Male	B.1.1.25	GR	Microbiological Diagnostic Unit - Public Health Laboratory (MDU-PHL)	MDU-PHL	Seemann T. et al	https://www.gisaid.org	?	?	2020-08-25
Australia/VIC6278/2020	EPI_ISL_518267	2020-07-26	Oceania	Australia	Victoria		Oceania	Australia	Victoria	genome	29813	Human	21	Male	B.1.1.25	GR	Microbiological Diagnostic Unit - Public Health Laboratory (MDU-PHL)	MDU-PHL	Seemann T. et al	https://www.gisaid.org	?	?	2020-08-25
Australia/VIC6279/2020	EPI_ISL_518268	2020-07-26	Oceania	Australia	Victoria		Oceania	Australia	Victoria	genome	29802	Human	23	Female	B.1.1.25	GR	Microbiological Diagnostic Unit - Public Health Laboratory (MDU-PHL)	MDU-PHL	Seemann T. et al	https://www.gisaid.org	?	?	2020-08-25
Australia/VIC628/2020	EPI_ISL_426932	2020-03-29	Oceania	Australia	Victoria		Oceania	Australia	Victoria	genome	29823	Human	21	Male	B.1.23	G	Victorian Infectious Diseases Reference Laboratory (VIDRL)	Microbiological Diagnostic Unit Public Health Laboratory and Victorian Infectious Diseases Reference Laboratory, Doherty Institute	Caly L. et al	https://www.gisaid.org	Tracking the COVID-19 pandemic in Australia using genomics	https://dx.doi.org/10.1101/2020.05.12.20099929	2020-04-17
Australia/VIC6281/2020	EPI_ISL_518269	2020-07-21	Oceania	Australia	Victoria		Oceania	Australia	Victoria	genome	29788	Human	?	?	B.1.1.25	GR	Microbiological Diagnostic Unit - Public Health Laboratory (MDU-PHL)	MDU-PHL	Seemann T. et al	https://www.gisaid.org	?	?	2020-08-25
Australia/VIC6282/2020	EPI_ISL_518270	2020-07-21	Oceania	Australia	Victoria		Oceania	Australia	Victoria	genome	29813	Human	33	?	B.1.1.25	GR	Microbiological Diagnostic Unit - Public Health Laboratory (MDU-PHL)	MDU-PHL	Seemann T. et al	https://www.gisaid.org	?	?	2020-08-25
Australia/VIC6283/2020	EPI_ISL_518271	2020-07-22	Oceania	Australia	Victoria		Oceania	Australia	Victoria	genome	29799	Human	35	?	B.1.1.25	GR	Microbiological Diagnostic Unit - Public Health Laboratory (MDU-PHL)	MDU-PHL	Seemann T. et al	https://www.gisaid.org	?	?	2020-08-25
Australia/VIC6284/2020	EPI_ISL_518272	2020-07-23	Oceania	Australia	Victoria		Oceania	Australia	Victoria	genome	29798	Human	40	Female	B.1.1.25	GR	Microbiological Diagnostic Unit - Public Health Laboratory (MDU-PHL)	MDU-PHL	Seemann T. et al	https://www.gisaid.org	?	?	2020-08-25
Australia/VIC6285/2020	EPI_ISL_518273	2020-07-23	Oceania	Australia	Victoria		Oceania	Australia	Victoria	genome	29804	Human	38	Male	B.1.1.25	GR	Microbiological Diagnostic Unit - Public Health Laboratory (MDU-PHL)	MDU-PHL	Seemann T. et al	https://www.gisaid.org	?	?	2020-08-25
Australia/VIC6286/2020	EPI_ISL_518274	2020-07-23	Oceania	Australia	Victoria		Oceania	Australia	Victoria	genome	29814	Human	24	?	B.1.1.25	GR	Microbiological Diagnostic Unit - Public Health Laboratory (MDU-PHL)	MDU-PHL	Seemann T. et al	https://www.gisaid.org	?	?	2020-08-25
Australia/VIC6287/2020	EPI_ISL_518275	2020-07-21	Oceania	Australia	Victoria		Oceania	Australia	Victoria	genome	29812	Human	?	?	B.1.1.25	GR	Microbiological Diagnostic Unit - Public Health Laboratory (MDU-PHL)	MDU-PHL	Seemann T. et al	https://www.gisaid.org	?	?	2020-08-25
Australia/VIC6288/2020	EPI_ISL_518276	2020-07-22	Oceania	Australia	Victoria		Oceania	Australia	Victoria	genome	29796	Human	37	?	B.1.1.25	GR	Microbiological Diagnostic Unit - Public Health Laboratory (MDU-PHL)	MDU-PHL	Seemann T. et al	https://www.gisaid.org	?	?	2020-08-25
Australia/VIC6289/2020	EPI_ISL_518277	2020-07-21	Oceania	Australia	Victoria		Oceania	Australia	Victoria	genome	29808	Human	49	?	B.1.1.25	GR	Microbiological Diagnostic Unit - Public Health Laboratory (MDU-PHL)	MDU-PHL	Seemann T. et al	https://www.gisaid.org	?	?	2020-08-25
Australia/VIC629/2020	EPI_ISL_426873	2020-03-25	Oceania	Australia	Victoria		Oceania	Australia	Victoria	genome	29853	Human	43	Male	B.4	O	Victorian Infectious Diseases Reference Laboratory (VIDRL)	Microbiological Diagnostic Unit Public Health Laboratory and Victorian Infectious Diseases Reference Laboratory, Doherty Institute	Caly L. et al	https://www.gisaid.org	Tracking the COVID-19 pandemic in Australia using genomics	https://dx.doi.org/10.1101/2020.05.12.20099929	2020-04-17
Australia/VIC6290/2020	EPI_ISL_518278	2020-07-21	Oceania	Australia	Victoria		Oceania	Australia	Victoria	genome	29806	Human	?	?	B.1.1.25	GR	Microbiological Diagnostic Unit - Public Health Laboratory (MDU-PHL)	MDU-PHL	Seemann T. et al	https://www.gisaid.org	?	?	2020-08-25
Australia/VIC6291/2020	EPI_ISL_518279	2020-07-22	Oceania	Australia	Victoria		Oceania	Australia	Victoria	genome	29791	Human	?	?	B.1.1	GR	Microbiological Diagnostic Unit - Public Health Laboratory (MDU-PHL)	MDU-PHL	Seemann T. et al	https://www.gisaid.org	?	?	2020-08-25
Australia/VIC6292/2020	EPI_ISL_518280	2020-07-21	Oceania	Australia	Victoria		Oceania	Australia	Victoria	genome	29788	Human	25	?	B.1.1	GR	Microbiological Diagnostic Unit - Public Health Laboratory (MDU-PHL)	MDU-PHL	Seemann T. et al	https://www.gisaid.org	?	?	2020-08-25
Australia/VIC6293/2020	EPI_ISL_518281	2020-07-21	Oceania	Australia	Victoria		Oceania	Australia	Victoria	genome	29782	Human	?	?	B.1.1	GR	Microbiological Diagnostic Unit - Public Health Laboratory (MDU-PHL)	MDU-PHL	Seemann T. et al	https://www.gisaid.org	?	?	2020-08-25
Australia/VIC6294/2020	EPI_ISL_518282	2020-07-20	Oceania	Australia	Victoria		Oceania	Australia	Victoria	genome	29813	Human	36	Female	B.1.1.25	GR	Microbiological Diagnostic Unit - Public Health Laboratory (MDU-PHL)	MDU-PHL	Seemann T. et al	https://www.gisaid.org	?	?	2020-08-25
Australia/VIC6295/2020	EPI_ISL_518283	2020-07-18	Oceania	Australia	Victoria		Oceania	Australia	Victoria	genome	29812	Human	36	Female	B.1.1.25	GR	Microbiological Diagnostic Unit - Public Health Laboratory (MDU-PHL)	MDU-PHL	Seemann T. et al	https://www.gisaid.org	?	?	2020-08-25
Australia/VIC6296/2020	EPI_ISL_518284	2020	Oceania	Australia	Victoria		Oceania	Australia	Victoria	genome	29812	Human	?	Female	B.1.1.25	GR	Microbiological Diagnostic Unit - Public Health Laboratory (MDU-PHL)	MDU-PHL	Seemann T. et al	https://www.gisaid.org	?	?	2020-08-25
Australia/VIC6297/2020	EPI_ISL_518285	2020-07-23	Oceania	Australia	Victoria		Oceania	Australia	Victoria	genome	29783	Human	23	Female	B.1.1	GR	Microbiological Diagnostic Unit - Public Health Laboratory (MDU-PHL)	MDU-PHL	Seemann T. et al	https://www.gisaid.org	?	?	2020-08-25
Australia/VIC6298/2020	EPI_ISL_518286	2020-07-23	Oceania	Australia	Victoria		Oceania	Australia	Victoria	genome	29786	Human	?	?	B.1.1	GR	Microbiological Diagnostic Unit - Public Health Laboratory (MDU-PHL)	MDU-PHL	Seemann T. et al	https://www.gisaid.org	?	?	2020-08-25
Australia/VIC6299/2020	EPI_ISL_518287	2020-07-23	Oceania	Australia	Victoria		Oceania	Australia	Victoria	genome	29843	Human	?	?	B.1.1.25	GR	Microbiological Diagnostic Unit - Public Health Laboratory (MDU-PHL)	MDU-PHL	Seemann T. et al	https://www.gisaid.org	?	?	2020-08-25
Australia/VIC63/2020	EPI_ISL_419775	2020-03-13	Oceania	Australia	Victoria		Oceania	Australia	Victoria	genome	29899	Human	48	Female	B.1	G	Victorian Infectious Diseases Reference Laboratory (VIDRL)	Victorian Infectious Diseases Reference Laboratory and Microbiological Diagnostic Unit Public Health Laboratory, Doherty Institute	Caly L. et al	https://www.gisaid.org	Tracking the COVID-19 pandemic in Australia using genomics	https://dx.doi.org/10.1101/2020.05.12.20099929	2020-04-03
Australia/VIC630/2020	EPI_ISL_426874	2020-03-26	Oceania	Australia	Victoria		Oceania	Australia	Victoria	genome	29833	Human	68	Male	B.4	O	Victorian Infectious Diseases Reference Laboratory (VIDRL)	Microbiological Diagnostic Unit Public Health Laboratory and Victorian Infectious Diseases Reference Laboratory, Doherty Institute	Caly L. et al	https://www.gisaid.org	Tracking the COVID-19 pandemic in Australia using genomics	https://dx.doi.org/10.1101/2020.05.12.20099929	2020-04-17
Australia/VIC6300/2020	EPI_ISL_518288	2020-07-22	Oceania	Australia	Victoria		Oceania	Australia	Victoria	genome	29810	Human	28	?	B.1.1.25	GR	Microbiological Diagnostic Unit - Public Health Laboratory (MDU-PHL)	MDU-PHL	Seemann T. et al	https://www.gisaid.org	?	?	2020-08-25
Australia/VIC6301/2020	EPI_ISL_518289	2020-07-22	Oceania	Australia	Victoria		Oceania	Australia	Victoria	genome	29833	Human	61	?	B.1.1.25	GR	Microbiological Diagnostic Unit - Public Health Laboratory (MDU-PHL)	MDU-PHL	Seemann T. et al	https://www.gisaid.org	?	?	2020-08-25
Australia/VIC6302/2020	EPI_ISL_518290	2020-07-24	Oceania	Australia	Victoria		Oceania	Australia	Victoria	genome	29813	Human	41	?	B.1.1.25	GR	Microbiological Diagnostic Unit - Public Health Laboratory (MDU-PHL)	MDU-PHL	Seemann T. et al	https://www.gisaid.org	?	?	2020-08-25
Australia/VIC6304/2020	EPI_ISL_518292	2020-07-21	Oceania	Australia	Victoria		Oceania	Australia	Victoria	genome	29815	Human	35	?	B.1.1.25	GR	Microbiological Diagnostic Unit - Public Health Laboratory (MDU-PHL)	MDU-PHL	Seemann T. et al	https://www.gisaid.org	?	?	2020-08-25
Australia/VIC6305/2020	EPI_ISL_518293	2020-07-22	Oceania	Australia	Victoria		Oceania	Australia	Victoria	genome	29813	Human	87	?	B.1.1.25	GR	Microbiological Diagnostic Unit - Public Health Laboratory (MDU-PHL)	MDU-PHL	Seemann T. et al	https://www.gisaid.org	?	?	2020-08-25
Australia/VIC6306/2020	EPI_ISL_518294	2020-07-23	Oceania	Australia	Victoria		Oceania	Australia	Victoria	genome	29813	Human	41	Female	B.1.1.25	GR	Microbiological Diagnostic Unit - Public Health Laboratory (MDU-PHL)	MDU-PHL	Seemann T. et al	https://www.gisaid.org	?	?	2020-08-25
Australia/VIC6307/2020	EPI_ISL_518295	2020-07-23	Oceania	Australia	Victoria		Oceania	Australia	Victoria	genome	29813	Human	43	Female	B.1.1.25	GR	Microbiological Diagnostic Unit - Public Health Laboratory (MDU-PHL)	MDU-PHL	Seemann T. et al	https://www.gisaid.org	?	?	2020-08-25
Australia/VIC6308/2020	EPI_ISL_518296	2020-07-23	Oceania	Australia	Victoria		Oceania	Australia	Victoria	genome	29796	Human	47	Female	B.1.1.25	GR	Microbiological Diagnostic Unit - Public Health Laboratory (MDU-PHL)	MDU-PHL	Seemann T. et al	https://www.gisaid.org	?	?	2020-08-25
Australia/VIC6309/2020	EPI_ISL_518297	2020-07-23	Oceania	Australia	Victoria		Oceania	Australia	Victoria	genome	29812	Human	35	Female	B.1.1.25	GR	Microbiological Diagnostic Unit - Public Health Laboratory (MDU-PHL)	MDU-PHL	Seemann T. et al	https://www.gisaid.org	?	?	2020-08-25
Australia/VIC6310/2020	EPI_ISL_518298	2020-07-23	Oceania	Australia	Victoria		Oceania	Australia	Victoria	genome	29804	Human	31	Female	B.1.1	GR	Microbiological Diagnostic Unit - Public Health Laboratory (MDU-PHL)	MDU-PHL	Seemann T. et al	https://www.gisaid.org	?	?	2020-08-25
Australia/VIC6311/2020	EPI_ISL_518299	2020-07-23	Oceania	Australia	Victoria		Oceania	Australia	Victoria	genome	29807	Human	19	Female	B.1.1.25	GR	Microbiological Diagnostic Unit - Public Health Laboratory (MDU-PHL)	MDU-PHL	Seemann T. et al	https://www.gisaid.org	?	?	2020-08-25
Australia/VIC6312/2020	EPI_ISL_518300	2020-07-23	Oceania	Australia	Victoria		Oceania	Australia	Victoria	genome	29813	Human	24	Female	B.1.1.25	GR	Microbiological Diagnostic Unit - Public Health Laboratory (MDU-PHL)	MDU-PHL	Seemann T. et al	https://www.gisaid.org	?	?	2020-08-25
Australia/VIC6313/2020	EPI_ISL_518301	2020-07-23	Oceania	Australia	Victoria		Oceania	Australia	Victoria	genome	29803	Human	?	?	B.1.1.25	GR	Microbiological Diagnostic Unit - Public Health Laboratory (MDU-PHL)	MDU-PHL	Seemann T. et al	https://www.gisaid.org	?	?	2020-08-25
Australia/VIC6314/2020	EPI_ISL_518302	2020-07-24	Oceania	Australia	Victoria		Oceania	Australia	Victoria	genome	29813	Human	90	Female	B.1.1.25	GR	Microbiological Diagnostic Unit - Public Health Laboratory (MDU-PHL)	MDU-PHL	Seemann T. et al	https://www.gisaid.org	?	?	2020-08-25
Australia/VIC6315/2020	EPI_ISL_518303	2020-07-24	Oceania	Australia	Victoria		Oceania	Australia	Victoria	genome	29788	Human	44	Female	B.1.1	GR	Microbiological Diagnostic Unit - Public Health Laboratory (MDU-PHL)	MDU-PHL	Seemann T. et al	https://www.gisaid.org	?	?	2020-08-25
Australia/VIC6316/2020	EPI_ISL_518304	2020-07-24	Oceania	Australia	Victoria		Oceania	Australia	Victoria	genome	29812	Human	38	Male	B.1.1.25	GR	Microbiological Diagnostic Unit - Public Health Laboratory (MDU-PHL)	MDU-PHL	Seemann T. et al	https://www.gisaid.org	?	?	2020-08-25
Australia/VIC6317/2020	EPI_ISL_518305	2020-07-24	Oceania	Australia	Victoria		Oceania	Australia	Victoria	genome	29840	Human	80	Female	B.1.1.25	GR	Microbiological Diagnostic Unit - Public Health Laboratory (MDU-PHL)	MDU-PHL	Seemann T. et al	https://www.gisaid.org	?	?	2020-08-25
Australia/VIC6318/2020	EPI_ISL_518306	2020-07-24	Oceania	Australia	Victoria		Oceania	Australia	Victoria	genome	29802	Human	96	Female	B.1.1.25	GR	Microbiological Diagnostic Unit - Public Health Laboratory (MDU-PHL)	MDU-PHL	Seemann T. et al	https://www.gisaid.org	?	?	2020-08-25
Australia/VIC6319/2020	EPI_ISL_518307	2020-07-26	Oceania	Australia	Victoria		Oceania	Australia	Victoria	genome	29813	Human	?	?	B.1.1.25	GR	Microbiological Diagnostic Unit - Public Health Laboratory (MDU-PHL)	MDU-PHL	Seemann T. et al	https://www.gisaid.org	?	?	2020-08-25
Australia/VIC6320/2020	EPI_ISL_518308	2020-07-26	Oceania	Australia	Victoria		Oceania	Australia	Victoria	genome	29813	Human	26	Female	B.1.1.25	GR	Microbiological Diagnostic Unit - Public Health Laboratory (MDU-PHL)	MDU-PHL	Seemann T. et al	https://www.gisaid.org	?	?	2020-08-25
Australia/VIC6322/2020	EPI_ISL_518309	2020-07-26	Oceania	Australia	Victoria		Oceania	Australia	Victoria	genome	29813	Human	49	Male	B.1.1.25	GR	Microbiological Diagnostic Unit - Public Health Laboratory (MDU-PHL)	MDU-PHL	Seemann T. et al	https://www.gisaid.org	?	?	2020-08-25
Australia/VIC6323/2020	EPI_ISL_518310	2020-07-24	Oceania	Australia	Victoria		Oceania	Australia	Victoria	genome	29797	Human	21	Male	B.1.1	GR	Microbiological Diagnostic Unit - Public Health Laboratory (MDU-PHL)	MDU-PHL	Seemann T. et al	https://www.gisaid.org	?	?	2020-08-25
Australia/VIC6324/2020	EPI_ISL_518311	2020-07-23	Oceania	Australia	Victoria		Oceania	Australia	Victoria	genome	29789	Human	28	Female	B.1.1.25	GR	Microbiological Diagnostic Unit - Public Health Laboratory (MDU-PHL)	MDU-PHL	Seemann T. et al	https://www.gisaid.org	?	?	2020-08-25
Australia/VIC6325/2020	EPI_ISL_518312	2020-07-23	Oceania	Australia	Victoria		Oceania	Australia	Victoria	genome	29802	Human	29	Female	B.1.1.25	GR	Microbiological Diagnostic Unit - Public Health Laboratory (MDU-PHL)	MDU-PHL	Seemann T. et al	https://www.gisaid.org	?	?	2020-08-25
Australia/VIC6326/2020	EPI_ISL_518313	2020-07-26	Oceania	Australia	Victoria		Oceania	Australia	Victoria	genome	29802	Human	43	Female	B.1.1.25	GR	Microbiological Diagnostic Unit - Public Health Laboratory (MDU-PHL)	MDU-PHL	Seemann T. et al	https://www.gisaid.org	?	?	2020-08-25
Australia/VIC6327/2020	EPI_ISL_518314	2020-07-23	Oceania	Australia	Victoria		Oceania	Australia	Victoria	genome	29815	Human	24	Female	B.1.1.25	GR	Microbiological Diagnostic Unit - Public Health Laboratory (MDU-PHL)	MDU-PHL	Seemann T. et al	https://www.gisaid.org	?	?	2020-08-25
Australia/VIC6329/2020	EPI_ISL_518315	2020-07-24	Oceania	Australia	Victoria		Oceania	Australia	Victoria	genome	29772	Human	58	Female	B.1.1.25	G	Microbiological Diagnostic Unit - Public Health Laboratory (MDU-PHL)	MDU-PHL	Seemann T. et al	https://www.gisaid.org	?	?	2020-08-25
Australia/VIC633/2020	EPI_ISL_426875	2020-03-27	Oceania	Australia	Victoria		Oceania	Australia	Victoria	genome	29865	Human	?	?	B.1.29	GH	Victorian Infectious Diseases Reference Laboratory (VIDRL)	Microbiological Diagnostic Unit Public Health Laboratory and Victorian Infectious Diseases Reference Laboratory, Doherty Institute	Caly L. et al	https://www.gisaid.org	Tracking the COVID-19 pandemic in Australia using genomics	https://dx.doi.org/10.1101/2020.05.12.20099929	2020-04-17
Australia/VIC6332/2020	EPI_ISL_518316	2020-07-22	Oceania	Australia	Victoria		Oceania	Australia	Victoria	genome	29813	Human	45	Male	B.1.1.25	GR	Microbiological Diagnostic Unit - Public Health Laboratory (MDU-PHL)	MDU-PHL	Seemann T. et al	https://www.gisaid.org	?	?	2020-08-25
Australia/VIC6333/2020	EPI_ISL_518317	2020-07-24	Oceania	Australia	Victoria		Oceania	Australia	Victoria	genome	29791	Human	54	Male	B.1.1	GR	Microbiological Diagnostic Unit - Public Health Laboratory (MDU-PHL)	MDU-PHL	Seemann T. et al	https://www.gisaid.org	?	?	2020-08-25
Australia/VIC6335/2020	EPI_ISL_518318	2020-07-25	Oceania	Australia	Victoria		Oceania	Australia	Victoria	genome	29812	Human	54	Male	B.1.1.25	GR	Microbiological Diagnostic Unit - Public Health Laboratory (MDU-PHL)	MDU-PHL	Seemann T. et al	https://www.gisaid.org	?	?	2020-08-25
Australia/VIC6336/2020	EPI_ISL_518319	2020-07-23	Oceania	Australia	Victoria		Oceania	Australia	Victoria	genome	29786	Human	61	Male	B.1.1.25	GR	Microbiological Diagnostic Unit - Public Health Laboratory (MDU-PHL)	MDU-PHL	Seemann T. et al	https://www.gisaid.org	?	?	2020-08-25
Australia/VIC6337/2020	EPI_ISL_518320	2020-07-22	Oceania	Australia	Victoria		Oceania	Australia	Victoria	genome	29632	Human	38	Female	B.1.1	GR	Microbiological Diagnostic Unit - Public Health Laboratory (MDU-PHL)	MDU-PHL	Seemann T. et al	https://www.gisaid.org	?	?	2020-08-25
Australia/VIC6339/2020	EPI_ISL_518321	2020-07-23	Oceania	Australia	Victoria		Oceania	Australia	Victoria	genome	29800	Human	78	Male	B.1.1.25	GR	Microbiological Diagnostic Unit - Public Health Laboratory (MDU-PHL)	MDU-PHL	Seemann T. et al	https://www.gisaid.org	?	?	2020-08-25
Australia/VIC6340/2020	EPI_ISL_518322	2020-07-20	Oceania	Australia	Victoria		Oceania	Australia	Victoria	genome	29802	Human	19	Female	B.1.1.25	GR	Microbiological Diagnostic Unit - Public Health Laboratory (MDU-PHL)	MDU-PHL	Seemann T. et al	https://www.gisaid.org	?	?	2020-08-25
Australia/VIC6341/2020	EPI_ISL_518323	2020-07-22	Oceania	Australia	Victoria		Oceania	Australia	Victoria	genome	29789	Human	24	Male	B.1.1.25	GR	Microbiological Diagnostic Unit - Public Health Laboratory (MDU-PHL)	MDU-PHL	Seemann T. et al	https://www.gisaid.org	?	?	2020-08-25
Australia/VIC6342/2020	EPI_ISL_518324	2020-07-25	Oceania	Australia	Victoria		Oceania	Australia	Victoria	genome	29787	Human	89	Male	B.1.1.25	GR	Microbiological Diagnostic Unit - Public Health Laboratory (MDU-PHL)	MDU-PHL	Seemann T. et al	https://www.gisaid.org	?	?	2020-08-25
Australia/VIC6343/2020	EPI_ISL_518325	2020-07-23	Oceania	Australia	Victoria		Oceania	Australia	Victoria	genome	29782	Human	49	Male	B.1.1.25	GR	Microbiological Diagnostic Unit - Public Health Laboratory (MDU-PHL)	MDU-PHL	Seemann T. et al	https://www.gisaid.org	?	?	2020-08-25
Australia/VIC6346/2020	EPI_ISL_518326	2020-07-26	Oceania	Australia	Victoria		Oceania	Australia	Victoria	genome	29813	Human	28	Female	B.1.1.25	GR	Microbiological Diagnostic Unit - Public Health Laboratory (MDU-PHL)	MDU-PHL	Seemann T. et al	https://www.gisaid.org	?	?	2020-08-25
Australia/VIC6347/2020	EPI_ISL_518327	2020-07-22	Oceania	Australia	Victoria		Oceania	Australia	Victoria	genome	29792	Human	30	Female	B.1.1.25	GR	Microbiological Diagnostic Unit - Public Health Laboratory (MDU-PHL)	MDU-PHL	Seemann T. et al	https://www.gisaid.org	?	?	2020-08-25
Australia/VIC6348/2020	EPI_ISL_518328	2020-07-22	Oceania	Australia	Victoria		Oceania	Australia	Victoria	genome	29807	Human	62	Female	B.1.1.25	GR	Microbiological Diagnostic Unit - Public Health Laboratory (MDU-PHL)	MDU-PHL	Seemann T. et al	https://www.gisaid.org	?	?	2020-08-25
Australia/VIC6349/2020	EPI_ISL_518329	2020-07-21	Oceania	Australia	Victoria		Oceania	Australia	Victoria	genome	29830	Human	22	Male	B.1.1.25	GR	Microbiological Diagnostic Unit - Public Health Laboratory (MDU-PHL)	MDU-PHL	Seemann T. et al	https://www.gisaid.org	?	?	2020-08-25
Australia/VIC635/2020	EPI_ISL_426876	2020-03-28	Oceania	Australia	Victoria		Oceania	Australia	Victoria	genome	29815	Human	54	Male	B.1	G	Victorian Infectious Diseases Reference Laboratory (VIDRL)	Microbiological Diagnostic Unit Public Health Laboratory and Victorian Infectious Diseases Reference Laboratory, Doherty Institute	Caly L. et al	https://www.gisaid.org	Tracking the COVID-19 pandemic in Australia using genomics	https://dx.doi.org/10.1101/2020.05.12.20099929	2020-04-17
Australia/VIC6350/2020	EPI_ISL_518330	2020-07-21	Oceania	Australia	Victoria		Oceania	Australia	Victoria	genome	29802	Human	79	Female	B.1.1.25	GR	Microbiological Diagnostic Unit - Public Health Laboratory (MDU-PHL)	MDU-PHL	Seemann T. et al	https://www.gisaid.org	?	?	2020-08-25
Australia/VIC6351/2020	EPI_ISL_518331	2020-07-21	Oceania	Australia	Victoria		Oceania	Australia	Victoria	genome	29798	Human	26	Female	B.1.1.25	GR	Microbiological Diagnostic Unit - Public Health Laboratory (MDU-PHL)	MDU-PHL	Seemann T. et al	https://www.gisaid.org	?	?	2020-08-25
Australia/VIC6352/2020	EPI_ISL_518332	2020-07-21	Oceania	Australia	Victoria		Oceania	Australia	Victoria	genome	29802	Human	22	Female	B.1.1.25	GR	Microbiological Diagnostic Unit - Public Health Laboratory (MDU-PHL)	MDU-PHL	Seemann T. et al	https://www.gisaid.org	?	?	2020-08-25
Australia/VIC6353/2020	EPI_ISL_518333	2020-07-21	Oceania	Australia	Victoria		Oceania	Australia	Victoria	genome	29796	Human	21	Male	B.1.1.25	GR	Microbiological Diagnostic Unit - Public Health Laboratory (MDU-PHL)	MDU-PHL	Seemann T. et al	https://www.gisaid.org	?	?	2020-08-25
Australia/VIC6354/2020	EPI_ISL_518334	2020-07-21	Oceania	Australia	Victoria		Oceania	Australia	Victoria	genome	29815	Human	35	Female	B.1.1.25	GR	Microbiological Diagnostic Unit - Public Health Laboratory (MDU-PHL)	MDU-PHL	Seemann T. et al	https://www.gisaid.org	?	?	2020-08-25
Australia/VIC6355/2020	EPI_ISL_518335	2020-07-22	Oceania	Australia	Victoria		Oceania	Australia	Victoria	genome	29799	Human	63	Male	B.1.1.25	GR	Microbiological Diagnostic Unit - Public Health Laboratory (MDU-PHL)	MDU-PHL	Seemann T. et al	https://www.gisaid.org	?	?	2020-08-25
Australia/VIC6356/2020	EPI_ISL_518336	2020-07-21	Oceania	Australia	Victoria		Oceania	Australia	Victoria	genome	29807	Human	32	Female	B.1.1.25	GR	Microbiological Diagnostic Unit - Public Health Laboratory (MDU-PHL)	MDU-PHL	Seemann T. et al	https://www.gisaid.org	?	?	2020-08-25
Australia/VIC6357/2020	EPI_ISL_518337	2020-07-22	Oceania	Australia	Victoria		Oceania	Australia	Victoria	genome	29809	Human	66	Female	B.1.1.25	GR	Microbiological Diagnostic Unit - Public Health Laboratory (MDU-PHL)	MDU-PHL	Seemann T. et al	https://www.gisaid.org	?	?	2020-08-25
Australia/VIC6358/2020	EPI_ISL_521154	2020-07-21	Oceania	Australia	Victoria		Oceania	Australia	Victoria	genome	29806	Human	59	Male	B.1.1.25	GR	Microbiological Diagnostic Unit - Public Health Laboratory (MDU-PHL)	MDU-PHL	Seemann T. et al	https://www.gisaid.org	?	?	2020-08-25
Australia/VIC636/2020	EPI_ISL_426877	2020-03-28	Oceania	Australia	Victoria		Oceania	Australia	Victoria	genome	29846	Human	54	Female	A.1	S	Victorian Infectious Diseases Reference Laboratory (VIDRL)	Microbiological Diagnostic Unit Public Health Laboratory and Victorian Infectious Diseases Reference Laboratory, Doherty Institute	Caly L. et al	https://www.gisaid.org	Tracking the COVID-19 pandemic in Australia using genomics	https://dx.doi.org/10.1101/2020.05.12.20099929	2020-04-17
Australia/VIC6360/2020	EPI_ISL_521156	2020-07-21	Oceania	Australia	Victoria		Oceania	Australia	Victoria	genome	29813	Human	23	Male	B.1.1.25	GR	Microbiological Diagnostic Unit - Public Health Laboratory (MDU-PHL)	MDU-PHL	Seemann T. et al	https://www.gisaid.org	?	?	2020-08-25
Australia/VIC6361/2020	EPI_ISL_521157	2020-07-21	Oceania	Australia	Victoria		Oceania	Australia	Victoria	genome	29808	Human	34	Male	B.1.1.25	GR	Microbiological Diagnostic Unit - Public Health Laboratory (MDU-PHL)	MDU-PHL	Seemann T. et al	https://www.gisaid.org	?	?	2020-08-25
Australia/VIC6362/2020	EPI_ISL_521158	2020-07-21	Oceania	Australia	Victoria		Oceania	Australia	Victoria	genome	29813	Human	44	Male	B.1.1.25	GR	Microbiological Diagnostic Unit - Public Health Laboratory (MDU-PHL)	MDU-PHL	Seemann T. et al	https://www.gisaid.org	?	?	2020-08-25
Australia/VIC6363/2020	EPI_ISL_521159	2020-07-21	Oceania	Australia	Victoria		Oceania	Australia	Victoria	genome	29794	Human	36	Male	B.1.1.25	GR	Microbiological Diagnostic Unit - Public Health Laboratory (MDU-PHL)	MDU-PHL	Seemann T. et al	https://www.gisaid.org	?	?	2020-08-25
Australia/VIC6365/2020	EPI_ISL_521160	2020-07-21	Oceania	Australia	Victoria		Oceania	Australia	Victoria	genome	29803	Human	45	?	B.1.1.25	GR	Microbiological Diagnostic Unit - Public Health Laboratory (MDU-PHL)	MDU-PHL	Seemann T. et al	https://www.gisaid.org	?	?	2020-08-25
Australia/VIC6366/2020	EPI_ISL_521161	2020-07-21	Oceania	Australia	Victoria		Oceania	Australia	Victoria	genome	29805	Human	26	Female	B.1.1.25	GR	Microbiological Diagnostic Unit - Public Health Laboratory (MDU-PHL)	MDU-PHL	Seemann T. et al	https://www.gisaid.org	?	?	2020-08-25
Australia/VIC6367/2020	EPI_ISL_521162	2020-07-21	Oceania	Australia	Victoria		Oceania	Australia	Victoria	genome	29807	Human	70	Female	B.1.1.25	GR	Microbiological Diagnostic Unit - Public Health Laboratory (MDU-PHL)	MDU-PHL	Seemann T. et al	https://www.gisaid.org	?	?	2020-08-25
Australia/VIC6368/2020	EPI_ISL_521163	2020-07-21	Oceania	Australia	Victoria		Oceania	Australia	Victoria	genome	29813	Human	?	?	B.1.1.25	GR	Microbiological Diagnostic Unit - Public Health Laboratory (MDU-PHL)	MDU-PHL	Seemann T. et al	https://www.gisaid.org	?	?	2020-08-25
Australia/VIC637/2020	EPI_ISL_426933	2020-03-28	Oceania	Australia	Victoria		Oceania	Australia	Victoria	genome	29873	Human	51	Male	B.1	G	Victorian Infectious Diseases Reference Laboratory (VIDRL)	Microbiological Diagnostic Unit Public Health Laboratory and Victorian Infectious Diseases Reference Laboratory, Doherty Institute	Caly L. et al	https://www.gisaid.org	Tracking the COVID-19 pandemic in Australia using genomics	https://dx.doi.org/10.1101/2020.05.12.20099929	2020-04-17
Australia/VIC6370/2020	EPI_ISL_521164	2020-07-23	Oceania	Australia	Victoria		Oceania	Australia	Victoria	genome	29849	Human	61	Female	B.1.1	GR	Microbiological Diagnostic Unit - Public Health Laboratory (MDU-PHL)	MDU-PHL	Seemann T. et al	https://www.gisaid.org	?	?	2020-08-25
Australia/VIC6371/2020	EPI_ISL_521165	2020-07-21	Oceania	Australia	Victoria		Oceania	Australia	Victoria	genome	29794	Human	68	Female	B.1.1.25	GR	Microbiological Diagnostic Unit - Public Health Laboratory (MDU-PHL)	MDU-PHL	Seemann T. et al	https://www.gisaid.org	?	?	2020-08-25
Australia/VIC6372/2020	EPI_ISL_521166	2020-07-23	Oceania	Australia	Victoria		Oceania	Australia	Victoria	genome	29799	Human	77	Male	B.1.1.25	GR	Microbiological Diagnostic Unit - Public Health Laboratory (MDU-PHL)	MDU-PHL	Seemann T. et al	https://www.gisaid.org	?	?	2020-08-25
Australia/VIC6373/2020	EPI_ISL_521167	2020-07-23	Oceania	Australia	Victoria		Oceania	Australia	Victoria	genome	29806	Human	85	Female	B.1.1.25	GR	Microbiological Diagnostic Unit - Public Health Laboratory (MDU-PHL)	MDU-PHL	Seemann T. et al	https://www.gisaid.org	?	?	2020-08-25
Australia/VIC6374/2020	EPI_ISL_521168	2020-07-23	Oceania	Australia	Victoria		Oceania	Australia	Victoria	genome	29792	Human	36	Female	B.1.1.25	GR	Microbiological Diagnostic Unit - Public Health Laboratory (MDU-PHL)	MDU-PHL	Seemann T. et al	https://www.gisaid.org	?	?	2020-08-25
Australia/VIC6376/2020	EPI_ISL_521170	2020-07-23	Oceania	Australia	Victoria		Oceania	Australia	Victoria	genome	29813	Human	51	Female	B.1.1.25	GR	Microbiological Diagnostic Unit - Public Health Laboratory (MDU-PHL)	MDU-PHL	Seemann T. et al	https://www.gisaid.org	?	?	2020-08-25
Australia/VIC6377/2020	EPI_ISL_521171	2020-07-23	Oceania	Australia	Victoria		Oceania	Australia	Victoria	genome	29813	Human	85	Female	B.1.1.25	GR	Microbiological Diagnostic Unit - Public Health Laboratory (MDU-PHL)	MDU-PHL	Seemann T. et al	https://www.gisaid.org	?	?	2020-08-25
Australia/VIC638/2020	EPI_ISL_426934	2020-03-29	Oceania	Australia	Victoria		Oceania	Australia	Victoria	genome	29861	Human	38	Male	B.1.1	GR	Victorian Infectious Diseases Reference Laboratory (VIDRL)	Microbiological Diagnostic Unit Public Health Laboratory and Victorian Infectious Diseases Reference Laboratory, Doherty Institute	Caly L. et al	https://www.gisaid.org	Tracking the COVID-19 pandemic in Australia using genomics	https://dx.doi.org/10.1101/2020.05.12.20099929	2020-04-17
Australia/VIC6380/2020	EPI_ISL_521172	2020-07-24	Oceania	Australia	Victoria		Oceania	Australia	Victoria	genome	29802	Human	91	Male	B.1.1.25	GR	Microbiological Diagnostic Unit - Public Health Laboratory (MDU-PHL)	MDU-PHL	Seemann T. et al	https://www.gisaid.org	?	?	2020-08-25
Australia/VIC6381/2020	EPI_ISL_521173	2020-07-24	Oceania	Australia	Victoria		Oceania	Australia	Victoria	genome	29813	Human	86	Female	B.1.1.25	GR	Microbiological Diagnostic Unit - Public Health Laboratory (MDU-PHL)	MDU-PHL	Seemann T. et al	https://www.gisaid.org	?	?	2020-08-25
Australia/VIC6382/2020	EPI_ISL_521174	2020-07-24	Oceania	Australia	Victoria		Oceania	Australia	Victoria	genome	29807	Human	79	Female	B.1.1.25	GR	Microbiological Diagnostic Unit - Public Health Laboratory (MDU-PHL)	MDU-PHL	Seemann T. et al	https://www.gisaid.org	?	?	2020-08-25
Australia/VIC6383/2020	EPI_ISL_521175	2020-07-24	Oceania	Australia	Victoria		Oceania	Australia	Victoria	genome	29813	Human	94	Male	B.1.1.25	GR	Microbiological Diagnostic Unit - Public Health Laboratory (MDU-PHL)	MDU-PHL	Seemann T. et al	https://www.gisaid.org	?	?	2020-08-25
Australia/VIC6384/2020	EPI_ISL_521176	2020-07-24	Oceania	Australia	Victoria		Oceania	Australia	Victoria	genome	29813	Human	64	Female	B.1.1.25	GR	Microbiological Diagnostic Unit - Public Health Laboratory (MDU-PHL)	MDU-PHL	Seemann T. et al	https://www.gisaid.org	?	?	2020-08-25
Australia/VIC6385/2020	EPI_ISL_521177	2020-07-24	Oceania	Australia	Victoria		Oceania	Australia	Victoria	genome	29813	Human	92	Female	B.1.1.25	GR	Microbiological Diagnostic Unit - Public Health Laboratory (MDU-PHL)	MDU-PHL	Seemann T. et al	https://www.gisaid.org	?	?	2020-08-25
Australia/VIC6386/2020	EPI_ISL_521178	2020-07-24	Oceania	Australia	Victoria		Oceania	Australia	Victoria	genome	29808	Human	98	Female	B.1.1.25	GR	Microbiological Diagnostic Unit - Public Health Laboratory (MDU-PHL)	MDU-PHL	Seemann T. et al	https://www.gisaid.org	?	?	2020-08-25
Australia/VIC6387/2020	EPI_ISL_521179	2020-07-24	Oceania	Australia	Victoria		Oceania	Australia	Victoria	genome	29802	Human	69	Female	B.1.1.25	GR	Microbiological Diagnostic Unit - Public Health Laboratory (MDU-PHL)	MDU-PHL	Seemann T. et al	https://www.gisaid.org	?	?	2020-08-25
Australia/VIC6388/2020	EPI_ISL_521180	2020-07-24	Oceania	Australia	Victoria		Oceania	Australia	Victoria	genome	29806	Human	75	Female	B.1.1.25	GR	Microbiological Diagnostic Unit - Public Health Laboratory (MDU-PHL)	MDU-PHL	Seemann T. et al	https://www.gisaid.org	?	?	2020-08-25
Australia/VIC6389/2020	EPI_ISL_521181	2020-07-24	Oceania	Australia	Victoria		Oceania	Australia	Victoria	genome	29813	Human	81	Male	B.1.1.25	GR	Microbiological Diagnostic Unit - Public Health Laboratory (MDU-PHL)	MDU-PHL	Seemann T. et al	https://www.gisaid.org	?	?	2020-08-25
Australia/VIC639/2020	EPI_ISL_426935	2020-03-29	Oceania	Australia	Victoria		Oceania	Australia	Victoria	genome	29902	Human	57	Male	B.1	GH	Victorian Infectious Diseases Reference Laboratory (VIDRL)	Microbiological Diagnostic Unit Public Health Laboratory and Victorian Infectious Diseases Reference Laboratory, Doherty Institute	Caly L. et al	https://www.gisaid.org	Tracking the COVID-19 pandemic in Australia using genomics	https://dx.doi.org/10.1101/2020.05.12.20099929	2020-04-17
Australia/VIC6390/2020	EPI_ISL_521182	2020-07-24	Oceania	Australia	Victoria		Oceania	Australia	Victoria	genome	29813	Human	83	Female	B.1.1.25	GR	Microbiological Diagnostic Unit - Public Health Laboratory (MDU-PHL)	MDU-PHL	Seemann T. et al	https://www.gisaid.org	?	?	2020-08-25
Australia/VIC6391/2020	EPI_ISL_521183	2020-07-24	Oceania	Australia	Victoria		Oceania	Australia	Victoria	genome	29805	Human	74	Female	B.1.1.25	GR	Microbiological Diagnostic Unit - Public Health Laboratory (MDU-PHL)	MDU-PHL	Seemann T. et al	https://www.gisaid.org	?	?	2020-08-25
Australia/VIC6392/2020	EPI_ISL_521184	2020-07-24	Oceania	Australia	Victoria		Oceania	Australia	Victoria	genome	29813	Human	52	Male	B.1.1.25	GR	Microbiological Diagnostic Unit - Public Health Laboratory (MDU-PHL)	MDU-PHL	Seemann T. et al	https://www.gisaid.org	?	?	2020-08-25
Australia/VIC6393/2020	EPI_ISL_521185	2020-07-23	Oceania	Australia	Victoria		Oceania	Australia	Victoria	genome	29809	Human	87	Female	B.1.1.25	GR	Microbiological Diagnostic Unit - Public Health Laboratory (MDU-PHL)	MDU-PHL	Seemann T. et al	https://www.gisaid.org	?	?	2020-08-25
Australia/VIC6394/2020	EPI_ISL_521186	2020-07-24	Oceania	Australia	Victoria		Oceania	Australia	Victoria	genome	29814	Human	82	Female	B.1.1.25	GR	Microbiological Diagnostic Unit - Public Health Laboratory (MDU-PHL)	MDU-PHL	Seemann T. et al	https://www.gisaid.org	?	?	2020-08-25
Australia/VIC6395/2020	EPI_ISL_521187	2020-07-24	Oceania	Australia	Victoria		Oceania	Australia	Victoria	genome	29797	Human	77	Female	B.1.1.25	GR	Microbiological Diagnostic Unit - Public Health Laboratory (MDU-PHL)	MDU-PHL	Seemann T. et al	https://www.gisaid.org	?	?	2020-08-25
Australia/VIC6396/2020	EPI_ISL_521188	2020-07-24	Oceania	Australia	Victoria		Oceania	Australia	Victoria	genome	29815	Human	76	Male	B.1.1.25	GR	Microbiological Diagnostic Unit - Public Health Laboratory (MDU-PHL)	MDU-PHL	Seemann T. et al	https://www.gisaid.org	?	?	2020-08-25
Australia/VIC6397/2020	EPI_ISL_521189	2020-07-24	Oceania	Australia	Victoria		Oceania	Australia	Victoria	genome	29808	Human	83	Male	B.1.1.25	GR	Microbiological Diagnostic Unit - Public Health Laboratory (MDU-PHL)	MDU-PHL	Seemann T. et al	https://www.gisaid.org	?	?	2020-08-25
Australia/VIC6398/2020	EPI_ISL_521190	2020-07-24	Oceania	Australia	Victoria		Oceania	Australia	Victoria	genome	29815	Human	84	Female	B.1.1.25	GR	Microbiological Diagnostic Unit - Public Health Laboratory (MDU-PHL)	MDU-PHL	Seemann T. et al	https://www.gisaid.org	?	?	2020-08-25
Australia/VIC6399/2020	EPI_ISL_521191	2020-07-24	Oceania	Australia	Victoria		Oceania	Australia	Victoria	genome	29813	Human	89	Female	B.1.1.25	GR	Microbiological Diagnostic Unit - Public Health Laboratory (MDU-PHL)	MDU-PHL	Seemann T. et al	https://www.gisaid.org	?	?	2020-08-25
Australia/VIC64/2020	EPI_ISL_419778	2020-03-13	Oceania	Australia	Victoria		Oceania	Australia	Victoria	genome	29865	Human	?	?	B.1	GH	Victorian Infectious Diseases Reference Laboratory (VIDRL)	Victorian Infectious Diseases Reference Laboratory and Microbiological Diagnostic Unit Public Health Laboratory, Doherty Institute	Caly L. et al	https://www.gisaid.org	Tracking the COVID-19 pandemic in Australia using genomics	https://dx.doi.org/10.1101/2020.05.12.20099929	2020-04-03
Australia/VIC640/2020	EPI_ISL_426936	2020-03-27	Oceania	Australia	Victoria		Oceania	Australia	Victoria	genome	29802	Human	75	Male	B.1	G	Victorian Infectious Diseases Reference Laboratory (VIDRL)	Microbiological Diagnostic Unit Public Health Laboratory and Victorian Infectious Diseases Reference Laboratory, Doherty Institute	Caly L. et al	https://www.gisaid.org	?	?	2020-04-17
Australia/VIC6400/2020	EPI_ISL_521192	2020-07-24	Oceania	Australia	Victoria		Oceania	Australia	Victoria	genome	29815	Human	83	Female	B.1.1.25	GR	Microbiological Diagnostic Unit - Public Health Laboratory (MDU-PHL)	MDU-PHL	Seemann T. et al	https://www.gisaid.org	?	?	2020-08-25
Australia/VIC6401/2020	EPI_ISL_521193	2020-07-23	Oceania	Australia	Victoria		Oceania	Australia	Victoria	genome	29799	Human	61	Male	B.1.1.25	GR	Microbiological Diagnostic Unit - Public Health Laboratory (MDU-PHL)	MDU-PHL	Seemann T. et al	https://www.gisaid.org	?	?	2020-08-25
Australia/VIC6402/2020	EPI_ISL_521194	2020-07-23	Oceania	Australia	Victoria		Oceania	Australia	Victoria	genome	29809	Human	76	Male	B.1.1.25	GR	Microbiological Diagnostic Unit - Public Health Laboratory (MDU-PHL)	MDU-PHL	Seemann T. et al	https://www.gisaid.org	?	?	2020-08-25
Australia/VIC6403/2020	EPI_ISL_521195	2020-07-21	Oceania	Australia	Victoria		Oceania	Australia	Victoria	genome	29801	Human	52	?	B.1.1.25	GR	Microbiological Diagnostic Unit - Public Health Laboratory (MDU-PHL)	MDU-PHL	Seemann T. et al	https://www.gisaid.org	?	?	2020-08-25
Australia/VIC6404/2020	EPI_ISL_521196	2020-07-20	Oceania	Australia	Victoria		Oceania	Australia	Victoria	genome	29787	Human	37	Male	B.1.1.25	GR	Microbiological Diagnostic Unit - Public Health Laboratory (MDU-PHL)	MDU-PHL	Seemann T. et al	https://www.gisaid.org	?	?	2020-08-25
Australia/VIC6405/2020	EPI_ISL_521197	2020-07-23	Oceania	Australia	Victoria		Oceania	Australia	Victoria	genome	29783	Human	96	Female	B.1.1.25	GR	Microbiological Diagnostic Unit - Public Health Laboratory (MDU-PHL)	MDU-PHL	Seemann T. et al	https://www.gisaid.org	?	?	2020-08-25
Australia/VIC6406/2020	EPI_ISL_521198	2020-07-23	Oceania	Australia	Victoria		Oceania	Australia	Victoria	genome	29819	Human	22	Female	B.1.1.25	GR	Microbiological Diagnostic Unit - Public Health Laboratory (MDU-PHL)	MDU-PHL	Seemann T. et al	https://www.gisaid.org	?	?	2020-08-25
Australia/VIC6407/2020	EPI_ISL_521199	2020-07-23	Oceania	Australia	Victoria		Oceania	Australia	Victoria	genome	29797	Human	61	Female	B.1.1.25	GR	Microbiological Diagnostic Unit - Public Health Laboratory (MDU-PHL)	MDU-PHL	Seemann T. et al	https://www.gisaid.org	?	?	2020-08-25
Australia/VIC6408/2020	EPI_ISL_521200	2020-07-23	Oceania	Australia	Victoria		Oceania	Australia	Victoria	genome	29817	Human	83	Male	B.1.1.25	GR	Microbiological Diagnostic Unit - Public Health Laboratory (MDU-PHL)	MDU-PHL	Seemann T. et al	https://www.gisaid.org	?	?	2020-08-25
Australia/VIC6409/2020	EPI_ISL_521201	2020-07-23	Oceania	Australia	Victoria		Oceania	Australia	Victoria	genome	29806	Human	72	Male	B.1.1.25	GR	Microbiological Diagnostic Unit - Public Health Laboratory (MDU-PHL)	MDU-PHL	Seemann T. et al	https://www.gisaid.org	?	?	2020-08-25
Australia/VIC641/2020	EPI_ISL_426937	2020-03-29	Oceania	Australia	Victoria		Oceania	Australia	Victoria	genome	29865	Human	32	Female	B.1	GH	Victorian Infectious Diseases Reference Laboratory (VIDRL)	Microbiological Diagnostic Unit Public Health Laboratory and Victorian Infectious Diseases Reference Laboratory, Doherty Institute	Caly L. et al	https://www.gisaid.org	Tracking the COVID-19 pandemic in Australia using genomics	https://dx.doi.org/10.1101/2020.05.12.20099929	2020-04-17
Australia/VIC6410/2020	EPI_ISL_521202	2020-07-21	Oceania	Australia	Victoria		Oceania	Australia	Victoria	genome	29831	Human	92	Female	B.1.1.25	GR	Microbiological Diagnostic Unit - Public Health Laboratory (MDU-PHL)	MDU-PHL	Seemann T. et al	https://www.gisaid.org	?	?	2020-08-25
Australia/VIC6411/2020	EPI_ISL_521203	2020-07-21	Oceania	Australia	Victoria		Oceania	Australia	Victoria	genome	29804	Human	82	Female	B.1.1.25	GR	Microbiological Diagnostic Unit - Public Health Laboratory (MDU-PHL)	MDU-PHL	Seemann T. et al	https://www.gisaid.org	?	?	2020-08-25
Australia/VIC6412/2020	EPI_ISL_521204	2020-07-21	Oceania	Australia	Victoria		Oceania	Australia	Victoria	genome	29814	Human	88	Male	B.1.1.25	GR	Microbiological Diagnostic Unit - Public Health Laboratory (MDU-PHL)	MDU-PHL	Seemann T. et al	https://www.gisaid.org	?	?	2020-08-25
Australia/VIC6413/2020	EPI_ISL_521205	2020-07-21	Oceania	Australia	Victoria		Oceania	Australia	Victoria	genome	29849	Human	84	Female	B.1.1	GR	Microbiological Diagnostic Unit - Public Health Laboratory (MDU-PHL)	MDU-PHL	Seemann T. et al	https://www.gisaid.org	?	?	2020-08-25
Australia/VIC6414/2020	EPI_ISL_521206	2020-07-21	Oceania	Australia	Victoria		Oceania	Australia	Victoria	genome	29812	Human	92	Male	B.1.1.25	GR	Microbiological Diagnostic Unit - Public Health Laboratory (MDU-PHL)	MDU-PHL	Seemann T. et al	https://www.gisaid.org	?	?	2020-08-25
Australia/VIC6415/2020	EPI_ISL_521207	2020-07-23	Oceania	Australia	Victoria		Oceania	Australia	Victoria	genome	29839	Human	88	Female	B.1.1.25	GR	Microbiological Diagnostic Unit - Public Health Laboratory (MDU-PHL)	MDU-PHL	Seemann T. et al	https://www.gisaid.org	?	?	2020-08-25
Australia/VIC6416/2020	EPI_ISL_521208	2020-07-23	Oceania	Australia	Victoria		Oceania	Australia	Victoria	genome	29848	Human	85	Male	B.1.1.25	GR	Microbiological Diagnostic Unit - Public Health Laboratory (MDU-PHL)	MDU-PHL	Seemann T. et al	https://www.gisaid.org	?	?	2020-08-25
Australia/VIC6418/2020	EPI_ISL_521209	2020-07-22	Oceania	Australia	Victoria		Oceania	Australia	Victoria	genome	29849	Human	45	Male	B.1.1	GR	Microbiological Diagnostic Unit - Public Health Laboratory (MDU-PHL)	MDU-PHL	Seemann T. et al	https://www.gisaid.org	?	?	2020-08-25
Australia/VIC6419/2020	EPI_ISL_521210	2020-07-23	Oceania	Australia	Victoria		Oceania	Australia	Victoria	genome	29813	Human	41	Female	B.1.1.25	GR	Microbiological Diagnostic Unit - Public Health Laboratory (MDU-PHL)	MDU-PHL	Seemann T. et al	https://www.gisaid.org	?	?	2020-08-25
Australia/VIC642/2020	EPI_ISL_426938	2020-03-29	Oceania	Australia	Victoria		Oceania	Australia	Victoria	genome	29856	Human	23	Male	B.1	G	Victorian Infectious Diseases Reference Laboratory (VIDRL)	Microbiological Diagnostic Unit Public Health Laboratory and Victorian Infectious Diseases Reference Laboratory, Doherty Institute	Caly L. et al	https://www.gisaid.org	Tracking the COVID-19 pandemic in Australia using genomics	https://dx.doi.org/10.1101/2020.05.12.20099929	2020-04-17
Australia/VIC6420/2020	EPI_ISL_521211	2020-07-23	Oceania	Australia	Victoria		Oceania	Australia	Victoria	genome	29802	Human	25	Male	B.1.1.25	GR	Microbiological Diagnostic Unit - Public Health Laboratory (MDU-PHL)	MDU-PHL	Seemann T. et al	https://www.gisaid.org	?	?	2020-08-25
Australia/VIC6421/2020	EPI_ISL_521212	2020-07-22	Oceania	Australia	Victoria		Oceania	Australia	Victoria	genome	29813	Human	26	Male	B.1.1.25	GR	Microbiological Diagnostic Unit - Public Health Laboratory (MDU-PHL)	MDU-PHL	Seemann T. et al	https://www.gisaid.org	?	?	2020-08-25
Australia/VIC6422/2020	EPI_ISL_521213	2020-07-23	Oceania	Australia	Victoria		Oceania	Australia	Victoria	genome	29806	Human	57	Male	B.1.1.25	GR	Microbiological Diagnostic Unit - Public Health Laboratory (MDU-PHL)	MDU-PHL	Seemann T. et al	https://www.gisaid.org	?	?	2020-08-25
Australia/VIC6423/2020	EPI_ISL_521214	2020-07-23	Oceania	Australia	Victoria		Oceania	Australia	Victoria	genome	29813	Human	22	Female	B.1.1.25	GR	Microbiological Diagnostic Unit - Public Health Laboratory (MDU-PHL)	MDU-PHL	Seemann T. et al	https://www.gisaid.org	?	?	2020-08-25
Australia/VIC6424/2020	EPI_ISL_521215	2020-07-24	Oceania	Australia	Victoria		Oceania	Australia	Victoria	genome	29812	Human	88	Male	B.1.1.25	GR	Microbiological Diagnostic Unit - Public Health Laboratory (MDU-PHL)	MDU-PHL	Seemann T. et al	https://www.gisaid.org	?	?	2020-08-25
Australia/VIC6425/2020	EPI_ISL_521216	2020-07-24	Oceania	Australia	Victoria		Oceania	Australia	Victoria	genome	29801	Human	66	Female	B.1.1	GR	Microbiological Diagnostic Unit - Public Health Laboratory (MDU-PHL)	MDU-PHL	Seemann T. et al	https://www.gisaid.org	?	?	2020-08-25
Australia/VIC6426/2020	EPI_ISL_521217	2020-07-24	Oceania	Australia	Victoria		Oceania	Australia	Victoria	genome	29818	Human	88	Female	B.1.1.25	GR	Microbiological Diagnostic Unit - Public Health Laboratory (MDU-PHL)	MDU-PHL	Seemann T. et al	https://www.gisaid.org	?	?	2020-08-25
Australia/VIC6427/2020	EPI_ISL_521218	2020-07-24	Oceania	Australia	Victoria		Oceania	Australia	Victoria	genome	29813	Human	74	Male	B.1.1.25	GR	Microbiological Diagnostic Unit - Public Health Laboratory (MDU-PHL)	MDU-PHL	Seemann T. et al	https://www.gisaid.org	?	?	2020-08-25
Australia/VIC6428/2020	EPI_ISL_521219	2020-07-24	Oceania	Australia	Victoria		Oceania	Australia	Victoria	genome	29813	Human	81	Female	B.1.1.25	GR	Microbiological Diagnostic Unit - Public Health Laboratory (MDU-PHL)	MDU-PHL	Seemann T. et al	https://www.gisaid.org	?	?	2020-08-25
Australia/VIC6429/2020	EPI_ISL_521220	2020-07-24	Oceania	Australia	Victoria		Oceania	Australia	Victoria	genome	29807	Human	83	Male	B.1.1.25	GR	Microbiological Diagnostic Unit - Public Health Laboratory (MDU-PHL)	MDU-PHL	Seemann T. et al	https://www.gisaid.org	?	?	2020-08-25
Australia/VIC643/2020	EPI_ISL_426939	2020-03-28	Oceania	Australia	Victoria		Oceania	Australia	Victoria	genome	29528	Human	44	Male	B.1	GH	Victorian Infectious Diseases Reference Laboratory (VIDRL)	Microbiological Diagnostic Unit Public Health Laboratory and Victorian Infectious Diseases Reference Laboratory, Doherty Institute	Caly L. et al	https://www.gisaid.org	Tracking the COVID-19 pandemic in Australia using genomics	https://dx.doi.org/10.1101/2020.05.12.20099929	2020-04-17
Australia/VIC6430/2020	EPI_ISL_521221	2020-07-24	Oceania	Australia	Victoria		Oceania	Australia	Victoria	genome	29813	Human	96	Female	B.1.1.25	GR	Microbiological Diagnostic Unit - Public Health Laboratory (MDU-PHL)	MDU-PHL	Seemann T. et al	https://www.gisaid.org	?	?	2020-08-25
Australia/VIC6431/2020	EPI_ISL_521222	2020-07-24	Oceania	Australia	Victoria		Oceania	Australia	Victoria	genome	29813	Human	72	Female	B.1.1.25	GR	Microbiological Diagnostic Unit - Public Health Laboratory (MDU-PHL)	MDU-PHL	Seemann T. et al	https://www.gisaid.org	?	?	2020-08-25
Australia/VIC6432/2020	EPI_ISL_521223	2020-07-23	Oceania	Australia	Victoria		Oceania	Australia	Victoria	genome	29576	Human	90	Male	B.1.1	G	Microbiological Diagnostic Unit - Public Health Laboratory (MDU-PHL)	MDU-PHL	Seemann T. et al	https://www.gisaid.org	?	?	2020-08-25
Australia/VIC6433/2020	EPI_ISL_521224	2020	Oceania	Australia	Victoria		Oceania	Australia	Victoria	genome	29777	Human	?	Female	B.1.1	GR	Microbiological Diagnostic Unit - Public Health Laboratory (MDU-PHL)	MDU-PHL	Seemann T. et al	https://www.gisaid.org	?	?	2020-08-25
Australia/VIC644/2020	EPI_ISL_426940	2020-03-28	Oceania	Australia	Victoria		Oceania	Australia	Victoria	genome	29815	Human	28	Female	B.1	GH	Victorian Infectious Diseases Reference Laboratory (VIDRL)	Microbiological Diagnostic Unit Public Health Laboratory and Victorian Infectious Diseases Reference Laboratory, Doherty Institute	Caly L. et al	https://www.gisaid.org	Tracking the COVID-19 pandemic in Australia using genomics	https://dx.doi.org/10.1101/2020.05.12.20099929	2020-04-17
Australia/VIC6440/2020	EPI_ISL_521226	2020-07-27	Oceania	Australia	Victoria		Oceania	Australia	Victoria	genome	29829	Human	29	Female	B.1.1	GR	Microbiological Diagnostic Unit - Public Health Laboratory (MDU-PHL)	MDU-PHL	Seemann T. et al	https://www.gisaid.org	?	?	2020-08-25
Australia/VIC6449/2020	EPI_ISL_521227	2020-07-24	Oceania	Australia	Victoria		Oceania	Australia	Victoria	genome	29813	Human	69	Female	B.1.1.25	GR	Microbiological Diagnostic Unit - Public Health Laboratory (MDU-PHL)	MDU-PHL	Seemann T. et al	https://www.gisaid.org	?	?	2020-08-25
Australia/VIC645/2020	EPI_ISL_426941	2020-03-28	Oceania	Australia	Victoria		Oceania	Australia	Victoria	genome	29865	Human	64	Female	B.4	O	Victorian Infectious Diseases Reference Laboratory (VIDRL)	Microbiological Diagnostic Unit Public Health Laboratory and Victorian Infectious Diseases Reference Laboratory, Doherty Institute	Caly L. et al	https://www.gisaid.org	Tracking the COVID-19 pandemic in Australia using genomics	https://dx.doi.org/10.1101/2020.05.12.20099929	2020-04-17
Australia/VIC6450/2020	EPI_ISL_521228	2020-07-23	Oceania	Australia	Victoria		Oceania	Australia	Victoria	genome	29813	Human	35	Female	B.1.1.25	GR	Microbiological Diagnostic Unit - Public Health Laboratory (MDU-PHL)	MDU-PHL	Seemann T. et al	https://www.gisaid.org	?	?	2020-08-25
Australia/VIC6451/2020	EPI_ISL_521229	2020-07-23	Oceania	Australia	Victoria		Oceania	Australia	Victoria	genome	29807	Human	56	?	B.1.1.25	GR	Microbiological Diagnostic Unit - Public Health Laboratory (MDU-PHL)	MDU-PHL	Seemann T. et al	https://www.gisaid.org	?	?	2020-08-25
Australia/VIC6452/2020	EPI_ISL_521230	2020-07-21	Oceania	Australia	Victoria		Oceania	Australia	Victoria	genome	29797	Human	85	Female	B.1.1.25	GR	Microbiological Diagnostic Unit - Public Health Laboratory (MDU-PHL)	MDU-PHL	Seemann T. et al	https://www.gisaid.org	?	?	2020-08-25
Australia/VIC6453/2020	EPI_ISL_521231	2020-07-23	Oceania	Australia	Victoria		Oceania	Australia	Victoria	genome	29797	Human	41	Female	B.1.1.25	GR	Microbiological Diagnostic Unit - Public Health Laboratory (MDU-PHL)	MDU-PHL	Seemann T. et al	https://www.gisaid.org	?	?	2020-08-25
Australia/VIC6454/2020	EPI_ISL_521232	2020-07-23	Oceania	Australia	Victoria		Oceania	Australia	Victoria	genome	29849	Human	68	Female	B.1.1.25	GR	Microbiological Diagnostic Unit - Public Health Laboratory (MDU-PHL)	MDU-PHL	Seemann T. et al	https://www.gisaid.org	?	?	2020-08-25
Australia/VIC6455/2020	EPI_ISL_521233	2020-07-24	Oceania	Australia	Victoria		Oceania	Australia	Victoria	genome	29783	Human	92	Male	B.1.1.25	GR	Microbiological Diagnostic Unit - Public Health Laboratory (MDU-PHL)	MDU-PHL	Seemann T. et al	https://www.gisaid.org	?	?	2020-08-25
Australia/VIC6456/2020	EPI_ISL_521234	2020-07-23	Oceania	Australia	Victoria		Oceania	Australia	Victoria	genome	29812	Human	56	Female	B.1.1.25	GR	Microbiological Diagnostic Unit - Public Health Laboratory (MDU-PHL)	MDU-PHL	Seemann T. et al	https://www.gisaid.org	?	?	2020-08-25
Australia/VIC6457/2020	EPI_ISL_521235	2020-07-23	Oceania	Australia	Victoria		Oceania	Australia	Victoria	genome	29815	Human	80	Male	B.1.1.25	GR	Microbiological Diagnostic Unit - Public Health Laboratory (MDU-PHL)	MDU-PHL	Seemann T. et al	https://www.gisaid.org	?	?	2020-08-25
Australia/VIC6458/2020	EPI_ISL_521236	2020-07-23	Oceania	Australia	Victoria		Oceania	Australia	Victoria	genome	29806	Human	100	Female	B.1.1.25	GR	Microbiological Diagnostic Unit - Public Health Laboratory (MDU-PHL)	MDU-PHL	Seemann T. et al	https://www.gisaid.org	?	?	2020-08-25
Australia/VIC6459/2020	EPI_ISL_521237	2020-07-23	Oceania	Australia	Victoria		Oceania	Australia	Victoria	genome	29807	Human	70	Male	B.1.1.25	GR	Microbiological Diagnostic Unit - Public Health Laboratory (MDU-PHL)	MDU-PHL	Seemann T. et al	https://www.gisaid.org	?	?	2020-08-25
Australia/VIC646/2020	EPI_ISL_426942	2020-03-24	Oceania	Australia	Victoria		Oceania	Australia	Victoria	genome	29865	Human	71	Female	A.3	S	Victorian Infectious Diseases Reference Laboratory (VIDRL)	Microbiological Diagnostic Unit Public Health Laboratory and Victorian Infectious Diseases Reference Laboratory, Doherty Institute	Caly L. et al	https://www.gisaid.org	Tracking the COVID-19 pandemic in Australia using genomics	https://dx.doi.org/10.1101/2020.05.12.20099929	2020-04-17
Australia/VIC6460/2020	EPI_ISL_521238	2020-07-23	Oceania	Australia	Victoria		Oceania	Australia	Victoria	genome	29797	Human	64	Female	B.1.1.25	GR	Microbiological Diagnostic Unit - Public Health Laboratory (MDU-PHL)	MDU-PHL	Seemann T. et al	https://www.gisaid.org	?	?	2020-08-25
Australia/VIC6461/2020	EPI_ISL_521239	2020-07-22	Oceania	Australia	Victoria		Oceania	Australia	Victoria	genome	29815	Human	25	Male	B.1.1.25	GR	Microbiological Diagnostic Unit - Public Health Laboratory (MDU-PHL)	MDU-PHL	Seemann T. et al	https://www.gisaid.org	?	?	2020-08-25
Australia/VIC6462/2020	EPI_ISL_521240	2020-07-23	Oceania	Australia	Victoria		Oceania	Australia	Victoria	genome	29791	Human	83	Female	B.1.1.25	GR	Microbiological Diagnostic Unit - Public Health Laboratory (MDU-PHL)	MDU-PHL	Seemann T. et al	https://www.gisaid.org	?	?	2020-08-25
Australia/VIC6463/2020	EPI_ISL_521241	2020-07-23	Oceania	Australia	Victoria		Oceania	Australia	Victoria	genome	29812	Human	74	Female	B.1.1.25	GR	Microbiological Diagnostic Unit - Public Health Laboratory (MDU-PHL)	MDU-PHL	Seemann T. et al	https://www.gisaid.org	?	?	2020-08-25
Australia/VIC6464/2020	EPI_ISL_521242	2020-07-23	Oceania	Australia	Victoria		Oceania	Australia	Victoria	genome	29808	Human	44	Female	B.1.1.25	GR	Microbiological Diagnostic Unit - Public Health Laboratory (MDU-PHL)	MDU-PHL	Seemann T. et al	https://www.gisaid.org	?	?	2020-08-25
Australia/VIC6465/2020	EPI_ISL_521243	2020-07-23	Oceania	Australia	Victoria		Oceania	Australia	Victoria	genome	29813	Human	29	?	B.1.1.25	GR	Microbiological Diagnostic Unit - Public Health Laboratory (MDU-PHL)	MDU-PHL	Seemann T. et al	https://www.gisaid.org	?	?	2020-08-25
Australia/VIC6466/2020	EPI_ISL_521244	2020-07-23	Oceania	Australia	Victoria		Oceania	Australia	Victoria	genome	29806	Human	48	?	B.1.1.25	GR	Microbiological Diagnostic Unit - Public Health Laboratory (MDU-PHL)	MDU-PHL	Seemann T. et al	https://www.gisaid.org	?	?	2020-08-25
Australia/VIC6467/2020	EPI_ISL_521245	2020	Oceania	Australia	Victoria		Oceania	Australia	Victoria	genome	29812	Human	?	Male	B.1.1.25	GR	Microbiological Diagnostic Unit - Public Health Laboratory (MDU-PHL)	MDU-PHL	Seemann T. et al	https://www.gisaid.org	?	?	2020-08-25
Australia/VIC6468/2020	EPI_ISL_521246	2020	Oceania	Australia	Victoria		Oceania	Australia	Victoria	genome	29805	Human	?	?	B.1.1.25	GR	Microbiological Diagnostic Unit - Public Health Laboratory (MDU-PHL)	MDU-PHL	Seemann T. et al	https://www.gisaid.org	?	?	2020-08-25
Australia/VIC6469/2020	EPI_ISL_521247	2020-07-23	Oceania	Australia	Victoria		Oceania	Australia	Victoria	genome	29802	Human	50	Female	B.1.1.25	GR	Microbiological Diagnostic Unit - Public Health Laboratory (MDU-PHL)	MDU-PHL	Seemann T. et al	https://www.gisaid.org	?	?	2020-08-25
Australia/VIC647/2020	EPI_ISL_426943	2020-03-28	Oceania	Australia	Victoria		Oceania	Australia	Victoria	genome	29820	Human	34	Female	A.2	S	Victorian Infectious Diseases Reference Laboratory (VIDRL)	Microbiological Diagnostic Unit Public Health Laboratory and Victorian Infectious Diseases Reference Laboratory, Doherty Institute	Caly L. et al	https://www.gisaid.org	Tracking the COVID-19 pandemic in Australia using genomics	https://dx.doi.org/10.1101/2020.05.12.20099929	2020-04-17
Australia/VIC6470/2020	EPI_ISL_521248	2020-07-22	Oceania	Australia	Victoria		Oceania	Australia	Victoria	genome	29816	Human	45	Female	B.1.1.25	GR	Microbiological Diagnostic Unit - Public Health Laboratory (MDU-PHL)	MDU-PHL	Seemann T. et al	https://www.gisaid.org	?	?	2020-08-25
Australia/VIC6471/2020	EPI_ISL_521249	2020	Oceania	Australia	Victoria		Oceania	Australia	Victoria	genome	29802	Human	?	Female	B.1.1.25	GR	Microbiological Diagnostic Unit - Public Health Laboratory (MDU-PHL)	MDU-PHL	Seemann T. et al	https://www.gisaid.org	?	?	2020-08-25
Australia/VIC6472/2020	EPI_ISL_521250	2020	Oceania	Australia	Victoria		Oceania	Australia	Victoria	genome	29799	Human	?	Female	B.1.1.25	GR	Microbiological Diagnostic Unit - Public Health Laboratory (MDU-PHL)	MDU-PHL	Seemann T. et al	https://www.gisaid.org	?	?	2020-08-25
Australia/VIC6473/2020	EPI_ISL_521251	2020-07-23	Oceania	Australia	Victoria		Oceania	Australia	Victoria	genome	29805	Human	22	?	B.1.1.25	GR	Microbiological Diagnostic Unit - Public Health Laboratory (MDU-PHL)	MDU-PHL	Seemann T. et al	https://www.gisaid.org	?	?	2020-08-25
Australia/VIC6474/2020	EPI_ISL_521252	2020-07-23	Oceania	Australia	Victoria		Oceania	Australia	Victoria	genome	29813	Human	53	?	B.1.1.25	GR	Microbiological Diagnostic Unit - Public Health Laboratory (MDU-PHL)	MDU-PHL	Seemann T. et al	https://www.gisaid.org	?	?	2020-08-25
Australia/VIC6475/2020	EPI_ISL_521253	2020-07-23	Oceania	Australia	Victoria		Oceania	Australia	Victoria	genome	29795	Human	37	Male	B.1.1.25	GR	Microbiological Diagnostic Unit - Public Health Laboratory (MDU-PHL)	MDU-PHL	Seemann T. et al	https://www.gisaid.org	?	?	2020-08-25
Australia/VIC6476/2020	EPI_ISL_521254	2020-07-23	Oceania	Australia	Victoria		Oceania	Australia	Victoria	genome	29815	Human	88	Female	B.1.1.25	GR	Microbiological Diagnostic Unit - Public Health Laboratory (MDU-PHL)	MDU-PHL	Seemann T. et al	https://www.gisaid.org	?	?	2020-08-25
Australia/VIC6477/2020	EPI_ISL_521255	2020-07-23	Oceania	Australia	Victoria		Oceania	Australia	Victoria	genome	29815	Human	28	?	B.1.1.25	GR	Microbiological Diagnostic Unit - Public Health Laboratory (MDU-PHL)	MDU-PHL	Seemann T. et al	https://www.gisaid.org	?	?	2020-08-25
Australia/VIC6478/2020	EPI_ISL_521256	2020-07-23	Oceania	Australia	Victoria		Oceania	Australia	Victoria	genome	29813	Human	35	Male	B.1.1.25	GR	Microbiological Diagnostic Unit - Public Health Laboratory (MDU-PHL)	MDU-PHL	Seemann T. et al	https://www.gisaid.org	?	?	2020-08-25
Australia/VIC6479/2020	EPI_ISL_521257	2020-07-23	Oceania	Australia	Victoria		Oceania	Australia	Victoria	genome	29790	Human	33	Female	B.1.1.25	GR	Microbiological Diagnostic Unit - Public Health Laboratory (MDU-PHL)	MDU-PHL	Seemann T. et al	https://www.gisaid.org	?	?	2020-08-25
Australia/VIC648/2020	EPI_ISL_426944	2020-03-28	Oceania	Australia	Victoria		Oceania	Australia	Victoria	genome	29865	Human	63	Male	B.1.1	O	Victorian Infectious Diseases Reference Laboratory (VIDRL)	Microbiological Diagnostic Unit Public Health Laboratory and Victorian Infectious Diseases Reference Laboratory, Doherty Institute	Caly L. et al	https://www.gisaid.org	?	?	2020-04-17
Australia/VIC6480/2020	EPI_ISL_521258	2020-07-23	Oceania	Australia	Victoria		Oceania	Australia	Victoria	genome	29815	Human	42	Female	B.1.1.25	GR	Microbiological Diagnostic Unit - Public Health Laboratory (MDU-PHL)	MDU-PHL	Seemann T. et al	https://www.gisaid.org	?	?	2020-08-25
Australia/VIC6481/2020	EPI_ISL_521259	2020-07-23	Oceania	Australia	Victoria		Oceania	Australia	Victoria	genome	29812	Human	65	?	B.1.1.25	GR	Microbiological Diagnostic Unit - Public Health Laboratory (MDU-PHL)	MDU-PHL	Seemann T. et al	https://www.gisaid.org	?	?	2020-08-25
Australia/VIC6482/2020	EPI_ISL_521260	2020-07-21	Oceania	Australia	Victoria		Oceania	Australia	Victoria	genome	29797	Human	?	?	B.1.1.25	GR	Microbiological Diagnostic Unit - Public Health Laboratory (MDU-PHL)	MDU-PHL	Seemann T. et al	https://www.gisaid.org	?	?	2020-08-25
Australia/VIC6483/2020	EPI_ISL_521261	2020-07-21	Oceania	Australia	Victoria		Oceania	Australia	Victoria	genome	29816	Human	67	?	B.1.1.25	GR	Microbiological Diagnostic Unit - Public Health Laboratory (MDU-PHL)	MDU-PHL	Seemann T. et al	https://www.gisaid.org	?	?	2020-08-25
Australia/VIC6484/2020	EPI_ISL_521262	2020-07-21	Oceania	Australia	Victoria		Oceania	Australia	Victoria	genome	29815	Human	20	?	B.1.1.25	GR	Microbiological Diagnostic Unit - Public Health Laboratory (MDU-PHL)	MDU-PHL	Seemann T. et al	https://www.gisaid.org	?	?	2020-08-25
Australia/VIC6485/2020	EPI_ISL_521263	2020-07-21	Oceania	Australia	Victoria		Oceania	Australia	Victoria	genome	29815	Human	27	Female	B.1.1.25	GR	Microbiological Diagnostic Unit - Public Health Laboratory (MDU-PHL)	MDU-PHL	Seemann T. et al	https://www.gisaid.org	?	?	2020-08-25
Australia/VIC6486/2020	EPI_ISL_521264	2020-07-22	Oceania	Australia	Victoria		Oceania	Australia	Victoria	genome	29805	Human	26	?	B.1.1.25	GR	Microbiological Diagnostic Unit - Public Health Laboratory (MDU-PHL)	MDU-PHL	Seemann T. et al	https://www.gisaid.org	?	?	2020-08-25
Australia/VIC6487/2020	EPI_ISL_521265	2020	Oceania	Australia	Victoria		Oceania	Australia	Victoria	genome	29797	Human	?	Female	B.1.1.25	GR	Microbiological Diagnostic Unit - Public Health Laboratory (MDU-PHL)	MDU-PHL	Seemann T. et al	https://www.gisaid.org	?	?	2020-08-25
Australia/VIC6488/2020	EPI_ISL_521266	2020-07-22	Oceania	Australia	Victoria		Oceania	Australia	Victoria	genome	29813	Human	22	Female	B.1.1.25	GR	Microbiological Diagnostic Unit - Public Health Laboratory (MDU-PHL)	MDU-PHL	Seemann T. et al	https://www.gisaid.org	?	?	2020-08-25
Australia/VIC6489/2020	EPI_ISL_521267	2020-07-22	Oceania	Australia	Victoria		Oceania	Australia	Victoria	genome	29802	Human	22	?	B.1.1.25	GR	Microbiological Diagnostic Unit - Public Health Laboratory (MDU-PHL)	MDU-PHL	Seemann T. et al	https://www.gisaid.org	?	?	2020-08-25
Australia/VIC649/2020	EPI_ISL_426945	2020-03-28	Oceania	Australia	Victoria		Oceania	Australia	Victoria	genome	29798	Human	74	Female	A.2	S	Victorian Infectious Diseases Reference Laboratory (VIDRL)	Microbiological Diagnostic Unit Public Health Laboratory and Victorian Infectious Diseases Reference Laboratory, Doherty Institute	Caly L. et al	https://www.gisaid.org	Tracking the COVID-19 pandemic in Australia using genomics	https://dx.doi.org/10.1101/2020.05.12.20099929	2020-04-17
Australia/VIC6490/2020	EPI_ISL_521268	2020-07-22	Oceania	Australia	Victoria		Oceania	Australia	Victoria	genome	29789	Human	24	?	B.1.1.25	GR	Microbiological Diagnostic Unit - Public Health Laboratory (MDU-PHL)	MDU-PHL	Seemann T. et al	https://www.gisaid.org	?	?	2020-08-25
Australia/VIC6492/2020	EPI_ISL_521269	2020-07-22	Oceania	Australia	Victoria		Oceania	Australia	Victoria	genome	29813	Human	22	Female	B.1.1.25	GR	Microbiological Diagnostic Unit - Public Health Laboratory (MDU-PHL)	MDU-PHL	Seemann T. et al	https://www.gisaid.org	?	?	2020-08-25
Australia/VIC6495/2020	EPI_ISL_521270	2020-07-26	Oceania	Australia	Victoria		Oceania	Australia	Victoria	genome	29819	Human	29	Male	B.1.1.25	GR	Victorian Infectious Diseases Reference Laboratory (VIDRL)	VIDRL and MDU-PHL	Caly L. et al	https://www.gisaid.org	?	?	2020-08-25
Australia/VIC6496/2020	EPI_ISL_521271	2020-07-25	Oceania	Australia	Victoria		Oceania	Australia	Victoria	genome	29797	Human	29	Male	B.1.1.25	GR	Victorian Infectious Diseases Reference Laboratory (VIDRL)	VIDRL and MDU-PHL	Caly L. et al	https://www.gisaid.org	?	?	2020-08-25
Australia/VIC6497/2020	EPI_ISL_521272	2020-07-20	Oceania	Australia	Victoria		Oceania	Australia	Victoria	genome	29799	Human	30	Female	B.1.1.25	GR	Victorian Infectious Diseases Reference Laboratory (VIDRL)	VIDRL and MDU-PHL	Caly L. et al	https://www.gisaid.org	?	?	2020-08-25
Australia/VIC6498/2020	EPI_ISL_521273	2020-07-21	Oceania	Australia	Victoria		Oceania	Australia	Victoria	genome	29849	Human	30	Male	B.1.1	GR	Victorian Infectious Diseases Reference Laboratory (VIDRL)	VIDRL and MDU-PHL	Caly L. et al	https://www.gisaid.org	?	?	2020-08-25
Australia/VIC6499/2020	EPI_ISL_521274	2020-07-26	Oceania	Australia	Victoria		Oceania	Australia	Victoria	genome	29806	Human	30	Female	B.1.1.25	GR	Victorian Infectious Diseases Reference Laboratory (VIDRL)	VIDRL and MDU-PHL	Caly L. et al	https://www.gisaid.org	?	?	2020-08-25
Australia/VIC650/2020	EPI_ISL_426946	2020-03-28	Oceania	Australia	Victoria		Oceania	Australia	Victoria	genome	29773	Human	54	Female	B.1	G	Victorian Infectious Diseases Reference Laboratory (VIDRL)	Microbiological Diagnostic Unit Public Health Laboratory and Victorian Infectious Diseases Reference Laboratory, Doherty Institute	Caly L. et al	https://www.gisaid.org	?	?	2020-04-17
Australia/VIC6501/2020	EPI_ISL_521275	2020-07-21	Oceania	Australia	Victoria		Oceania	Australia	Victoria	genome	29813	Human	31	Male	B.1.1.25	GR	Victorian Infectious Diseases Reference Laboratory (VIDRL)	VIDRL and MDU-PHL	Caly L. et al	https://www.gisaid.org	?	?	2020-08-25
Australia/VIC6502/2020	EPI_ISL_521276	2020-07-24	Oceania	Australia	Victoria		Oceania	Australia	Victoria	genome	29805	Human	31	Male	B.1.1.25	GR	Victorian Infectious Diseases Reference Laboratory (VIDRL)	VIDRL and MDU-PHL	Caly L. et al	https://www.gisaid.org	?	?	2020-08-25
Australia/VIC6503/2020	EPI_ISL_521277	2020-07-20	Oceania	Australia	Victoria		Oceania	Australia	Victoria	genome	29799	Human	32	Female	B.1.1.25	GR	Victorian Infectious Diseases Reference Laboratory (VIDRL)	VIDRL and MDU-PHL	Caly L. et al	https://www.gisaid.org	?	?	2020-08-25
Australia/VIC6504/2020	EPI_ISL_521278	2020-07-26	Oceania	Australia	Victoria		Oceania	Australia	Victoria	genome	29847	Human	24	Male	B.1.1.25	GR	Microbiological Diagnostic Unit - Public Health Laboratory (MDU-PHL)	MDU-PHL	Seemann T. et al	https://www.gisaid.org	?	?	2020-08-25
Australia/VIC6505/2020	EPI_ISL_521279	2020-07-26	Oceania	Australia	Victoria		Oceania	Australia	Victoria	genome	29809	Human	19	Male	B.1.1.25	GR	Microbiological Diagnostic Unit - Public Health Laboratory (MDU-PHL)	MDU-PHL	Seemann T. et al	https://www.gisaid.org	?	?	2020-08-25
Australia/VIC6506/2020	EPI_ISL_521280	2020-07-26	Oceania	Australia	Victoria		Oceania	Australia	Victoria	genome	29807	Human	22	Female	B.1.1.25	GR	Microbiological Diagnostic Unit - Public Health Laboratory (MDU-PHL)	MDU-PHL	Seemann T. et al	https://www.gisaid.org	?	?	2020-08-25
Australia/VIC6507/2020	EPI_ISL_521281	2020-07-26	Oceania	Australia	Victoria		Oceania	Australia	Victoria	genome	29807	Human	52	Female	B.1.1.25	GR	Microbiological Diagnostic Unit - Public Health Laboratory (MDU-PHL)	MDU-PHL	Seemann T. et al	https://www.gisaid.org	?	?	2020-08-25
Australia/VIC6508/2020	EPI_ISL_521282	2020-07-27	Oceania	Australia	Victoria		Oceania	Australia	Victoria	genome	29813	Human	37	Female	B.1.1.25	GR	Microbiological Diagnostic Unit - Public Health Laboratory (MDU-PHL)	MDU-PHL	Seemann T. et al	https://www.gisaid.org	?	?	2020-08-25
Australia/VIC6509/2020	EPI_ISL_521283	2020-07-27	Oceania	Australia	Victoria		Oceania	Australia	Victoria	genome	29847	Human	29	Male	B.1.1.25	GR	Microbiological Diagnostic Unit - Public Health Laboratory (MDU-PHL)	MDU-PHL	Seemann T. et al	https://www.gisaid.org	?	?	2020-08-25
Australia/VIC651/2020	EPI_ISL_426947	2020-03-28	Oceania	Australia	Victoria		Oceania	Australia	Victoria	genome	29819	Human	22	Female	B.1.1	GR	Victorian Infectious Diseases Reference Laboratory (VIDRL)	Microbiological Diagnostic Unit Public Health Laboratory and Victorian Infectious Diseases Reference Laboratory, Doherty Institute	Caly L. et al	https://www.gisaid.org	Tracking the COVID-19 pandemic in Australia using genomics	https://dx.doi.org/10.1101/2020.05.12.20099929	2020-04-17
Australia/VIC6510/2020	EPI_ISL_521284	2020-07-28	Oceania	Australia	Victoria		Oceania	Australia	Victoria	genome	29797	Human	19	Female	B.1.1.25	GR	Microbiological Diagnostic Unit - Public Health Laboratory (MDU-PHL)	MDU-PHL	Seemann T. et al	https://www.gisaid.org	?	?	2020-08-25
Australia/VIC6511/2020	EPI_ISL_521285	2020-07-28	Oceania	Australia	Victoria		Oceania	Australia	Victoria	genome	29813	Human	19	Female	B.1.1.25	GR	Microbiological Diagnostic Unit - Public Health Laboratory (MDU-PHL)	MDU-PHL	Seemann T. et al	https://www.gisaid.org	?	?	2020-08-25
Australia/VIC6512/2020	EPI_ISL_521286	2020-07-28	Oceania	Australia	Victoria		Oceania	Australia	Victoria	genome	29768	Human	?	?	B.1.1.25	G	Microbiological Diagnostic Unit - Public Health Laboratory (MDU-PHL)	MDU-PHL	Seemann T. et al	https://www.gisaid.org	?	?	2020-08-25
Australia/VIC6515/2020	EPI_ISL_521287	2020-07-28	Oceania	Australia	Victoria		Oceania	Australia	Victoria	genome	29797	Human	?	?	B.1.1.25	GR	Microbiological Diagnostic Unit - Public Health Laboratory (MDU-PHL)	MDU-PHL	Seemann T. et al	https://www.gisaid.org	?	?	2020-08-25
Australia/VIC6516/2020	EPI_ISL_521288	2020-07-27	Oceania	Australia	Victoria		Oceania	Australia	Victoria	genome	29802	Human	27	Female	B.1.1.25	GR	Microbiological Diagnostic Unit - Public Health Laboratory (MDU-PHL)	MDU-PHL	Seemann T. et al	https://www.gisaid.org	?	?	2020-08-25
Australia/VIC6518/2020	EPI_ISL_521289	2020-07-28	Oceania	Australia	Victoria		Oceania	Australia	Victoria	genome	29813	Human	41	Female	B.1.1.25	GR	Microbiological Diagnostic Unit - Public Health Laboratory (MDU-PHL)	MDU-PHL	Seemann T. et al	https://www.gisaid.org	?	?	2020-08-25
Australia/VIC6519/2020	EPI_ISL_521290	2020-07-28	Oceania	Australia	Victoria		Oceania	Australia	Victoria	genome	29817	Human	60	Male	B.1.1.25	GR	Microbiological Diagnostic Unit - Public Health Laboratory (MDU-PHL)	MDU-PHL	Seemann T. et al	https://www.gisaid.org	?	?	2020-08-25
Australia/VIC652/2020	EPI_ISL_426948	2020-03-28	Oceania	Australia	Victoria		Oceania	Australia	Victoria	genome	29872	Human	28	Male	B.1	G	Victorian Infectious Diseases Reference Laboratory (VIDRL)	Microbiological Diagnostic Unit Public Health Laboratory and Victorian Infectious Diseases Reference Laboratory, Doherty Institute	Caly L. et al	https://www.gisaid.org	Tracking the COVID-19 pandemic in Australia using genomics	https://dx.doi.org/10.1101/2020.05.12.20099929	2020-04-17
Australia/VIC6520/2020	EPI_ISL_521291	2020-07-29	Oceania	Australia	Victoria		Oceania	Australia	Victoria	genome	29815	Human	19	Female	B.1.1.25	GR	Microbiological Diagnostic Unit - Public Health Laboratory (MDU-PHL)	MDU-PHL	Seemann T. et al	https://www.gisaid.org	?	?	2020-08-25
Australia/VIC6521/2020	EPI_ISL_521292	2020-07-29	Oceania	Australia	Victoria		Oceania	Australia	Victoria	genome	29815	Human	22	Male	B.1.1.25	GR	Microbiological Diagnostic Unit - Public Health Laboratory (MDU-PHL)	MDU-PHL	Seemann T. et al	https://www.gisaid.org	?	?	2020-08-25
Australia/VIC6523/2020	EPI_ISL_521293	2020-07-23	Oceania	Australia	Victoria		Oceania	Australia	Victoria	genome	29813	Human	48	Female	B.1.1.25	GR	Microbiological Diagnostic Unit - Public Health Laboratory (MDU-PHL)	MDU-PHL	Seemann T. et al	https://www.gisaid.org	?	?	2020-08-25
Australia/VIC6524/2020	EPI_ISL_521294	2020-07-23	Oceania	Australia	Victoria		Oceania	Australia	Victoria	genome	29837	Human	?	?	B.1.1.25	GR	Microbiological Diagnostic Unit - Public Health Laboratory (MDU-PHL)	MDU-PHL	Seemann T. et al	https://www.gisaid.org	?	?	2020-08-25
Australia/VIC6525/2020	EPI_ISL_521295	2020-07-24	Oceania	Australia	Victoria		Oceania	Australia	Victoria	genome	29789	Human	29	Female	B.1.1.25	GR	Microbiological Diagnostic Unit - Public Health Laboratory (MDU-PHL)	MDU-PHL	Seemann T. et al	https://www.gisaid.org	?	?	2020-08-25
Australia/VIC6526/2020	EPI_ISL_521296	2020-07-24	Oceania	Australia	Victoria		Oceania	Australia	Victoria	genome	29829	Human	19	Male	B.1.1.25	GR	Microbiological Diagnostic Unit - Public Health Laboratory (MDU-PHL)	MDU-PHL	Seemann T. et al	https://www.gisaid.org	?	?	2020-08-25
Australia/VIC6527/2020	EPI_ISL_521297	2020-07-24	Oceania	Australia	Victoria		Oceania	Australia	Victoria	genome	29802	Human	21	Male	B.1.1.25	GR	Microbiological Diagnostic Unit - Public Health Laboratory (MDU-PHL)	MDU-PHL	Seemann T. et al	https://www.gisaid.org	?	?	2020-08-25
Australia/VIC6528/2020	EPI_ISL_521298	2020-07-24	Oceania	Australia	Victoria		Oceania	Australia	Victoria	genome	29802	Human	64	Male	B.1.1.25	GR	Microbiological Diagnostic Unit - Public Health Laboratory (MDU-PHL)	MDU-PHL	Seemann T. et al	https://www.gisaid.org	?	?	2020-08-25
Australia/VIC6529/2020	EPI_ISL_521299	2020-07-24	Oceania	Australia	Victoria		Oceania	Australia	Victoria	genome	29815	Human	22	Female	B.1.1.25	GR	Microbiological Diagnostic Unit - Public Health Laboratory (MDU-PHL)	MDU-PHL	Seemann T. et al	https://www.gisaid.org	?	?	2020-08-25
Australia/VIC653/2020	EPI_ISL_426949	2020-03-28	Oceania	Australia	Victoria		Oceania	Australia	Victoria	genome	29848	Human	55	Female	B.1.1	GR	Victorian Infectious Diseases Reference Laboratory (VIDRL)	Microbiological Diagnostic Unit Public Health Laboratory and Victorian Infectious Diseases Reference Laboratory, Doherty Institute	Caly L. et al	https://www.gisaid.org	Tracking the COVID-19 pandemic in Australia using genomics	https://dx.doi.org/10.1101/2020.05.12.20099929	2020-04-17
Australia/VIC6530/2020	EPI_ISL_521300	2020-07-24	Oceania	Australia	Victoria		Oceania	Australia	Victoria	genome	29850	Human	20	Male	B.1.1.25	GR	Microbiological Diagnostic Unit - Public Health Laboratory (MDU-PHL)	MDU-PHL	Seemann T. et al	https://www.gisaid.org	?	?	2020-08-25
Australia/VIC6531/2020	EPI_ISL_521301	2020-07-24	Oceania	Australia	Victoria		Oceania	Australia	Victoria	genome	29789	Human	?	?	B.1.1.25	GR	Microbiological Diagnostic Unit - Public Health Laboratory (MDU-PHL)	MDU-PHL	Seemann T. et al	https://www.gisaid.org	?	?	2020-08-25
Australia/VIC6532/2020	EPI_ISL_521302	2020-07-22	Oceania	Australia	Victoria		Oceania	Australia	Victoria	genome	29793	Human	?	Male	B.1.1.25	GR	Microbiological Diagnostic Unit - Public Health Laboratory (MDU-PHL)	MDU-PHL	Seemann T. et al	https://www.gisaid.org	?	?	2020-08-25
Australia/VIC6533/2020	EPI_ISL_521303	2020-07-24	Oceania	Australia	Victoria		Oceania	Australia	Victoria	genome	29813	Human	32	Male	B.1.1.25	GR	Microbiological Diagnostic Unit - Public Health Laboratory (MDU-PHL)	MDU-PHL	Seemann T. et al	https://www.gisaid.org	?	?	2020-08-25
Australia/VIC6534/2020	EPI_ISL_521304	2020-07-24	Oceania	Australia	Victoria		Oceania	Australia	Victoria	genome	29814	Human	29	Male	B.1.1.25	GR	Microbiological Diagnostic Unit - Public Health Laboratory (MDU-PHL)	MDU-PHL	Seemann T. et al	https://www.gisaid.org	?	?	2020-08-25
Australia/VIC6535/2020	EPI_ISL_521305	2020-07-24	Oceania	Australia	Victoria		Oceania	Australia	Victoria	genome	29815	Human	26	Male	B.1.1.25	GR	Microbiological Diagnostic Unit - Public Health Laboratory (MDU-PHL)	MDU-PHL	Seemann T. et al	https://www.gisaid.org	?	?	2020-08-25
Australia/VIC6536/2020	EPI_ISL_521306	2020-07-24	Oceania	Australia	Victoria		Oceania	Australia	Victoria	genome	29813	Human	37	Male	B.1.1.25	GR	Microbiological Diagnostic Unit - Public Health Laboratory (MDU-PHL)	MDU-PHL	Seemann T. et al	https://www.gisaid.org	?	?	2020-08-25
Australia/VIC6537/2020	EPI_ISL_521307	2020-07-25	Oceania	Australia	Victoria		Oceania	Australia	Victoria	genome	29802	Human	27	Female	B.1.1.25	GR	Microbiological Diagnostic Unit - Public Health Laboratory (MDU-PHL)	MDU-PHL	Seemann T. et al	https://www.gisaid.org	?	?	2020-08-25
Australia/VIC6538/2020	EPI_ISL_521308	2020-07-25	Oceania	Australia	Victoria		Oceania	Australia	Victoria	genome	29813	Human	40	Female	B.1.1.25	GR	Microbiological Diagnostic Unit - Public Health Laboratory (MDU-PHL)	MDU-PHL	Seemann T. et al	https://www.gisaid.org	?	?	2020-08-25
Australia/VIC6539/2020	EPI_ISL_521309	2020-07-25	Oceania	Australia	Victoria		Oceania	Australia	Victoria	genome	29815	Human	75	Male	B.1.1.25	GR	Microbiological Diagnostic Unit - Public Health Laboratory (MDU-PHL)	MDU-PHL	Seemann T. et al	https://www.gisaid.org	?	?	2020-08-25
Australia/VIC654/2020	EPI_ISL_426950	2020-03-28	Oceania	Australia	Victoria		Oceania	Australia	Victoria	genome	29851	Human	21	Female	B.1.1	GR	Victorian Infectious Diseases Reference Laboratory (VIDRL)	Microbiological Diagnostic Unit Public Health Laboratory and Victorian Infectious Diseases Reference Laboratory, Doherty Institute	Caly L. et al	https://www.gisaid.org	Tracking the COVID-19 pandemic in Australia using genomics	https://dx.doi.org/10.1101/2020.05.12.20099929	2020-04-17
Australia/VIC6540/2020	EPI_ISL_521310	2020-07-25	Oceania	Australia	Victoria		Oceania	Australia	Victoria	genome	29797	Human	37	Male	B.1.1.25	GR	Microbiological Diagnostic Unit - Public Health Laboratory (MDU-PHL)	MDU-PHL	Seemann T. et al	https://www.gisaid.org	?	?	2020-08-25
Australia/VIC6541/2020	EPI_ISL_521311	2020-07-25	Oceania	Australia	Victoria		Oceania	Australia	Victoria	genome	29812	Human	57	Male	B.1.1.25	GR	Microbiological Diagnostic Unit - Public Health Laboratory (MDU-PHL)	MDU-PHL	Seemann T. et al	https://www.gisaid.org	?	?	2020-08-25
Australia/VIC6542/2020	EPI_ISL_521312	2020-07-25	Oceania	Australia	Victoria		Oceania	Australia	Victoria	genome	29812	Human	61	Male	B.1.1.25	GR	Microbiological Diagnostic Unit - Public Health Laboratory (MDU-PHL)	MDU-PHL	Seemann T. et al	https://www.gisaid.org	?	?	2020-08-25
Australia/VIC6543/2020	EPI_ISL_521313	2020-07-25	Oceania	Australia	Victoria		Oceania	Australia	Victoria	genome	29837	Human	?	?	B.1.1.25	GR	Microbiological Diagnostic Unit - Public Health Laboratory (MDU-PHL)	MDU-PHL	Seemann T. et al	https://www.gisaid.org	?	?	2020-08-25
Australia/VIC6544/2020	EPI_ISL_521314	2020-07-24	Oceania	Australia	Victoria		Oceania	Australia	Victoria	genome	29791	Human	42	Male	B.1.1.25	GR	Microbiological Diagnostic Unit - Public Health Laboratory (MDU-PHL)	MDU-PHL	Seemann T. et al	https://www.gisaid.org	?	?	2020-08-25
Australia/VIC6545/2020	EPI_ISL_521315	2020-07-17	Oceania	Australia	Victoria		Oceania	Australia	Victoria	genome	29815	Human	46	Female	B.1.1.25	GR	Victorian Infectious Diseases Reference Laboratory (VIDRL)	VIDRL and MDU-PHL	Caly L. et al	https://www.gisaid.org	?	?	2020-08-25
Australia/VIC6546/2020	EPI_ISL_521316	2020-07-17	Oceania	Australia	Victoria		Oceania	Australia	Victoria	genome	29797	Human	60	Female	B.1.1.25	GR	Victorian Infectious Diseases Reference Laboratory (VIDRL)	VIDRL and MDU-PHL	Caly L. et al	https://www.gisaid.org	?	?	2020-08-25
Australia/VIC6547/2020	EPI_ISL_521317	2020-07-17	Oceania	Australia	Victoria		Oceania	Australia	Victoria	genome	29814	Human	40	Male	B.1.1.25	GR	Victorian Infectious Diseases Reference Laboratory (VIDRL)	VIDRL and MDU-PHL	Caly L. et al	https://www.gisaid.org	?	?	2020-08-25
Australia/VIC6549/2020	EPI_ISL_521318	2020-07-17	Oceania	Australia	Victoria		Oceania	Australia	Victoria	genome	29813	Human	?	?	B.1.1.25	GR	Victorian Infectious Diseases Reference Laboratory (VIDRL)	VIDRL and MDU-PHL	Caly L. et al	https://www.gisaid.org	?	?	2020-08-25
Australia/VIC655/2020	EPI_ISL_426951	2020-03-28	Oceania	Australia	Victoria		Oceania	Australia	Victoria	genome	29814	Human	33	Female	B.1	GH	Victorian Infectious Diseases Reference Laboratory (VIDRL)	Microbiological Diagnostic Unit Public Health Laboratory and Victorian Infectious Diseases Reference Laboratory, Doherty Institute	Caly L. et al	https://www.gisaid.org	Tracking the COVID-19 pandemic in Australia using genomics	https://dx.doi.org/10.1101/2020.05.12.20099929	2020-04-17
Australia/VIC6551/2020	EPI_ISL_521319	2020-07-17	Oceania	Australia	Victoria		Oceania	Australia	Victoria	genome	29777	Human	?	?	B.1.1.21	GR	Victorian Infectious Diseases Reference Laboratory (VIDRL)	VIDRL and MDU-PHL	Caly L. et al	https://www.gisaid.org	?	?	2020-08-25
Australia/VIC6552/2020	EPI_ISL_521320	2020-07-17	Oceania	Australia	Victoria		Oceania	Australia	Victoria	genome	29822	Human	?	?	B.1.1.25	GR	Victorian Infectious Diseases Reference Laboratory (VIDRL)	VIDRL and MDU-PHL	Caly L. et al	https://www.gisaid.org	?	?	2020-08-25
Australia/VIC6553/2020	EPI_ISL_521321	2020-07-17	Oceania	Australia	Victoria		Oceania	Australia	Victoria	genome	29804	Human	?	?	B.1.1.25	GR	Victorian Infectious Diseases Reference Laboratory (VIDRL)	VIDRL and MDU-PHL	Caly L. et al	https://www.gisaid.org	?	?	2020-08-25
Australia/VIC6554/2020	EPI_ISL_521322	2020-07-17	Oceania	Australia	Victoria		Oceania	Australia	Victoria	genome	29683	Human	?	?	B.1	G	Victorian Infectious Diseases Reference Laboratory (VIDRL)	VIDRL and MDU-PHL	Caly L. et al	https://www.gisaid.org	?	?	2020-08-25
Australia/VIC6555/2020	EPI_ISL_521323	2020-07-17	Oceania	Australia	Victoria		Oceania	Australia	Victoria	genome	29775	Human	36	Male	B.1	G	Victorian Infectious Diseases Reference Laboratory (VIDRL)	VIDRL and MDU-PHL	Caly L. et al	https://www.gisaid.org	?	?	2020-08-25
Australia/VIC6556/2020	EPI_ISL_521324	2020-07-17	Oceania	Australia	Victoria		Oceania	Australia	Victoria	genome	29710	Human	?	?	B.1	G	Victorian Infectious Diseases Reference Laboratory (VIDRL)	VIDRL and MDU-PHL	Caly L. et al	https://www.gisaid.org	?	?	2020-08-25
Australia/VIC6557/2020	EPI_ISL_521325	2020-07-17	Oceania	Australia	Victoria		Oceania	Australia	Victoria	genome	29815	Human	?	?	B.1.1.25	GR	Victorian Infectious Diseases Reference Laboratory (VIDRL)	VIDRL and MDU-PHL	Caly L. et al	https://www.gisaid.org	?	?	2020-08-25
Australia/VIC6558/2020	EPI_ISL_521326	2020-07-17	Oceania	Australia	Victoria		Oceania	Australia	Victoria	genome	29813	Human	24	?	B.1.1.25	GR	Victorian Infectious Diseases Reference Laboratory (VIDRL)	VIDRL and MDU-PHL	Caly L. et al	https://www.gisaid.org	?	?	2020-08-25
Australia/VIC656/2020	EPI_ISL_426952	2020-03-28	Oceania	Australia	Victoria		Oceania	Australia	Victoria	genome	29850	Human	81	Male	A.2	S	Victorian Infectious Diseases Reference Laboratory (VIDRL)	Microbiological Diagnostic Unit Public Health Laboratory and Victorian Infectious Diseases Reference Laboratory, Doherty Institute	Caly L. et al	https://www.gisaid.org	Tracking the COVID-19 pandemic in Australia using genomics	https://dx.doi.org/10.1101/2020.05.12.20099929	2020-04-17
Australia/VIC6560/2020	EPI_ISL_521327	2020-07-17	Oceania	Australia	Victoria		Oceania	Australia	Victoria	genome	29839	Human	25	?	B.1.1.25	GR	Victorian Infectious Diseases Reference Laboratory (VIDRL)	VIDRL and MDU-PHL	Caly L. et al	https://www.gisaid.org	?	?	2020-08-25
Australia/VIC6561/2020	EPI_ISL_521328	2020-07-18	Oceania	Australia	Victoria		Oceania	Australia	Victoria	genome	29815	Human	?	?	B.1.1.25	GR	Victorian Infectious Diseases Reference Laboratory (VIDRL)	VIDRL and MDU-PHL	Caly L. et al	https://www.gisaid.org	?	?	2020-08-25
Australia/VIC6563/2020	EPI_ISL_521329	2020-07-17	Oceania	Australia	Victoria		Oceania	Australia	Victoria	genome	29839	Human	87	Female	B.1.1.25	GR	Victorian Infectious Diseases Reference Laboratory (VIDRL)	VIDRL and MDU-PHL	Caly L. et al	https://www.gisaid.org	?	?	2020-08-25
Australia/VIC6564/2020	EPI_ISL_521330	2020-07-17	Oceania	Australia	Victoria		Oceania	Australia	Victoria	genome	29815	Human	78	Female	B.1.1.25	GR	Victorian Infectious Diseases Reference Laboratory (VIDRL)	VIDRL and MDU-PHL	Caly L. et al	https://www.gisaid.org	?	?	2020-08-25
Australia/VIC6565/2020	EPI_ISL_521331	2020-07-17	Oceania	Australia	Victoria		Oceania	Australia	Victoria	genome	29804	Human	83	Female	B.1.1.25	GR	Victorian Infectious Diseases Reference Laboratory (VIDRL)	VIDRL and MDU-PHL	Caly L. et al	https://www.gisaid.org	?	?	2020-08-25
Australia/VIC6566/2020	EPI_ISL_521332	2020-07-17	Oceania	Australia	Victoria		Oceania	Australia	Victoria	genome	29815	Human	25	Female	B.1.1.25	GR	Victorian Infectious Diseases Reference Laboratory (VIDRL)	VIDRL and MDU-PHL	Caly L. et al	https://www.gisaid.org	?	?	2020-08-25
Australia/VIC6567/2020	EPI_ISL_521333	2020-07-17	Oceania	Australia	Victoria		Oceania	Australia	Victoria	genome	29849	Human	25	?	B.1.1.25	GR	Victorian Infectious Diseases Reference Laboratory (VIDRL)	VIDRL and MDU-PHL	Caly L. et al	https://www.gisaid.org	?	?	2020-08-25
Australia/VIC6568/2020	EPI_ISL_521334	2020-07-17	Oceania	Australia	Victoria		Oceania	Australia	Victoria	genome	29797	Human	26	?	B.1.1.25	GR	Victorian Infectious Diseases Reference Laboratory (VIDRL)	VIDRL and MDU-PHL	Caly L. et al	https://www.gisaid.org	?	?	2020-08-25
Australia/VIC6569/2020	EPI_ISL_521335	2020-07-17	Oceania	Australia	Victoria		Oceania	Australia	Victoria	genome	29847	Human	18	Female	B.1.1.25	GR	Victorian Infectious Diseases Reference Laboratory (VIDRL)	VIDRL and MDU-PHL	Caly L. et al	https://www.gisaid.org	?	?	2020-08-25
Australia/VIC657/2020	EPI_ISL_426953	2020-03-28	Oceania	Australia	Victoria		Oceania	Australia	Victoria	genome	29815	Human	21	Male	B.1	GH	Victorian Infectious Diseases Reference Laboratory (VIDRL)	Microbiological Diagnostic Unit Public Health Laboratory and Victorian Infectious Diseases Reference Laboratory, Doherty Institute	Caly L. et al	https://www.gisaid.org	Tracking the COVID-19 pandemic in Australia using genomics	https://dx.doi.org/10.1101/2020.05.12.20099929	2020-04-17
Australia/VIC6570/2020	EPI_ISL_521336	2020-07-17	Oceania	Australia	Victoria		Oceania	Australia	Victoria	genome	29574	Human	25	Female	B.1.1	G	Victorian Infectious Diseases Reference Laboratory (VIDRL)	VIDRL and MDU-PHL	Caly L. et al	https://www.gisaid.org	?	?	2020-08-25
Australia/VIC6571/2020	EPI_ISL_521337	2020-07-17	Oceania	Australia	Victoria		Oceania	Australia	Victoria	genome	29850	Human	23	Male	B.1.1	GR	Victorian Infectious Diseases Reference Laboratory (VIDRL)	VIDRL and MDU-PHL	Caly L. et al	https://www.gisaid.org	?	?	2020-08-25
Australia/VIC6572/2020	EPI_ISL_521338	2020-07-17	Oceania	Australia	Victoria		Oceania	Australia	Victoria	genome	29849	Human	41	Male	B.1.1.25	GR	Victorian Infectious Diseases Reference Laboratory (VIDRL)	VIDRL and MDU-PHL	Caly L. et al	https://www.gisaid.org	?	?	2020-08-25
Australia/VIC6573/2020	EPI_ISL_521339	2020-07-17	Oceania	Australia	Victoria		Oceania	Australia	Victoria	genome	29815	Human	63	Female	B.1.1.25	GR	Victorian Infectious Diseases Reference Laboratory (VIDRL)	VIDRL and MDU-PHL	Caly L. et al	https://www.gisaid.org	?	?	2020-08-25
Australia/VIC6575/2020	EPI_ISL_521340	2020-07-17	Oceania	Australia	Victoria		Oceania	Australia	Victoria	genome	29791	Human	27	Male	B.1.1.25	GR	Victorian Infectious Diseases Reference Laboratory (VIDRL)	VIDRL and MDU-PHL	Caly L. et al	https://www.gisaid.org	?	?	2020-08-25
Australia/VIC6577/2020	EPI_ISL_521341	2020-07-17	Oceania	Australia	Victoria		Oceania	Australia	Victoria	genome	29815	Human	48	Female	B.1.1.25	GR	Victorian Infectious Diseases Reference Laboratory (VIDRL)	VIDRL and MDU-PHL	Caly L. et al	https://www.gisaid.org	?	?	2020-08-25
Australia/VIC6578/2020	EPI_ISL_521342	2020-07-17	Oceania	Australia	Victoria		Oceania	Australia	Victoria	genome	29813	Human	33	Female	B.1.1.25	GR	Victorian Infectious Diseases Reference Laboratory (VIDRL)	VIDRL and MDU-PHL	Caly L. et al	https://www.gisaid.org	?	?	2020-08-25
Australia/VIC6579/2020	EPI_ISL_521343	2020-07-17	Oceania	Australia	Victoria		Oceania	Australia	Victoria	genome	29813	Human	59	Female	B.1.1.25	GR	Victorian Infectious Diseases Reference Laboratory (VIDRL)	VIDRL and MDU-PHL	Caly L. et al	https://www.gisaid.org	?	?	2020-08-25
Australia/VIC658/2020	EPI_ISL_426954	2020-03-28	Oceania	Australia	Victoria		Oceania	Australia	Victoria	genome	29816	Human	21	Male	B.1.1	GR	Victorian Infectious Diseases Reference Laboratory (VIDRL)	Microbiological Diagnostic Unit Public Health Laboratory and Victorian Infectious Diseases Reference Laboratory, Doherty Institute	Caly L. et al	https://www.gisaid.org	Tracking the COVID-19 pandemic in Australia using genomics	https://dx.doi.org/10.1101/2020.05.12.20099929	2020-04-17
Australia/VIC6580/2020	EPI_ISL_521344	2020-07-18	Oceania	Australia	Victoria		Oceania	Australia	Victoria	genome	29558	Human	44	Female	B.1.1	GR	Victorian Infectious Diseases Reference Laboratory (VIDRL)	VIDRL and MDU-PHL	Caly L. et al	https://www.gisaid.org	?	?	2020-08-25
Australia/VIC6581/2020	EPI_ISL_521345	2020-07-17	Oceania	Australia	Victoria		Oceania	Australia	Victoria	genome	29843	Human	35	Male	B.1.1.25	GR	Victorian Infectious Diseases Reference Laboratory (VIDRL)	VIDRL and MDU-PHL	Caly L. et al	https://www.gisaid.org	?	?	2020-08-25
Australia/VIC6582/2020	EPI_ISL_521346	2020-07-18	Oceania	Australia	Victoria		Oceania	Australia	Victoria	genome	29861	Human	20	Female	B.1.1.25	GR	Victorian Infectious Diseases Reference Laboratory (VIDRL)	VIDRL and MDU-PHL	Caly L. et al	https://www.gisaid.org	?	?	2020-08-25
Australia/VIC6583/2020	EPI_ISL_521347	2020-07-17	Oceania	Australia	Victoria		Oceania	Australia	Victoria	genome	29813	Human	31	Female	B.1.1.25	GR	Victorian Infectious Diseases Reference Laboratory (VIDRL)	VIDRL and MDU-PHL	Caly L. et al	https://www.gisaid.org	?	?	2020-08-25
Australia/VIC6585/2020	EPI_ISL_521348	2020-07-16	Oceania	Australia	Victoria		Oceania	Australia	Victoria	genome	29804	Human	42	Male	B.1.1.25	GR	Victorian Infectious Diseases Reference Laboratory (VIDRL)	VIDRL and MDU-PHL	Caly L. et al	https://www.gisaid.org	?	?	2020-08-25
Australia/VIC6586/2020	EPI_ISL_521349	2020-07-17	Oceania	Australia	Victoria		Oceania	Australia	Victoria	genome	29818	Human	21	Female	B.1.1.25	GR	Victorian Infectious Diseases Reference Laboratory (VIDRL)	VIDRL and MDU-PHL	Caly L. et al	https://www.gisaid.org	?	?	2020-08-25
Australia/VIC6587/2020	EPI_ISL_521350	2020-07-18	Oceania	Australia	Victoria		Oceania	Australia	Victoria	genome	29783	Human	?	?	B.1.1.25	GR	Victorian Infectious Diseases Reference Laboratory (VIDRL)	VIDRL and MDU-PHL	Caly L. et al	https://www.gisaid.org	?	?	2020-08-25
Australia/VIC6589/2020	EPI_ISL_521351	2020-07-18	Oceania	Australia	Victoria		Oceania	Australia	Victoria	genome	29762	Human	31	?	B.1	G	Victorian Infectious Diseases Reference Laboratory (VIDRL)	VIDRL and MDU-PHL	Caly L. et al	https://www.gisaid.org	?	?	2020-08-25
Australia/VIC659/2020	EPI_ISL_426955	2020-03-27	Oceania	Australia	Victoria		Oceania	Australia	Victoria	genome	29815	Human	45	Male	B.3	L	Victorian Infectious Diseases Reference Laboratory (VIDRL)	Microbiological Diagnostic Unit Public Health Laboratory and Victorian Infectious Diseases Reference Laboratory, Doherty Institute	Caly L. et al	https://www.gisaid.org	Tracking the COVID-19 pandemic in Australia using genomics	https://dx.doi.org/10.1101/2020.05.12.20099929	2020-04-17
Australia/VIC6590/2020	EPI_ISL_521352	2020-07-18	Oceania	Australia	Victoria		Oceania	Australia	Victoria	genome	29805	Human	?	?	B.1.1.25	GR	Victorian Infectious Diseases Reference Laboratory (VIDRL)	VIDRL and MDU-PHL	Caly L. et al	https://www.gisaid.org	?	?	2020-08-25
Australia/VIC6591/2020	EPI_ISL_521353	2020-07-17	Oceania	Australia	Victoria		Oceania	Australia	Victoria	genome	29787	Human	41	Female	B.1.1.25	GR	Victorian Infectious Diseases Reference Laboratory (VIDRL)	VIDRL and MDU-PHL	Caly L. et al	https://www.gisaid.org	?	?	2020-08-25
Australia/VIC6592/2020	EPI_ISL_521354	2020-07-17	Oceania	Australia	Victoria		Oceania	Australia	Victoria	genome	29798	Human	38	Male	B.1.1.25	GR	Victorian Infectious Diseases Reference Laboratory (VIDRL)	VIDRL and MDU-PHL	Caly L. et al	https://www.gisaid.org	?	?	2020-08-25
Australia/VIC6593/2020	EPI_ISL_521355	2020-07-17	Oceania	Australia	Victoria		Oceania	Australia	Victoria	genome	29813	Human	35	Female	B.1.1.25	GR	Victorian Infectious Diseases Reference Laboratory (VIDRL)	VIDRL and MDU-PHL	Caly L. et al	https://www.gisaid.org	?	?	2020-08-25
Australia/VIC6594/2020	EPI_ISL_521356	2020-07-17	Oceania	Australia	Victoria		Oceania	Australia	Victoria	genome	29813	Human	22	Female	B.1.1.25	GR	Victorian Infectious Diseases Reference Laboratory (VIDRL)	VIDRL and MDU-PHL	Caly L. et al	https://www.gisaid.org	?	?	2020-08-25
Australia/VIC6595/2020	EPI_ISL_521357	2020-07-18	Oceania	Australia	Victoria		Oceania	Australia	Victoria	genome	29797	Human	57	Male	B.1.1.25	GR	Victorian Infectious Diseases Reference Laboratory (VIDRL)	VIDRL and MDU-PHL	Caly L. et al	https://www.gisaid.org	?	?	2020-08-25
Australia/VIC6596/2020	EPI_ISL_521358	2020-07-18	Oceania	Australia	Victoria		Oceania	Australia	Victoria	genome	29813	Human	27	Male	B.1.1.25	GR	Victorian Infectious Diseases Reference Laboratory (VIDRL)	VIDRL and MDU-PHL	Caly L. et al	https://www.gisaid.org	?	?	2020-08-25
Australia/VIC6597/2020	EPI_ISL_521359	2020-07-18	Oceania	Australia	Victoria		Oceania	Australia	Victoria	genome	29797	Human	29	Female	B.1.1.25	GR	Victorian Infectious Diseases Reference Laboratory (VIDRL)	VIDRL and MDU-PHL	Caly L. et al	https://www.gisaid.org	?	?	2020-08-25
Australia/VIC6598/2020	EPI_ISL_521360	2020-07-18	Oceania	Australia	Victoria		Oceania	Australia	Victoria	genome	29807	Human	40	Female	B.1.1.25	GR	Victorian Infectious Diseases Reference Laboratory (VIDRL)	VIDRL and MDU-PHL	Caly L. et al	https://www.gisaid.org	?	?	2020-08-25
Australia/VIC6599/2020	EPI_ISL_521361	2020-07-18	Oceania	Australia	Victoria		Oceania	Australia	Victoria	genome	29813	Human	25	Male	B.1.1.25	GR	Victorian Infectious Diseases Reference Laboratory (VIDRL)	VIDRL and MDU-PHL	Caly L. et al	https://www.gisaid.org	?	?	2020-08-25
Australia/VIC66/2020	EPI_ISL_419780	2020-03-13	Oceania	Australia	Victoria		Oceania	Australia	Victoria	genome	29868	Human	33	Male	B.4	O	Victorian Infectious Diseases Reference Laboratory (VIDRL)	Victorian Infectious Diseases Reference Laboratory and Microbiological Diagnostic Unit Public Health Laboratory, Doherty Institute	Caly L. et al	https://www.gisaid.org	Tracking the COVID-19 pandemic in Australia using genomics	https://dx.doi.org/10.1101/2020.05.12.20099929	2020-04-03
Australia/VIC660/2020	EPI_ISL_426956	2020-03-28	Oceania	Australia	Victoria		Oceania	Australia	Victoria	genome	29814	Human	69	Female	B.6	O	Victorian Infectious Diseases Reference Laboratory (VIDRL)	Microbiological Diagnostic Unit Public Health Laboratory and Victorian Infectious Diseases Reference Laboratory, Doherty Institute	Caly L. et al	https://www.gisaid.org	Tracking the COVID-19 pandemic in Australia using genomics	https://dx.doi.org/10.1101/2020.05.12.20099929	2020-04-17
Australia/VIC6600/2020	EPI_ISL_521362	2020-07-18	Oceania	Australia	Victoria		Oceania	Australia	Victoria	genome	29797	Human	?	?	B.1.1.25	GR	Victorian Infectious Diseases Reference Laboratory (VIDRL)	VIDRL and MDU-PHL	Caly L. et al	https://www.gisaid.org	?	?	2020-08-25
Australia/VIC6601/2020	EPI_ISL_521363	2020-07-18	Oceania	Australia	Victoria		Oceania	Australia	Victoria	genome	29818	Human	19	Male	B.1.1.25	GR	Victorian Infectious Diseases Reference Laboratory (VIDRL)	VIDRL and MDU-PHL	Caly L. et al	https://www.gisaid.org	?	?	2020-08-25
Australia/VIC6602/2020	EPI_ISL_521364	2020-07-17	Oceania	Australia	Victoria		Oceania	Australia	Victoria	genome	29818	Human	35	Female	B.1.1.25	GR	Victorian Infectious Diseases Reference Laboratory (VIDRL)	VIDRL and MDU-PHL	Caly L. et al	https://www.gisaid.org	?	?	2020-08-25
Australia/VIC6603/2020	EPI_ISL_521365	2020-07-18	Oceania	Australia	Victoria		Oceania	Australia	Victoria	genome	29816	Human	38	Male	B.1.1.25	GR	Victorian Infectious Diseases Reference Laboratory (VIDRL)	VIDRL and MDU-PHL	Caly L. et al	https://www.gisaid.org	?	?	2020-08-25
Australia/VIC6604/2020	EPI_ISL_521366	2020-07-17	Oceania	Australia	Victoria		Oceania	Australia	Victoria	genome	29816	Human	36	Male	B.1.1.25	GR	Victorian Infectious Diseases Reference Laboratory (VIDRL)	VIDRL and MDU-PHL	Caly L. et al	https://www.gisaid.org	?	?	2020-08-25
Australia/VIC6605/2020	EPI_ISL_521367	2020-07-18	Oceania	Australia	Victoria		Oceania	Australia	Victoria	genome	29818	Human	63	Male	B.1.1.25	GR	Victorian Infectious Diseases Reference Laboratory (VIDRL)	VIDRL and MDU-PHL	Caly L. et al	https://www.gisaid.org	?	?	2020-08-25
Australia/VIC6606/2020	EPI_ISL_521368	2020-07-18	Oceania	Australia	Victoria		Oceania	Australia	Victoria	genome	29838	Human	60	Male	B.1.1.25	GR	Victorian Infectious Diseases Reference Laboratory (VIDRL)	VIDRL and MDU-PHL	Caly L. et al	https://www.gisaid.org	?	?	2020-08-25
Australia/VIC6607/2020	EPI_ISL_521369	2020-07-19	Oceania	Australia	Victoria		Oceania	Australia	Victoria	genome	29818	Human	24	Female	B.1.1.25	GR	Victorian Infectious Diseases Reference Laboratory (VIDRL)	VIDRL and MDU-PHL	Caly L. et al	https://www.gisaid.org	?	?	2020-08-25
Australia/VIC6608/2020	EPI_ISL_521370	2020-07-17	Oceania	Australia	Victoria		Oceania	Australia	Victoria	genome	29806	Human	52	Male	B.1.1.25	GR	Victorian Infectious Diseases Reference Laboratory (VIDRL)	VIDRL and MDU-PHL	Caly L. et al	https://www.gisaid.org	?	?	2020-08-25
Australia/VIC6609/2020	EPI_ISL_521371	2020-07-19	Oceania	Australia	Victoria		Oceania	Australia	Victoria	genome	29815	Human	27	Male	B.1.1.25	GR	Victorian Infectious Diseases Reference Laboratory (VIDRL)	VIDRL and MDU-PHL	Caly L. et al	https://www.gisaid.org	?	?	2020-08-25
Australia/VIC661/2020	EPI_ISL_426957	2020-03-27	Oceania	Australia	Victoria		Oceania	Australia	Victoria	genome	29814	Human	30	Female	B.2	V	Victorian Infectious Diseases Reference Laboratory (VIDRL)	Microbiological Diagnostic Unit Public Health Laboratory and Victorian Infectious Diseases Reference Laboratory, Doherty Institute	Caly L. et al	https://www.gisaid.org	Tracking the COVID-19 pandemic in Australia using genomics	https://dx.doi.org/10.1101/2020.05.12.20099929	2020-04-17
Australia/VIC6610/2020	EPI_ISL_521372	2020-07-19	Oceania	Australia	Victoria		Oceania	Australia	Victoria	genome	29819	Human	52	Female	B.1.1.25	GR	Victorian Infectious Diseases Reference Laboratory (VIDRL)	VIDRL and MDU-PHL	Caly L. et al	https://www.gisaid.org	?	?	2020-08-25
Australia/VIC6611/2020	EPI_ISL_521373	2020-07-18	Oceania	Australia	Victoria		Oceania	Australia	Victoria	genome	29752	Human	18	Male	B.1.1	GR	Victorian Infectious Diseases Reference Laboratory (VIDRL)	VIDRL and MDU-PHL	Caly L. et al	https://www.gisaid.org	?	?	2020-08-25
Australia/VIC6612/2020	EPI_ISL_521374	2020-07-19	Oceania	Australia	Victoria		Oceania	Australia	Victoria	genome	29797	Human	?	?	B.1.1.25	GR	Victorian Infectious Diseases Reference Laboratory (VIDRL)	VIDRL and MDU-PHL	Caly L. et al	https://www.gisaid.org	?	?	2020-08-25
Australia/VIC6613/2020	EPI_ISL_521375	2020-07-19	Oceania	Australia	Victoria		Oceania	Australia	Victoria	genome	29849	Human	?	?	B.1.1	GR	Victorian Infectious Diseases Reference Laboratory (VIDRL)	VIDRL and MDU-PHL	Caly L. et al	https://www.gisaid.org	?	?	2020-08-25
Australia/VIC6614/2020	EPI_ISL_521376	2020-07-19	Oceania	Australia	Victoria		Oceania	Australia	Victoria	genome	29821	Human	26	Female	B.1.1.25	GR	Victorian Infectious Diseases Reference Laboratory (VIDRL)	VIDRL and MDU-PHL	Caly L. et al	https://www.gisaid.org	?	?	2020-08-25
Australia/VIC6615/2020	EPI_ISL_521377	2020-07-19	Oceania	Australia	Victoria		Oceania	Australia	Victoria	genome	29815	Human	88	Female	B.1.1.25	GR	Victorian Infectious Diseases Reference Laboratory (VIDRL)	VIDRL and MDU-PHL	Caly L. et al	https://www.gisaid.org	?	?	2020-08-25
Australia/VIC6616/2020	EPI_ISL_521378	2020-07-17	Oceania	Australia	Victoria		Oceania	Australia	Victoria	genome	29573	Human	76	Male	B.1.1	G	Victorian Infectious Diseases Reference Laboratory (VIDRL)	VIDRL and MDU-PHL	Caly L. et al	https://www.gisaid.org	?	?	2020-08-25
Australia/VIC6617/2020	EPI_ISL_521379	2020-07-19	Oceania	Australia	Victoria		Oceania	Australia	Victoria	genome	29849	Human	25	Female	B.1.1.25	GR	Victorian Infectious Diseases Reference Laboratory (VIDRL)	VIDRL and MDU-PHL	Caly L. et al	https://www.gisaid.org	?	?	2020-08-25
Australia/VIC6618/2020	EPI_ISL_521380	2020-07-19	Oceania	Australia	Victoria		Oceania	Australia	Victoria	genome	29813	Human	57	Female	B.1.1.25	GR	Victorian Infectious Diseases Reference Laboratory (VIDRL)	VIDRL and MDU-PHL	Caly L. et al	https://www.gisaid.org	?	?	2020-08-25
Australia/VIC6619/2020	EPI_ISL_521381	2020-07-19	Oceania	Australia	Victoria		Oceania	Australia	Victoria	genome	29803	Human	22	Female	B.1.1.25	GR	Victorian Infectious Diseases Reference Laboratory (VIDRL)	VIDRL and MDU-PHL	Caly L. et al	https://www.gisaid.org	?	?	2020-08-25
Australia/VIC662/2020	EPI_ISL_426958	2020-03-27	Oceania	Australia	Victoria		Oceania	Australia	Victoria	genome	29851	Human	24	Female	A.1	S	Victorian Infectious Diseases Reference Laboratory (VIDRL)	Microbiological Diagnostic Unit Public Health Laboratory and Victorian Infectious Diseases Reference Laboratory, Doherty Institute	Caly L. et al	https://www.gisaid.org	Tracking the COVID-19 pandemic in Australia using genomics	https://dx.doi.org/10.1101/2020.05.12.20099929	2020-04-17
Australia/VIC6620/2020	EPI_ISL_521382	2020-07-18	Oceania	Australia	Victoria		Oceania	Australia	Victoria	genome	29807	Human	38	Male	B.1.1.25	GR	Victorian Infectious Diseases Reference Laboratory (VIDRL)	VIDRL and MDU-PHL	Caly L. et al	https://www.gisaid.org	?	?	2020-08-25
Australia/VIC6622/2020	EPI_ISL_521383	2020-07-19	Oceania	Australia	Victoria		Oceania	Australia	Victoria	genome	29813	Human	21	Male	B.1.1.25	GR	Victorian Infectious Diseases Reference Laboratory (VIDRL)	VIDRL and MDU-PHL	Caly L. et al	https://www.gisaid.org	?	?	2020-08-25
Australia/VIC6624/2020	EPI_ISL_521384	2020-07-18	Oceania	Australia	Victoria		Oceania	Australia	Victoria	genome	29813	Human	35	Male	B.1.1.25	GR	Victorian Infectious Diseases Reference Laboratory (VIDRL)	VIDRL and MDU-PHL	Caly L. et al	https://www.gisaid.org	?	?	2020-08-25
Australia/VIC6625/2020	EPI_ISL_521385	2020-07-18	Oceania	Australia	Victoria		Oceania	Australia	Victoria	genome	29813	Human	63	Female	B.1.1.25	GR	Victorian Infectious Diseases Reference Laboratory (VIDRL)	VIDRL and MDU-PHL	Caly L. et al	https://www.gisaid.org	?	?	2020-08-25
Australia/VIC6626/2020	EPI_ISL_521386	2020-07-18	Oceania	Australia	Victoria		Oceania	Australia	Victoria	genome	29802	Human	?	?	B.1.1.25	GR	Victorian Infectious Diseases Reference Laboratory (VIDRL)	VIDRL and MDU-PHL	Caly L. et al	https://www.gisaid.org	?	?	2020-08-25
Australia/VIC6627/2020	EPI_ISL_521387	2020-07-18	Oceania	Australia	Victoria		Oceania	Australia	Victoria	genome	29814	Human	93	Female	B.1.1.25	GR	Victorian Infectious Diseases Reference Laboratory (VIDRL)	VIDRL and MDU-PHL	Caly L. et al	https://www.gisaid.org	?	?	2020-08-25
Australia/VIC6628/2020	EPI_ISL_521388	2020-07-19	Oceania	Australia	Victoria		Oceania	Australia	Victoria	genome	29856	Human	23	Female	B.1.1.25	GR	Victorian Infectious Diseases Reference Laboratory (VIDRL)	VIDRL and MDU-PHL	Caly L. et al	https://www.gisaid.org	?	?	2020-08-25
Australia/VIC6629/2020	EPI_ISL_521389	2020-07-18	Oceania	Australia	Victoria		Oceania	Australia	Victoria	genome	29806	Human	82	Female	B.1.1.25	GR	Victorian Infectious Diseases Reference Laboratory (VIDRL)	VIDRL and MDU-PHL	Caly L. et al	https://www.gisaid.org	?	?	2020-08-25
Australia/VIC663/2020	EPI_ISL_426959	2020-03-28	Oceania	Australia	Victoria		Oceania	Australia	Victoria	genome	29809	Human	77	Male	B.9	L	Victorian Infectious Diseases Reference Laboratory (VIDRL)	Microbiological Diagnostic Unit Public Health Laboratory and Victorian Infectious Diseases Reference Laboratory, Doherty Institute	Caly L. et al	https://www.gisaid.org	Tracking the COVID-19 pandemic in Australia using genomics	https://dx.doi.org/10.1101/2020.05.12.20099929	2020-04-17
Australia/VIC6630/2020	EPI_ISL_521390	2020-07-18	Oceania	Australia	Victoria		Oceania	Australia	Victoria	genome	29849	Human	90	Female	B.1.1	GR	Victorian Infectious Diseases Reference Laboratory (VIDRL)	VIDRL and MDU-PHL	Caly L. et al	https://www.gisaid.org	?	?	2020-08-25
Australia/VIC6631/2020	EPI_ISL_521391	2020-07-18	Oceania	Australia	Victoria		Oceania	Australia	Victoria	genome	29802	Human	24	Female	B.1.1.25	GR	Victorian Infectious Diseases Reference Laboratory (VIDRL)	VIDRL and MDU-PHL	Caly L. et al	https://www.gisaid.org	?	?	2020-08-25
Australia/VIC6632/2020	EPI_ISL_521392	2020-07-19	Oceania	Australia	Victoria		Oceania	Australia	Victoria	genome	29849	Human	58	Male	B.1.1	GR	Victorian Infectious Diseases Reference Laboratory (VIDRL)	VIDRL and MDU-PHL	Caly L. et al	https://www.gisaid.org	?	?	2020-08-25
Australia/VIC6633/2020	EPI_ISL_521393	2020-07-19	Oceania	Australia	Victoria		Oceania	Australia	Victoria	genome	29854	Human	43	Female	B.1.1	GR	Victorian Infectious Diseases Reference Laboratory (VIDRL)	VIDRL and MDU-PHL	Caly L. et al	https://www.gisaid.org	?	?	2020-08-25
Australia/VIC6634/2020	EPI_ISL_521394	2020-07-19	Oceania	Australia	Victoria		Oceania	Australia	Victoria	genome	29802	Human	37	Female	B.1.1.25	GR	Victorian Infectious Diseases Reference Laboratory (VIDRL)	VIDRL and MDU-PHL	Caly L. et al	https://www.gisaid.org	?	?	2020-08-25
Australia/VIC6636/2020	EPI_ISL_521395	2020-07-19	Oceania	Australia	Victoria		Oceania	Australia	Victoria	genome	29816	Human	52	Female	B.1.1.25	GR	Victorian Infectious Diseases Reference Laboratory (VIDRL)	VIDRL and MDU-PHL	Caly L. et al	https://www.gisaid.org	?	?	2020-08-25
Australia/VIC6637/2020	EPI_ISL_521396	2020-07-19	Oceania	Australia	Victoria		Oceania	Australia	Victoria	genome	29815	Human	?	?	B.1.1.25	GR	Victorian Infectious Diseases Reference Laboratory (VIDRL)	VIDRL and MDU-PHL	Caly L. et al	https://www.gisaid.org	?	?	2020-08-25
Australia/VIC6638/2020	EPI_ISL_521397	2020-07-19	Oceania	Australia	Victoria		Oceania	Australia	Victoria	genome	29797	Human	31	Male	B.1.1.25	G	Victorian Infectious Diseases Reference Laboratory (VIDRL)	VIDRL and MDU-PHL	Caly L. et al	https://www.gisaid.org	?	?	2020-08-25
Australia/VIC6639/2020	EPI_ISL_521398	2020-07-18	Oceania	Australia	Victoria		Oceania	Australia	Victoria	genome	29815	Human	25	Male	B.1.1.25	GR	Victorian Infectious Diseases Reference Laboratory (VIDRL)	VIDRL and MDU-PHL	Caly L. et al	https://www.gisaid.org	?	?	2020-08-25
Australia/VIC664/2020	EPI_ISL_426960	2020-03-27	Oceania	Australia	Victoria		Oceania	Australia	Victoria	genome	29815	Human	35	Female	B.1.1	GR	Victorian Infectious Diseases Reference Laboratory (VIDRL)	Microbiological Diagnostic Unit Public Health Laboratory and Victorian Infectious Diseases Reference Laboratory, Doherty Institute	Caly L. et al	https://www.gisaid.org	Tracking the COVID-19 pandemic in Australia using genomics	https://dx.doi.org/10.1101/2020.05.12.20099929	2020-04-17
Australia/VIC6640/2020	EPI_ISL_521399	2020-07-18	Oceania	Australia	Victoria		Oceania	Australia	Victoria	genome	29814	Human	25	Male	B.1.1.25	GR	Victorian Infectious Diseases Reference Laboratory (VIDRL)	VIDRL and MDU-PHL	Caly L. et al	https://www.gisaid.org	?	?	2020-08-25
Australia/VIC6643/2020	EPI_ISL_521400	2020-07-19	Oceania	Australia	Victoria		Oceania	Australia	Victoria	genome	29837	Human	40	Male	B.1.1.25	GR	Victorian Infectious Diseases Reference Laboratory (VIDRL)	VIDRL and MDU-PHL	Caly L. et al	https://www.gisaid.org	?	?	2020-08-25
Australia/VIC6644/2020	EPI_ISL_521401	2020-07-19	Oceania	Australia	Victoria		Oceania	Australia	Victoria	genome	29573	Human	48	Female	B.1.1	G	Victorian Infectious Diseases Reference Laboratory (VIDRL)	VIDRL and MDU-PHL	Caly L. et al	https://www.gisaid.org	?	?	2020-08-25
Australia/VIC6645/2020	EPI_ISL_521402	2020-07-18	Oceania	Australia	Victoria		Oceania	Australia	Victoria	genome	29816	Human	25	Male	B.1.1.25	GR	Victorian Infectious Diseases Reference Laboratory (VIDRL)	VIDRL and MDU-PHL	Caly L. et al	https://www.gisaid.org	?	?	2020-08-25
Australia/VIC6646/2020	EPI_ISL_521403	2020-07-19	Oceania	Australia	Victoria		Oceania	Australia	Victoria	genome	29802	Human	79	Female	B.1.1.25	GR	Victorian Infectious Diseases Reference Laboratory (VIDRL)	VIDRL and MDU-PHL	Caly L. et al	https://www.gisaid.org	?	?	2020-08-25
Australia/VIC6647/2020	EPI_ISL_521404	2020-07-19	Oceania	Australia	Victoria		Oceania	Australia	Victoria	genome	29813	Human	26	Male	B.1.1.25	GR	Victorian Infectious Diseases Reference Laboratory (VIDRL)	VIDRL and MDU-PHL	Caly L. et al	https://www.gisaid.org	?	?	2020-08-25
Australia/VIC6648/2020	EPI_ISL_521405	2020-07-18	Oceania	Australia	Victoria		Oceania	Australia	Victoria	genome	29817	Human	45	Female	B.1.1.25	GR	Victorian Infectious Diseases Reference Laboratory (VIDRL)	VIDRL and MDU-PHL	Caly L. et al	https://www.gisaid.org	?	?	2020-08-25
Australia/VIC6649/2020	EPI_ISL_521406	2020-07-18	Oceania	Australia	Victoria		Oceania	Australia	Victoria	genome	29799	Human	45	Female	B.1.1.25	GR	Victorian Infectious Diseases Reference Laboratory (VIDRL)	VIDRL and MDU-PHL	Caly L. et al	https://www.gisaid.org	?	?	2020-08-25
Australia/VIC665/2020	EPI_ISL_426961	2020-03-27	Oceania	Australia	Victoria		Oceania	Australia	Victoria	genome	29815	Human	20	Female	B.1	GH	Victorian Infectious Diseases Reference Laboratory (VIDRL)	Microbiological Diagnostic Unit Public Health Laboratory and Victorian Infectious Diseases Reference Laboratory, Doherty Institute	Caly L. et al	https://www.gisaid.org	Tracking the COVID-19 pandemic in Australia using genomics	https://dx.doi.org/10.1101/2020.05.12.20099929	2020-04-17
Australia/VIC6650/2020	EPI_ISL_521407	2020-07-18	Oceania	Australia	Victoria		Oceania	Australia	Victoria	genome	29813	Human	?	?	B.1.1.25	GR	Victorian Infectious Diseases Reference Laboratory (VIDRL)	VIDRL and MDU-PHL	Caly L. et al	https://www.gisaid.org	?	?	2020-08-25
Australia/VIC6651/2020	EPI_ISL_521408	2020-07-18	Oceania	Australia	Victoria		Oceania	Australia	Victoria	genome	29849	Human	25	Male	B.1.1.25	GR	Victorian Infectious Diseases Reference Laboratory (VIDRL)	VIDRL and MDU-PHL	Caly L. et al	https://www.gisaid.org	?	?	2020-08-25
Australia/VIC6652/2020	EPI_ISL_521409	2020	Oceania	Australia	Victoria		Oceania	Australia	Victoria	genome	29814	Human	?	Female	B.1.1.25	GR	Victorian Infectious Diseases Reference Laboratory (VIDRL)	VIDRL and MDU-PHL	Caly L. et al	https://www.gisaid.org	?	?	2020-08-25
Australia/VIC6653/2020	EPI_ISL_521410	2020-07-18	Oceania	Australia	Victoria		Oceania	Australia	Victoria	genome	29827	Human	24	Male	B.1.1.25	GR	Victorian Infectious Diseases Reference Laboratory (VIDRL)	VIDRL and MDU-PHL	Caly L. et al	https://www.gisaid.org	?	?	2020-08-25
Australia/VIC6654/2020	EPI_ISL_521411	2020-07-18	Oceania	Australia	Victoria		Oceania	Australia	Victoria	genome	29815	Human	45	Male	B.1.1.25	GR	Victorian Infectious Diseases Reference Laboratory (VIDRL)	VIDRL and MDU-PHL	Caly L. et al	https://www.gisaid.org	?	?	2020-08-25
Australia/VIC6656/2020	EPI_ISL_521412	2020-07-19	Oceania	Australia	Victoria		Oceania	Australia	Victoria	genome	29815	Human	24	Female	B.1.1.25	GR	Victorian Infectious Diseases Reference Laboratory (VIDRL)	VIDRL and MDU-PHL	Caly L. et al	https://www.gisaid.org	?	?	2020-08-25
Australia/VIC6657/2020	EPI_ISL_521413	2020-07-19	Oceania	Australia	Victoria		Oceania	Australia	Victoria	genome	29818	Human	33	Male	B.1	GR	Victorian Infectious Diseases Reference Laboratory (VIDRL)	VIDRL and MDU-PHL	Caly L. et al	https://www.gisaid.org	?	?	2020-08-25
Australia/VIC6658/2020	EPI_ISL_521414	2020-07-19	Oceania	Australia	Victoria		Oceania	Australia	Victoria	genome	29854	Human	?	?	B.1.1	GR	Victorian Infectious Diseases Reference Laboratory (VIDRL)	VIDRL and MDU-PHL	Caly L. et al	https://www.gisaid.org	?	?	2020-08-25
Australia/VIC6659/2020	EPI_ISL_521415	2020-07-19	Oceania	Australia	Victoria		Oceania	Australia	Victoria	genome	29816	Human	26	Male	B.1.1.25	GR	Victorian Infectious Diseases Reference Laboratory (VIDRL)	VIDRL and MDU-PHL	Caly L. et al	https://www.gisaid.org	?	?	2020-08-25
Australia/VIC666/2020	EPI_ISL_426962	2020-03-27	Oceania	Australia	Victoria		Oceania	Australia	Victoria	genome	29849	Human	25	Male	B.1	G	Victorian Infectious Diseases Reference Laboratory (VIDRL)	Microbiological Diagnostic Unit Public Health Laboratory and Victorian Infectious Diseases Reference Laboratory, Doherty Institute	Caly L. et al	https://www.gisaid.org	Tracking the COVID-19 pandemic in Australia using genomics	https://dx.doi.org/10.1101/2020.05.12.20099929	2020-04-17
Australia/VIC6660/2020	EPI_ISL_521416	2020-07-20	Oceania	Australia	Victoria		Oceania	Australia	Victoria	genome	29802	Human	19	Male	B.1.1.25	GR	Victorian Infectious Diseases Reference Laboratory (VIDRL)	VIDRL and MDU-PHL	Caly L. et al	https://www.gisaid.org	?	?	2020-08-25
Australia/VIC6661/2020	EPI_ISL_521417	2020-07-19	Oceania	Australia	Victoria		Oceania	Australia	Victoria	genome	29849	Human	29	Female	B.1.1	GR	Victorian Infectious Diseases Reference Laboratory (VIDRL)	VIDRL and MDU-PHL	Caly L. et al	https://www.gisaid.org	?	?	2020-08-25
Australia/VIC6662/2020	EPI_ISL_521418	2020-07-19	Oceania	Australia	Victoria		Oceania	Australia	Victoria	genome	29815	Human	27	Female	B.1.1.25	GR	Victorian Infectious Diseases Reference Laboratory (VIDRL)	VIDRL and MDU-PHL	Caly L. et al	https://www.gisaid.org	?	?	2020-08-25
Australia/VIC6663/2020	EPI_ISL_521419	2020-07-19	Oceania	Australia	Victoria		Oceania	Australia	Victoria	genome	29816	Human	23	Female	B.1.1.25	GR	Victorian Infectious Diseases Reference Laboratory (VIDRL)	VIDRL and MDU-PHL	Caly L. et al	https://www.gisaid.org	?	?	2020-08-25
Australia/VIC6664/2020	EPI_ISL_521420	2020-07-20	Oceania	Australia	Victoria		Oceania	Australia	Victoria	genome	29816	Human	25	Male	B.1.1.25	GR	Victorian Infectious Diseases Reference Laboratory (VIDRL)	VIDRL and MDU-PHL	Caly L. et al	https://www.gisaid.org	?	?	2020-08-25
Australia/VIC6665/2020	EPI_ISL_521421	2020-07-20	Oceania	Australia	Victoria		Oceania	Australia	Victoria	genome	29813	Human	52	Male	B.1.1.25	GR	Victorian Infectious Diseases Reference Laboratory (VIDRL)	VIDRL and MDU-PHL	Caly L. et al	https://www.gisaid.org	?	?	2020-08-25
Australia/VIC6666/2020	EPI_ISL_521422	2020-07-20	Oceania	Australia	Victoria		Oceania	Australia	Victoria	genome	29817	Human	27	Male	B.1.1.25	GR	Victorian Infectious Diseases Reference Laboratory (VIDRL)	VIDRL and MDU-PHL	Caly L. et al	https://www.gisaid.org	?	?	2020-08-25
Australia/VIC6667/2020	EPI_ISL_521423	2020-07-20	Oceania	Australia	Victoria		Oceania	Australia	Victoria	genome	29817	Human	63	Female	B.1.1.25	GR	Victorian Infectious Diseases Reference Laboratory (VIDRL)	VIDRL and MDU-PHL	Caly L. et al	https://www.gisaid.org	?	?	2020-08-25
Australia/VIC6668/2020	EPI_ISL_521424	2020-07-20	Oceania	Australia	Victoria		Oceania	Australia	Victoria	genome	29797	Human	?	?	B.1.1.25	GR	Victorian Infectious Diseases Reference Laboratory (VIDRL)	VIDRL and MDU-PHL	Caly L. et al	https://www.gisaid.org	?	?	2020-08-25
Australia/VIC6669/2020	EPI_ISL_521425	2020-07-20	Oceania	Australia	Victoria		Oceania	Australia	Victoria	genome	29802	Human	?	?	B.1.1.25	GR	Victorian Infectious Diseases Reference Laboratory (VIDRL)	VIDRL and MDU-PHL	Caly L. et al	https://www.gisaid.org	?	?	2020-08-25
Australia/VIC667/2020	EPI_ISL_426963	2020-03-27	Oceania	Australia	Victoria		Oceania	Australia	Victoria	genome	29865	Human	28	Male	B.3	L	Victorian Infectious Diseases Reference Laboratory (VIDRL)	Microbiological Diagnostic Unit Public Health Laboratory and Victorian Infectious Diseases Reference Laboratory, Doherty Institute	Caly L. et al	https://www.gisaid.org	Tracking the COVID-19 pandemic in Australia using genomics	https://dx.doi.org/10.1101/2020.05.12.20099929	2020-04-17
Australia/VIC6670/2020	EPI_ISL_521426	2020-07-20	Oceania	Australia	Victoria		Oceania	Australia	Victoria	genome	29816	Human	?	?	B.1.1.25	GR	Victorian Infectious Diseases Reference Laboratory (VIDRL)	VIDRL and MDU-PHL	Caly L. et al	https://www.gisaid.org	?	?	2020-08-25
Australia/VIC6671/2020	EPI_ISL_521427	2020-07-20	Oceania	Australia	Victoria		Oceania	Australia	Victoria	genome	29797	Human	?	?	B.1.1.25	GR	Victorian Infectious Diseases Reference Laboratory (VIDRL)	VIDRL and MDU-PHL	Caly L. et al	https://www.gisaid.org	?	?	2020-08-25
Australia/VIC6672/2020	EPI_ISL_521428	2020-07-20	Oceania	Australia	Victoria		Oceania	Australia	Victoria	genome	29848	Human	18	Female	B.1.1.25	GR	Victorian Infectious Diseases Reference Laboratory (VIDRL)	VIDRL and MDU-PHL	Caly L. et al	https://www.gisaid.org	?	?	2020-08-25
Australia/VIC6673/2020	EPI_ISL_521429	2020-07-20	Oceania	Australia	Victoria		Oceania	Australia	Victoria	genome	29776	Human	50	Male	B.1	G	Victorian Infectious Diseases Reference Laboratory (VIDRL)	VIDRL and MDU-PHL	Caly L. et al	https://www.gisaid.org	?	?	2020-08-25
Australia/VIC6674/2020	EPI_ISL_521430	2020-07-20	Oceania	Australia	Victoria		Oceania	Australia	Victoria	genome	29815	Human	37	Male	B.1.1.25	GR	Victorian Infectious Diseases Reference Laboratory (VIDRL)	VIDRL and MDU-PHL	Caly L. et al	https://www.gisaid.org	?	?	2020-08-25
Australia/VIC6675/2020	EPI_ISL_521431	2020-07-20	Oceania	Australia	Victoria		Oceania	Australia	Victoria	genome	29816	Human	60	Male	B.1.1.25	GR	Victorian Infectious Diseases Reference Laboratory (VIDRL)	VIDRL and MDU-PHL	Caly L. et al	https://www.gisaid.org	?	?	2020-08-25
Australia/VIC6676/2020	EPI_ISL_521432	2020-07-20	Oceania	Australia	Victoria		Oceania	Australia	Victoria	genome	29827	Human	54	Female	B.1.1.25	GR	Victorian Infectious Diseases Reference Laboratory (VIDRL)	VIDRL and MDU-PHL	Caly L. et al	https://www.gisaid.org	?	?	2020-08-25
Australia/VIC6677/2020	EPI_ISL_521433	2020-07-20	Oceania	Australia	Victoria		Oceania	Australia	Victoria	genome	29820	Human	?	?	B.1.1.25	GR	Victorian Infectious Diseases Reference Laboratory (VIDRL)	VIDRL and MDU-PHL	Caly L. et al	https://www.gisaid.org	?	?	2020-08-25
Australia/VIC6678/2020	EPI_ISL_521434	2020-07-20	Oceania	Australia	Victoria		Oceania	Australia	Victoria	genome	29797	Human	53	Male	B.1.1.25	GR	Victorian Infectious Diseases Reference Laboratory (VIDRL)	VIDRL and MDU-PHL	Caly L. et al	https://www.gisaid.org	?	?	2020-08-25
Australia/VIC6679/2020	EPI_ISL_521435	2020-07-20	Oceania	Australia	Victoria		Oceania	Australia	Victoria	genome	29816	Human	53	Male	B.1.1.25	GR	Victorian Infectious Diseases Reference Laboratory (VIDRL)	VIDRL and MDU-PHL	Caly L. et al	https://www.gisaid.org	?	?	2020-08-25
Australia/VIC668/2020	EPI_ISL_426964	2020-03-27	Oceania	Australia	Victoria		Oceania	Australia	Victoria	genome	29815	Human	25	Male	B.2	V	Victorian Infectious Diseases Reference Laboratory (VIDRL)	Microbiological Diagnostic Unit Public Health Laboratory and Victorian Infectious Diseases Reference Laboratory, Doherty Institute	Caly L. et al	https://www.gisaid.org	Tracking the COVID-19 pandemic in Australia using genomics	https://dx.doi.org/10.1101/2020.05.12.20099929	2020-04-17
Australia/VIC6680/2020	EPI_ISL_521436	2020-07-20	Oceania	Australia	Victoria		Oceania	Australia	Victoria	genome	29813	Human	?	?	B.1.1.25	GR	Victorian Infectious Diseases Reference Laboratory (VIDRL)	VIDRL and MDU-PHL	Caly L. et al	https://www.gisaid.org	?	?	2020-08-25
Australia/VIC6681/2020	EPI_ISL_521437	2020-07-20	Oceania	Australia	Victoria		Oceania	Australia	Victoria	genome	29830	Human	59	Male	B.1.1	GR	Victorian Infectious Diseases Reference Laboratory (VIDRL)	VIDRL and MDU-PHL	Caly L. et al	https://www.gisaid.org	?	?	2020-08-25
Australia/VIC6682/2020	EPI_ISL_521438	2020-07-20	Oceania	Australia	Victoria		Oceania	Australia	Victoria	genome	29813	Human	?	?	B.1.1.25	GR	Victorian Infectious Diseases Reference Laboratory (VIDRL)	VIDRL and MDU-PHL	Caly L. et al	https://www.gisaid.org	?	?	2020-08-25
Australia/VIC6683/2020	EPI_ISL_521439	2020-07-20	Oceania	Australia	Victoria		Oceania	Australia	Victoria	genome	29849	Human	35	Female	B.1.1	GR	Victorian Infectious Diseases Reference Laboratory (VIDRL)	VIDRL and MDU-PHL	Caly L. et al	https://www.gisaid.org	?	?	2020-08-25
Australia/VIC6684/2020	EPI_ISL_521440	2020-07-20	Oceania	Australia	Victoria		Oceania	Australia	Victoria	genome	29804	Human	?	?	B.1.1.25	GR	Victorian Infectious Diseases Reference Laboratory (VIDRL)	VIDRL and MDU-PHL	Caly L. et al	https://www.gisaid.org	?	?	2020-08-25
Australia/VIC6685/2020	EPI_ISL_521441	2020-07-20	Oceania	Australia	Victoria		Oceania	Australia	Victoria	genome	29815	Human	?	?	B.1.1.25	GR	Victorian Infectious Diseases Reference Laboratory (VIDRL)	VIDRL and MDU-PHL	Caly L. et al	https://www.gisaid.org	?	?	2020-08-25
Australia/VIC6686/2020	EPI_ISL_521442	2020-07-20	Oceania	Australia	Victoria		Oceania	Australia	Victoria	genome	29839	Human	29	Female	B.1.1.25	GR	Victorian Infectious Diseases Reference Laboratory (VIDRL)	VIDRL and MDU-PHL	Caly L. et al	https://www.gisaid.org	?	?	2020-08-25
Australia/VIC6687/2020	EPI_ISL_521443	2020-07-20	Oceania	Australia	Victoria		Oceania	Australia	Victoria	genome	29812	Human	42	Male	B.1.1.25	GR	Victorian Infectious Diseases Reference Laboratory (VIDRL)	VIDRL and MDU-PHL	Caly L. et al	https://www.gisaid.org	?	?	2020-08-25
Australia/VIC6688/2020	EPI_ISL_521444	2020-07-20	Oceania	Australia	Victoria		Oceania	Australia	Victoria	genome	29808	Human	?	?	B.1.1.25	GR	Victorian Infectious Diseases Reference Laboratory (VIDRL)	VIDRL and MDU-PHL	Caly L. et al	https://www.gisaid.org	?	?	2020-08-25
Australia/VIC6689/2020	EPI_ISL_521445	2020-07-20	Oceania	Australia	Victoria		Oceania	Australia	Victoria	genome	29816	Human	?	?	B.1.1.25	GR	Victorian Infectious Diseases Reference Laboratory (VIDRL)	VIDRL and MDU-PHL	Caly L. et al	https://www.gisaid.org	?	?	2020-08-25
Australia/VIC669/2020	EPI_ISL_426965	2020-03-27	Oceania	Australia	Victoria		Oceania	Australia	Victoria	genome	29802	Human	48	Female	A.3	S	Victorian Infectious Diseases Reference Laboratory (VIDRL)	Microbiological Diagnostic Unit Public Health Laboratory and Victorian Infectious Diseases Reference Laboratory, Doherty Institute	Caly L. et al	https://www.gisaid.org	Tracking the COVID-19 pandemic in Australia using genomics	https://dx.doi.org/10.1101/2020.05.12.20099929	2020-04-17
Australia/VIC6690/2020	EPI_ISL_521446	2020-07-20	Oceania	Australia	Victoria		Oceania	Australia	Victoria	genome	29849	Human	63	Male	B.1.1	GR	Victorian Infectious Diseases Reference Laboratory (VIDRL)	VIDRL and MDU-PHL	Caly L. et al	https://www.gisaid.org	?	?	2020-08-25
Australia/VIC6691/2020	EPI_ISL_521447	2020-07-20	Oceania	Australia	Victoria		Oceania	Australia	Victoria	genome	29788	Human	?	?	B.1.1.25	GR	Victorian Infectious Diseases Reference Laboratory (VIDRL)	VIDRL and MDU-PHL	Caly L. et al	https://www.gisaid.org	?	?	2020-08-25
Australia/VIC6692/2020	EPI_ISL_521448	2020-07-20	Oceania	Australia	Victoria		Oceania	Australia	Victoria	genome	29815	Human	72	Male	B.1.1.25	GR	Victorian Infectious Diseases Reference Laboratory (VIDRL)	VIDRL and MDU-PHL	Caly L. et al	https://www.gisaid.org	?	?	2020-08-25
Australia/VIC6693/2020	EPI_ISL_521449	2020-07-20	Oceania	Australia	Victoria		Oceania	Australia	Victoria	genome	29818	Human	59	Female	B.1.1.25	GR	Victorian Infectious Diseases Reference Laboratory (VIDRL)	VIDRL and MDU-PHL	Caly L. et al	https://www.gisaid.org	?	?	2020-08-25
Australia/VIC67/2020	EPI_ISL_419781	2020-03-13	Oceania	Australia	Victoria		Oceania	Australia	Victoria	genome	29902	Human	35	Male	A.1	S	Victorian Infectious Diseases Reference Laboratory (VIDRL)	Victorian Infectious Diseases Reference Laboratory and Microbiological Diagnostic Unit Public Health Laboratory, Doherty Institute	Caly L. et al	https://www.gisaid.org	Tracking the COVID-19 pandemic in Australia using genomics	https://dx.doi.org/10.1101/2020.05.12.20099929	2020-04-03
Australia/VIC670/2020	EPI_ISL_426966	2020-03-27	Oceania	Australia	Victoria		Oceania	Australia	Victoria	genome	29864	Human	73	Female	B.1	G	Victorian Infectious Diseases Reference Laboratory (VIDRL)	Microbiological Diagnostic Unit Public Health Laboratory and Victorian Infectious Diseases Reference Laboratory, Doherty Institute	Caly L. et al	https://www.gisaid.org	Tracking the COVID-19 pandemic in Australia using genomics	https://dx.doi.org/10.1101/2020.05.12.20099929	2020-04-17
Australia/VIC671/2020	EPI_ISL_426967	2020-03-27	Oceania	Australia	Victoria		Oceania	Australia	Victoria	genome	29737	Human	74	Female	A.2	S	Victorian Infectious Diseases Reference Laboratory (VIDRL)	Microbiological Diagnostic Unit Public Health Laboratory and Victorian Infectious Diseases Reference Laboratory, Doherty Institute	Caly L. et al	https://www.gisaid.org	Tracking the COVID-19 pandemic in Australia using genomics	https://dx.doi.org/10.1101/2020.05.12.20099929	2020-04-17
Australia/VIC672/2020	EPI_ISL_426968	2020-03-27	Oceania	Australia	Victoria		Oceania	Australia	Victoria	genome	29815	Human	54	Male	B.1.1	GR	Victorian Infectious Diseases Reference Laboratory (VIDRL)	Microbiological Diagnostic Unit Public Health Laboratory and Victorian Infectious Diseases Reference Laboratory, Doherty Institute	Caly L. et al	https://www.gisaid.org	Tracking the COVID-19 pandemic in Australia using genomics	https://dx.doi.org/10.1101/2020.05.12.20099929	2020-04-17
Australia/VIC673/2020	EPI_ISL_426969	2020-03-26	Oceania	Australia	Victoria		Oceania	Australia	Victoria	genome	29802	Human	61	Male	B.1	G	Victorian Infectious Diseases Reference Laboratory (VIDRL)	Microbiological Diagnostic Unit Public Health Laboratory and Victorian Infectious Diseases Reference Laboratory, Doherty Institute	Caly L. et al	https://www.gisaid.org	Tracking the COVID-19 pandemic in Australia using genomics	https://dx.doi.org/10.1101/2020.05.12.20099929	2020-04-17
Australia/VIC674/2020	EPI_ISL_426970	2020-03-27	Oceania	Australia	Victoria		Oceania	Australia	Victoria	genome	29864	Human	31	Female	B.1.1	GR	Victorian Infectious Diseases Reference Laboratory (VIDRL)	Microbiological Diagnostic Unit Public Health Laboratory and Victorian Infectious Diseases Reference Laboratory, Doherty Institute	Caly L. et al	https://www.gisaid.org	Tracking the COVID-19 pandemic in Australia using genomics	https://dx.doi.org/10.1101/2020.05.12.20099929	2020-04-17
Australia/VIC676/2020	EPI_ISL_426971	2020-03-27	Oceania	Australia	Victoria		Oceania	Australia	Victoria	genome	29864	Human	55	Male	A.2	S	Victorian Infectious Diseases Reference Laboratory (VIDRL)	Microbiological Diagnostic Unit Public Health Laboratory and Victorian Infectious Diseases Reference Laboratory, Doherty Institute	Caly L. et al	https://www.gisaid.org	Tracking the COVID-19 pandemic in Australia using genomics	https://dx.doi.org/10.1101/2020.05.12.20099929	2020-04-17
Australia/VIC677/2020	EPI_ISL_426972	2020-03-27	Oceania	Australia	Victoria		Oceania	Australia	Victoria	genome	29862	Human	49	Female	B.1	GH	Victorian Infectious Diseases Reference Laboratory (VIDRL)	Microbiological Diagnostic Unit Public Health Laboratory and Victorian Infectious Diseases Reference Laboratory, Doherty Institute	Caly L. et al	https://www.gisaid.org	Tracking the COVID-19 pandemic in Australia using genomics	https://dx.doi.org/10.1101/2020.05.12.20099929	2020-04-17
Australia/VIC678/2020	EPI_ISL_426973	2020-03-27	Oceania	Australia	Victoria		Oceania	Australia	Victoria	genome	29839	Human	75	Male	B.6	O	Victorian Infectious Diseases Reference Laboratory (VIDRL)	Microbiological Diagnostic Unit Public Health Laboratory and Victorian Infectious Diseases Reference Laboratory, Doherty Institute	Caly L. et al	https://www.gisaid.org	Tracking the COVID-19 pandemic in Australia using genomics	https://dx.doi.org/10.1101/2020.05.12.20099929	2020-04-17
Australia/VIC679/2020	EPI_ISL_426974	2020-03-27	Oceania	Australia	Victoria		Oceania	Australia	Victoria	genome	29811	Human	77	Male	B.9	L	Victorian Infectious Diseases Reference Laboratory (VIDRL)	Microbiological Diagnostic Unit Public Health Laboratory and Victorian Infectious Diseases Reference Laboratory, Doherty Institute	Caly L. et al	https://www.gisaid.org	Tracking the COVID-19 pandemic in Australia using genomics	https://dx.doi.org/10.1101/2020.05.12.20099929	2020-04-17
Australia/VIC68/2020	EPI_ISL_419782	2020-03-13	Oceania	Australia	Victoria		Oceania	Australia	Victoria	genome	29873	Human	65	Male	A.1	S	Victorian Infectious Diseases Reference Laboratory (VIDRL)	Victorian Infectious Diseases Reference Laboratory and Microbiological Diagnostic Unit Public Health Laboratory, Doherty Institute	Caly L. et al	https://www.gisaid.org	Tracking the COVID-19 pandemic in Australia using genomics	https://dx.doi.org/10.1101/2020.05.12.20099929	2020-04-03
Australia/VIC680/2020	EPI_ISL_426975	2020-03-27	Oceania	Australia	Victoria		Oceania	Australia	Victoria	genome	29841	Human	62	Female	B.4	O	Victorian Infectious Diseases Reference Laboratory (VIDRL)	Microbiological Diagnostic Unit Public Health Laboratory and Victorian Infectious Diseases Reference Laboratory, Doherty Institute	Caly L. et al	https://www.gisaid.org	Tracking the COVID-19 pandemic in Australia using genomics	https://dx.doi.org/10.1101/2020.05.12.20099929	2020-04-17
Australia/VIC681/2020	EPI_ISL_426976	2020-03-27	Oceania	Australia	Victoria		Oceania	Australia	Victoria	genome	29848	Human	68	Male	B.4	O	Victorian Infectious Diseases Reference Laboratory (VIDRL)	Microbiological Diagnostic Unit Public Health Laboratory and Victorian Infectious Diseases Reference Laboratory, Doherty Institute	Caly L. et al	https://www.gisaid.org	Tracking the COVID-19 pandemic in Australia using genomics	https://dx.doi.org/10.1101/2020.05.12.20099929	2020-04-17
Australia/VIC682/2020	EPI_ISL_426977	2020-03-29	Oceania	Australia	Victoria		Oceania	Australia	Victoria	genome	29818	Human	55	Male	B.1	G	Victorian Infectious Diseases Reference Laboratory (VIDRL)	Microbiological Diagnostic Unit Public Health Laboratory and Victorian Infectious Diseases Reference Laboratory, Doherty Institute	Caly L. et al	https://www.gisaid.org	Tracking the COVID-19 pandemic in Australia using genomics	https://dx.doi.org/10.1101/2020.05.12.20099929	2020-04-17
Australia/VIC683/2020	EPI_ISL_426978	2020-03-29	Oceania	Australia	Victoria		Oceania	Australia	Victoria	genome	29868	Human	23	Female	B.4	O	Victorian Infectious Diseases Reference Laboratory (VIDRL)	Microbiological Diagnostic Unit Public Health Laboratory and Victorian Infectious Diseases Reference Laboratory, Doherty Institute	Caly L. et al	https://www.gisaid.org	Tracking the COVID-19 pandemic in Australia using genomics	https://dx.doi.org/10.1101/2020.05.12.20099929	2020-04-17
Australia/VIC684/2020	EPI_ISL_426979	2020-03-29	Oceania	Australia	Victoria		Oceania	Australia	Victoria	genome	29856	Human	21	Male	B.1	GH	Victorian Infectious Diseases Reference Laboratory (VIDRL)	Microbiological Diagnostic Unit Public Health Laboratory and Victorian Infectious Diseases Reference Laboratory, Doherty Institute	Caly L. et al	https://www.gisaid.org	Tracking the COVID-19 pandemic in Australia using genomics	https://dx.doi.org/10.1101/2020.05.12.20099929	2020-04-17
Australia/VIC685/2020	EPI_ISL_426980	2020-03-28	Oceania	Australia	Victoria		Oceania	Australia	Victoria	genome	29865	Human	22	Male	B.2.1	V	Victorian Infectious Diseases Reference Laboratory (VIDRL)	Microbiological Diagnostic Unit Public Health Laboratory and Victorian Infectious Diseases Reference Laboratory, Doherty Institute	Caly L. et al	https://www.gisaid.org	Tracking the COVID-19 pandemic in Australia using genomics	https://dx.doi.org/10.1101/2020.05.12.20099929	2020-04-17
Australia/VIC687/2020	EPI_ISL_426981	2020-03-29	Oceania	Australia	Victoria		Oceania	Australia	Victoria	genome	29829	Human	86	Male	A.1	S	Victorian Infectious Diseases Reference Laboratory (VIDRL)	Microbiological Diagnostic Unit Public Health Laboratory and Victorian Infectious Diseases Reference Laboratory, Doherty Institute	Caly L. et al	https://www.gisaid.org	Tracking the COVID-19 pandemic in Australia using genomics	https://dx.doi.org/10.1101/2020.05.12.20099929	2020-04-17
Australia/VIC689/2020	EPI_ISL_426982	2020-03-29	Oceania	Australia	Victoria		Oceania	Australia	Victoria	genome	29813	Human	47	Male	B.1	G	Victorian Infectious Diseases Reference Laboratory (VIDRL)	Microbiological Diagnostic Unit Public Health Laboratory and Victorian Infectious Diseases Reference Laboratory, Doherty Institute	Caly L. et al	https://www.gisaid.org	Tracking the COVID-19 pandemic in Australia using genomics	https://dx.doi.org/10.1101/2020.05.12.20099929	2020-04-17
Australia/VIC69/2020	EPI_ISL_419783	2020-03-13	Oceania	Australia	Victoria		Oceania	Australia	Victoria	genome	29899	Human	62	Female	A.1	S	Victorian Infectious Diseases Reference Laboratory (VIDRL)	Victorian Infectious Diseases Reference Laboratory and Microbiological Diagnostic Unit Public Health Laboratory, Doherty Institute	Caly L. et al	https://www.gisaid.org	Tracking the COVID-19 pandemic in Australia using genomics	https://dx.doi.org/10.1101/2020.05.12.20099929	2020-04-03
Australia/VIC691/2020	EPI_ISL_426983	2020-03-27	Oceania	Australia	Victoria		Oceania	Australia	Victoria	genome	29811	Human	47	Male	B.1	G	Victorian Infectious Diseases Reference Laboratory (VIDRL)	Microbiological Diagnostic Unit Public Health Laboratory and Victorian Infectious Diseases Reference Laboratory, Doherty Institute	Caly L. et al	https://www.gisaid.org	?	?	2020-04-17
Australia/VIC692/2020	EPI_ISL_426984	2020-03-27	Oceania	Australia	Victoria		Oceania	Australia	Victoria	genome	29819	Human	55	Male	B.1	GH	Victorian Infectious Diseases Reference Laboratory (VIDRL)	Microbiological Diagnostic Unit Public Health Laboratory and Victorian Infectious Diseases Reference Laboratory, Doherty Institute	Caly L. et al	https://www.gisaid.org	?	?	2020-04-17
Australia/VIC693/2020	EPI_ISL_426985	2020-03-27	Oceania	Australia	Victoria		Oceania	Australia	Victoria	genome	29807	Human	39	Female	B.1.1.1	GR	Victorian Infectious Diseases Reference Laboratory (VIDRL)	Microbiological Diagnostic Unit Public Health Laboratory and Victorian Infectious Diseases Reference Laboratory, Doherty Institute	Caly L. et al	https://www.gisaid.org	Tracking the COVID-19 pandemic in Australia using genomics	https://dx.doi.org/10.1101/2020.05.12.20099929	2020-04-17
Australia/VIC694/2020	EPI_ISL_426986	2020-03-28	Oceania	Australia	Victoria		Oceania	Australia	Victoria	genome	29853	Human	29	Female	B.1.5	G	Victorian Infectious Diseases Reference Laboratory (VIDRL)	Microbiological Diagnostic Unit Public Health Laboratory and Victorian Infectious Diseases Reference Laboratory, Doherty Institute	Caly L. et al	https://www.gisaid.org	Tracking the COVID-19 pandemic in Australia using genomics	https://dx.doi.org/10.1101/2020.05.12.20099929	2020-04-17
Australia/VIC695/2020	EPI_ISL_426987	2020-03-28	Oceania	Australia	Victoria		Oceania	Australia	Victoria	genome	29817	Human	20	Female	B.1	GH	Victorian Infectious Diseases Reference Laboratory (VIDRL)	Microbiological Diagnostic Unit Public Health Laboratory and Victorian Infectious Diseases Reference Laboratory, Doherty Institute	Caly L. et al	https://www.gisaid.org	Tracking the COVID-19 pandemic in Australia using genomics	https://dx.doi.org/10.1101/2020.05.12.20099929	2020-04-17
Australia/VIC696/2020	EPI_ISL_426988	2020-03-28	Oceania	Australia	Victoria		Oceania	Australia	Victoria	genome	29813	Human	26	Male	B.1.1	GR	Victorian Infectious Diseases Reference Laboratory (VIDRL)	Microbiological Diagnostic Unit Public Health Laboratory and Victorian Infectious Diseases Reference Laboratory, Doherty Institute	Caly L. et al	https://www.gisaid.org	Tracking the COVID-19 pandemic in Australia using genomics	https://dx.doi.org/10.1101/2020.05.12.20099929	2020-04-17
Australia/VIC697/2020	EPI_ISL_426989	2020-03-28	Oceania	Australia	Victoria		Oceania	Australia	Victoria	genome	29819	Human	21	Male	B.2.1	V	Victorian Infectious Diseases Reference Laboratory (VIDRL)	Microbiological Diagnostic Unit Public Health Laboratory and Victorian Infectious Diseases Reference Laboratory, Doherty Institute	Caly L. et al	https://www.gisaid.org	Tracking the COVID-19 pandemic in Australia using genomics	https://dx.doi.org/10.1101/2020.05.12.20099929	2020-04-17
Australia/VIC70/2020	EPI_ISL_419786	2020-03-13	Oceania	Australia	Victoria		Oceania	Australia	Victoria	genome	29865	Human	48	Male	B.2	V	Victorian Infectious Diseases Reference Laboratory (VIDRL)	Victorian Infectious Diseases Reference Laboratory and Microbiological Diagnostic Unit Public Health Laboratory, Doherty Institute	Caly L. et al	https://www.gisaid.org	Tracking the COVID-19 pandemic in Australia using genomics	https://dx.doi.org/10.1101/2020.05.12.20099929	2020-04-03
Australia/VIC700/2020	EPI_ISL_426990	2020-03-27	Oceania	Australia	Victoria		Oceania	Australia	Victoria	genome	29864	Human	73	Male	B.1	G	Victorian Infectious Diseases Reference Laboratory (VIDRL)	Microbiological Diagnostic Unit Public Health Laboratory and Victorian Infectious Diseases Reference Laboratory, Doherty Institute	Caly L. et al	https://www.gisaid.org	Tracking the COVID-19 pandemic in Australia using genomics	https://dx.doi.org/10.1101/2020.05.12.20099929	2020-04-17
Australia/VIC701/2020	EPI_ISL_426878	2020-03-21	Oceania	Australia	Victoria		Oceania	Australia	Victoria	genome	29813	Human	36	Female	A.1	S	Victorian Infectious Diseases Reference Laboratory (VIDRL)	Microbiological Diagnostic Unit Public Health Laboratory and Victorian Infectious Diseases Reference Laboratory, Doherty Institute	Caly L. et al	https://www.gisaid.org	Tracking the COVID-19 pandemic in Australia using genomics	https://dx.doi.org/10.1101/2020.05.12.20099929	2020-04-17
Australia/VIC702/2020	EPI_ISL_480569	2020-03-28	Oceania	Australia	Victoria		Oceania	Australia	Victoria	genome	29176	Human	20	Male	B.1.1	GR	Victorian Infectious Diseases Reference Laboratory (VIDRL)	VIDRL and MDU-PHL	Caly L. et al	https://www.gisaid.org	?	?	2020-07-02
Australia/VIC704/2020	EPI_ISL_426991	2020-03-26	Oceania	Australia	Victoria		Oceania	Australia	Victoria	genome	29865	Human	45	Female	B.1	GH	Victorian Infectious Diseases Reference Laboratory (VIDRL)	Microbiological Diagnostic Unit Public Health Laboratory and Victorian Infectious Diseases Reference Laboratory, Doherty Institute	Caly L. et al	https://www.gisaid.org	?	?	2020-04-17
Australia/VIC705/2020	EPI_ISL_426992	2020-03-30	Oceania	Australia	Victoria		Oceania	Australia	Victoria	genome	29865	Human	21	Female	B.1.1	GR	Victorian Infectious Diseases Reference Laboratory (VIDRL)	Microbiological Diagnostic Unit Public Health Laboratory and Victorian Infectious Diseases Reference Laboratory, Doherty Institute	Caly L. et al	https://www.gisaid.org	Tracking the COVID-19 pandemic in Australia using genomics	https://dx.doi.org/10.1101/2020.05.12.20099929	2020-04-17
Australia/VIC706/2020	EPI_ISL_426993	2020-03-30	Oceania	Australia	Victoria		Oceania	Australia	Victoria	genome	29863	Human	25	Female	B.1	G	Victorian Infectious Diseases Reference Laboratory (VIDRL)	Microbiological Diagnostic Unit Public Health Laboratory and Victorian Infectious Diseases Reference Laboratory, Doherty Institute	Caly L. et al	https://www.gisaid.org	Tracking the COVID-19 pandemic in Australia using genomics	https://dx.doi.org/10.1101/2020.05.12.20099929	2020-04-17
Australia/VIC707/2020	EPI_ISL_426994	2020-03-29	Oceania	Australia	Victoria		Oceania	Australia	Victoria	genome	29865	Human	49	Female	B.1	GH	Victorian Infectious Diseases Reference Laboratory (VIDRL)	Microbiological Diagnostic Unit Public Health Laboratory and Victorian Infectious Diseases Reference Laboratory, Doherty Institute	Caly L. et al	https://www.gisaid.org	Tracking the COVID-19 pandemic in Australia using genomics	https://dx.doi.org/10.1101/2020.05.12.20099929	2020-04-17
Australia/VIC708/2020	EPI_ISL_426995	2020-03-29	Oceania	Australia	Victoria		Oceania	Australia	Victoria	genome	29865	Human	86	Male	B.1	G	Victorian Infectious Diseases Reference Laboratory (VIDRL)	Microbiological Diagnostic Unit Public Health Laboratory and Victorian Infectious Diseases Reference Laboratory, Doherty Institute	Caly L. et al	https://www.gisaid.org	Tracking the COVID-19 pandemic in Australia using genomics	https://dx.doi.org/10.1101/2020.05.12.20099929	2020-04-17
Australia/VIC709/2020	EPI_ISL_426996	2020-03-29	Oceania	Australia	Victoria		Oceania	Australia	Victoria	genome	29853	Human	63	Male	B.9	L	Victorian Infectious Diseases Reference Laboratory (VIDRL)	Microbiological Diagnostic Unit Public Health Laboratory and Victorian Infectious Diseases Reference Laboratory, Doherty Institute	Caly L. et al	https://www.gisaid.org	Tracking the COVID-19 pandemic in Australia using genomics	https://dx.doi.org/10.1101/2020.05.12.20099929	2020-04-17
Australia/VIC710/2020	EPI_ISL_426997	2020-03-29	Oceania	Australia	Victoria		Oceania	Australia	Victoria	genome	29862	Human	61	Female	B.9	L	Victorian Infectious Diseases Reference Laboratory (VIDRL)	Microbiological Diagnostic Unit Public Health Laboratory and Victorian Infectious Diseases Reference Laboratory, Doherty Institute	Caly L. et al	https://www.gisaid.org	Tracking the COVID-19 pandemic in Australia using genomics	https://dx.doi.org/10.1101/2020.05.12.20099929	2020-04-17
Australia/VIC711/2020	EPI_ISL_426998	2020-03-29	Oceania	Australia	Victoria		Oceania	Australia	Victoria	genome	29865	Human	25	Female	A.3	S	Victorian Infectious Diseases Reference Laboratory (VIDRL)	Microbiological Diagnostic Unit Public Health Laboratory and Victorian Infectious Diseases Reference Laboratory, Doherty Institute	Caly L. et al	https://www.gisaid.org	Tracking the COVID-19 pandemic in Australia using genomics	https://dx.doi.org/10.1101/2020.05.12.20099929	2020-04-17
Australia/VIC712/2020	EPI_ISL_426999	2020-03-29	Oceania	Australia	Victoria		Oceania	Australia	Victoria	genome	29850	Human	80	Male	B.1	GH	Victorian Infectious Diseases Reference Laboratory (VIDRL)	Microbiological Diagnostic Unit Public Health Laboratory and Victorian Infectious Diseases Reference Laboratory, Doherty Institute	Caly L. et al	https://www.gisaid.org	Tracking the COVID-19 pandemic in Australia using genomics	https://dx.doi.org/10.1101/2020.05.12.20099929	2020-04-17
Australia/VIC713/2020	EPI_ISL_427000	2020-03-29	Oceania	Australia	Victoria		Oceania	Australia	Victoria	genome	29865	Human	44	Male	B.1	GH	Victorian Infectious Diseases Reference Laboratory (VIDRL)	Microbiological Diagnostic Unit Public Health Laboratory and Victorian Infectious Diseases Reference Laboratory, Doherty Institute	Caly L. et al	https://www.gisaid.org	Tracking the COVID-19 pandemic in Australia using genomics	https://dx.doi.org/10.1101/2020.05.12.20099929	2020-04-17
Australia/VIC716/2020	EPI_ISL_427001	2020-03-27	Oceania	Australia	Victoria		Oceania	Australia	Victoria	genome	29865	Human	27	Male	B.2	V	Victorian Infectious Diseases Reference Laboratory (VIDRL)	Microbiological Diagnostic Unit Public Health Laboratory and Victorian Infectious Diseases Reference Laboratory, Doherty Institute	Caly L. et al	https://www.gisaid.org	Tracking the COVID-19 pandemic in Australia using genomics	https://dx.doi.org/10.1101/2020.05.12.20099929	2020-04-17
Australia/VIC7169/2020	EPI_ISL_521450	2020-04-02	Oceania	Australia	Victoria		Oceania	Australia	Victoria	genome	29791	Human	56	Male	B.1.23	G	Microbiological Diagnostic Unit - Public Health Laboratory (MDU-PHL)	MDU-PHL	Seemann T. et al	https://www.gisaid.org	?	?	2020-08-25
Australia/VIC718/2020	EPI_ISL_427002	2020-03-27	Oceania	Australia	Victoria		Oceania	Australia	Victoria	genome	29819	Human	64	Male	B.1.23	G	Victorian Infectious Diseases Reference Laboratory (VIDRL)	Microbiological Diagnostic Unit Public Health Laboratory and Victorian Infectious Diseases Reference Laboratory, Doherty Institute	Caly L. et al	https://www.gisaid.org	Tracking the COVID-19 pandemic in Australia using genomics	https://dx.doi.org/10.1101/2020.05.12.20099929	2020-04-17
Australia/VIC720/2020	EPI_ISL_427003	2020-03-28	Oceania	Australia	Victoria		Oceania	Australia	Victoria	genome	29846	Human	20	Male	B.1.1	GR	Victorian Infectious Diseases Reference Laboratory (VIDRL)	Microbiological Diagnostic Unit Public Health Laboratory and Victorian Infectious Diseases Reference Laboratory, Doherty Institute	Caly L. et al	https://www.gisaid.org	Tracking the COVID-19 pandemic in Australia using genomics	https://dx.doi.org/10.1101/2020.05.12.20099929	2020-04-17
Australia/VIC721/2020	EPI_ISL_427004	2020-03-27	Oceania	Australia	Victoria		Oceania	Australia	Victoria	genome	29816	Human	26	Male	A.1	O	Victorian Infectious Diseases Reference Laboratory (VIDRL)	Microbiological Diagnostic Unit Public Health Laboratory and Victorian Infectious Diseases Reference Laboratory, Doherty Institute	Caly L. et al	https://www.gisaid.org	Tracking the COVID-19 pandemic in Australia using genomics	https://dx.doi.org/10.1101/2020.05.12.20099929	2020-04-17
Australia/VIC722/2020	EPI_ISL_427005	2020-03-29	Oceania	Australia	Victoria		Oceania	Australia	Victoria	genome	29854	Human	30	Female	B.1.1	GR	Victorian Infectious Diseases Reference Laboratory (VIDRL)	Microbiological Diagnostic Unit Public Health Laboratory and Victorian Infectious Diseases Reference Laboratory, Doherty Institute	Caly L. et al	https://www.gisaid.org	Tracking the COVID-19 pandemic in Australia using genomics	https://dx.doi.org/10.1101/2020.05.12.20099929	2020-04-17
Australia/VIC725/2020	EPI_ISL_427006	2020-03-28	Oceania	Australia	Victoria		Oceania	Australia	Victoria	genome	29816	Human	34	Female	B.1	GH	Victorian Infectious Diseases Reference Laboratory (VIDRL)	Microbiological Diagnostic Unit Public Health Laboratory and Victorian Infectious Diseases Reference Laboratory, Doherty Institute	Caly L. et al	https://www.gisaid.org	?	?	2020-04-17
Australia/VIC727/2020	EPI_ISL_427007	2020-03-29	Oceania	Australia	Victoria		Oceania	Australia	Victoria	genome	29815	Human	65	Male	B.3	O	Victorian Infectious Diseases Reference Laboratory (VIDRL)	Microbiological Diagnostic Unit Public Health Laboratory and Victorian Infectious Diseases Reference Laboratory, Doherty Institute	Caly L. et al	https://www.gisaid.org	Tracking the COVID-19 pandemic in Australia using genomics	https://dx.doi.org/10.1101/2020.05.12.20099929	2020-04-17
Australia/VIC729/2020	EPI_ISL_427008	2020-03-29	Oceania	Australia	Victoria		Oceania	Australia	Victoria	genome	29813	Human	25	Female	B.1.23	G	Victorian Infectious Diseases Reference Laboratory (VIDRL)	Microbiological Diagnostic Unit Public Health Laboratory and Victorian Infectious Diseases Reference Laboratory, Doherty Institute	Caly L. et al	https://www.gisaid.org	Tracking the COVID-19 pandemic in Australia using genomics	https://dx.doi.org/10.1101/2020.05.12.20099929	2020-04-17
Australia/VIC73/2020	EPI_ISL_419785	2020-03-14	Oceania	Australia	Victoria		Oceania	Australia	Victoria	genome	29891	Human	65	Male	A.3	S	Victorian Infectious Diseases Reference Laboratory (VIDRL)	Victorian Infectious Diseases Reference Laboratory and Microbiological Diagnostic Unit Public Health Laboratory, Doherty Institute	Caly L. et al	https://www.gisaid.org	Tracking the COVID-19 pandemic in Australia using genomics	https://dx.doi.org/10.1101/2020.05.12.20099929	2020-04-03
Australia/VIC730/2020	EPI_ISL_427009	2020-03-30	Oceania	Australia	Victoria		Oceania	Australia	Victoria	genome	29815	Human	56	Male	B.1.1	GR	Victorian Infectious Diseases Reference Laboratory (VIDRL)	Microbiological Diagnostic Unit Public Health Laboratory and Victorian Infectious Diseases Reference Laboratory, Doherty Institute	Caly L. et al	https://www.gisaid.org	Tracking the COVID-19 pandemic in Australia using genomics	https://dx.doi.org/10.1101/2020.05.12.20099929	2020-04-17
Australia/VIC731/2020	EPI_ISL_427010	2020-03-30	Oceania	Australia	Victoria		Oceania	Australia	Victoria	genome	29842	Human	31	Male	B.1.1	GR	Victorian Infectious Diseases Reference Laboratory (VIDRL)	Microbiological Diagnostic Unit Public Health Laboratory and Victorian Infectious Diseases Reference Laboratory, Doherty Institute	Caly L. et al	https://www.gisaid.org	Tracking the COVID-19 pandemic in Australia using genomics	https://dx.doi.org/10.1101/2020.05.12.20099929	2020-04-17
Australia/VIC732/2020	EPI_ISL_427011	2020-03-30	Oceania	Australia	Victoria		Oceania	Australia	Victoria	genome	29817	Human	49	Female	B.1	GH	Victorian Infectious Diseases Reference Laboratory (VIDRL)	Microbiological Diagnostic Unit Public Health Laboratory and Victorian Infectious Diseases Reference Laboratory, Doherty Institute	Caly L. et al	https://www.gisaid.org	Tracking the COVID-19 pandemic in Australia using genomics	https://dx.doi.org/10.1101/2020.05.12.20099929	2020-04-17
Australia/VIC733/2020	EPI_ISL_427012	2020-03-30	Oceania	Australia	Victoria		Oceania	Australia	Victoria	genome	29813	Human	18	Male	A.1	S	Victorian Infectious Diseases Reference Laboratory (VIDRL)	Microbiological Diagnostic Unit Public Health Laboratory and Victorian Infectious Diseases Reference Laboratory, Doherty Institute	Caly L. et al	https://www.gisaid.org	Tracking the COVID-19 pandemic in Australia using genomics	https://dx.doi.org/10.1101/2020.05.12.20099929	2020-04-17
Australia/VIC734/2020	EPI_ISL_427013	2020-03-30	Oceania	Australia	Victoria		Oceania	Australia	Victoria	genome	29813	Human	21	Female	A.1	S	Victorian Infectious Diseases Reference Laboratory (VIDRL)	Microbiological Diagnostic Unit Public Health Laboratory and Victorian Infectious Diseases Reference Laboratory, Doherty Institute	Caly L. et al	https://www.gisaid.org	Tracking the COVID-19 pandemic in Australia using genomics	https://dx.doi.org/10.1101/2020.05.12.20099929	2020-04-17
Australia/VIC735/2020	EPI_ISL_427014	2020-03-30	Oceania	Australia	Victoria		Oceania	Australia	Victoria	genome	29815	Human	53	Male	B.1.23	G	Victorian Infectious Diseases Reference Laboratory (VIDRL)	Microbiological Diagnostic Unit Public Health Laboratory and Victorian Infectious Diseases Reference Laboratory, Doherty Institute	Caly L. et al	https://www.gisaid.org	Tracking the COVID-19 pandemic in Australia using genomics	https://dx.doi.org/10.1101/2020.05.12.20099929	2020-04-17
Australia/VIC736/2020	EPI_ISL_427015	2020-03-30	Oceania	Australia	Victoria		Oceania	Australia	Victoria	genome	29818	Human	82	Female	A.1	S	Victorian Infectious Diseases Reference Laboratory (VIDRL)	Microbiological Diagnostic Unit Public Health Laboratory and Victorian Infectious Diseases Reference Laboratory, Doherty Institute	Caly L. et al	https://www.gisaid.org	Tracking the COVID-19 pandemic in Australia using genomics	https://dx.doi.org/10.1101/2020.05.12.20099929	2020-04-17
Australia/VIC737/2020	EPI_ISL_427016	2020-03-30	Oceania	Australia	Victoria		Oceania	Australia	Victoria	genome	29817	Human	23	Female	B.1.23	G	Victorian Infectious Diseases Reference Laboratory (VIDRL)	Microbiological Diagnostic Unit Public Health Laboratory and Victorian Infectious Diseases Reference Laboratory, Doherty Institute	Caly L. et al	https://www.gisaid.org	Tracking the COVID-19 pandemic in Australia using genomics	https://dx.doi.org/10.1101/2020.05.12.20099929	2020-04-17
Australia/VIC738/2020	EPI_ISL_427017	2020-03-30	Oceania	Australia	Victoria		Oceania	Australia	Victoria	genome	29865	Human	51	Female	B.1.23	G	Victorian Infectious Diseases Reference Laboratory (VIDRL)	Microbiological Diagnostic Unit Public Health Laboratory and Victorian Infectious Diseases Reference Laboratory, Doherty Institute	Caly L. et al	https://www.gisaid.org	Tracking the COVID-19 pandemic in Australia using genomics	https://dx.doi.org/10.1101/2020.05.12.20099929	2020-04-17
Australia/VIC739/2020	EPI_ISL_427018	2020-03-30	Oceania	Australia	Victoria		Oceania	Australia	Victoria	genome	29817	Human	29	Female	B.1	GH	Victorian Infectious Diseases Reference Laboratory (VIDRL)	Microbiological Diagnostic Unit Public Health Laboratory and Victorian Infectious Diseases Reference Laboratory, Doherty Institute	Caly L. et al	https://www.gisaid.org	Tracking the COVID-19 pandemic in Australia using genomics	https://dx.doi.org/10.1101/2020.05.12.20099929	2020-04-17
Australia/VIC741/2020	EPI_ISL_427019	2020-03-30	Oceania	Australia	Victoria		Oceania	Australia	Victoria	genome	29818	Human	51	Female	A.1	S	Victorian Infectious Diseases Reference Laboratory (VIDRL)	Microbiological Diagnostic Unit Public Health Laboratory and Victorian Infectious Diseases Reference Laboratory, Doherty Institute	Caly L. et al	https://www.gisaid.org	Tracking the COVID-19 pandemic in Australia using genomics	https://dx.doi.org/10.1101/2020.05.12.20099929	2020-04-17
Australia/VIC742/2020	EPI_ISL_427020	2020-03-29	Oceania	Australia	Victoria		Oceania	Australia	Victoria	genome	29811	Human	63	Male	B.1.1	GR	Victorian Infectious Diseases Reference Laboratory (VIDRL)	Microbiological Diagnostic Unit Public Health Laboratory and Victorian Infectious Diseases Reference Laboratory, Doherty Institute	Caly L. et al	https://www.gisaid.org	Tracking the COVID-19 pandemic in Australia using genomics	https://dx.doi.org/10.1101/2020.05.12.20099929	2020-04-17
Australia/VIC743/2020	EPI_ISL_427021	2020-03-29	Oceania	Australia	Victoria		Oceania	Australia	Victoria	genome	29846	Human	20	Male	B.1	G	Victorian Infectious Diseases Reference Laboratory (VIDRL)	Microbiological Diagnostic Unit Public Health Laboratory and Victorian Infectious Diseases Reference Laboratory, Doherty Institute	Caly L. et al	https://www.gisaid.org	?	?	2020-04-17
Australia/VIC744/2020	EPI_ISL_427022	2020-03-29	Oceania	Australia	Victoria		Oceania	Australia	Victoria	genome	29815	Human	?	?	B.1.1	GR	Victorian Infectious Diseases Reference Laboratory (VIDRL)	Microbiological Diagnostic Unit Public Health Laboratory and Victorian Infectious Diseases Reference Laboratory, Doherty Institute	Caly L. et al	https://www.gisaid.org	Tracking the COVID-19 pandemic in Australia using genomics	https://dx.doi.org/10.1101/2020.05.12.20099929	2020-04-17
Australia/VIC745/2020	EPI_ISL_427023	2020-03-29	Oceania	Australia	Victoria		Oceania	Australia	Victoria	genome	29813	Human	47	Male	B.1.1	GR	Victorian Infectious Diseases Reference Laboratory (VIDRL)	Microbiological Diagnostic Unit Public Health Laboratory and Victorian Infectious Diseases Reference Laboratory, Doherty Institute	Caly L. et al	https://www.gisaid.org	Tracking the COVID-19 pandemic in Australia using genomics	https://dx.doi.org/10.1101/2020.05.12.20099929	2020-04-17
Australia/VIC746/2020	EPI_ISL_427024	2020-03-29	Oceania	Australia	Victoria		Oceania	Australia	Victoria	genome	29864	Human	71	Female	A.3	S	Victorian Infectious Diseases Reference Laboratory (VIDRL)	Microbiological Diagnostic Unit Public Health Laboratory and Victorian Infectious Diseases Reference Laboratory, Doherty Institute	Caly L. et al	https://www.gisaid.org	Tracking the COVID-19 pandemic in Australia using genomics	https://dx.doi.org/10.1101/2020.05.12.20099929	2020-04-17
Australia/VIC747/2020	EPI_ISL_427025	2020-03-31	Oceania	Australia	Victoria		Oceania	Australia	Victoria	genome	29840	Human	32	Female	B.4	O	Victorian Infectious Diseases Reference Laboratory (VIDRL)	Microbiological Diagnostic Unit Public Health Laboratory and Victorian Infectious Diseases Reference Laboratory, Doherty Institute	Caly L. et al	https://www.gisaid.org	Tracking the COVID-19 pandemic in Australia using genomics	https://dx.doi.org/10.1101/2020.05.12.20099929	2020-04-17
Australia/VIC748/2020	EPI_ISL_427026	2020-03-30	Oceania	Australia	Victoria		Oceania	Australia	Victoria	genome	29818	Human	74	Male	B.1.1	GR	Victorian Infectious Diseases Reference Laboratory (VIDRL)	Microbiological Diagnostic Unit Public Health Laboratory and Victorian Infectious Diseases Reference Laboratory, Doherty Institute	Caly L. et al	https://www.gisaid.org	Tracking the COVID-19 pandemic in Australia using genomics	https://dx.doi.org/10.1101/2020.05.12.20099929	2020-04-17
Australia/VIC749/2020	EPI_ISL_427027	2020-03-31	Oceania	Australia	Victoria		Oceania	Australia	Victoria	genome	29849	Human	31	Female	B.1.1	O	Victorian Infectious Diseases Reference Laboratory (VIDRL)	Microbiological Diagnostic Unit Public Health Laboratory and Victorian Infectious Diseases Reference Laboratory, Doherty Institute	Caly L. et al	https://www.gisaid.org	?	?	2020-04-17
Australia/VIC75/2020	EPI_ISL_419787	2020-03-14	Oceania	Australia	Victoria		Oceania	Australia	Victoria	genome	29865	Human	40	Female	B.1	G	Victorian Infectious Diseases Reference Laboratory (VIDRL)	Victorian Infectious Diseases Reference Laboratory and Microbiological Diagnostic Unit Public Health Laboratory, Doherty Institute	Caly L. et al	https://www.gisaid.org	Tracking the COVID-19 pandemic in Australia using genomics	https://dx.doi.org/10.1101/2020.05.12.20099929	2020-04-03
Australia/VIC751/2020	EPI_ISL_427028	2020-03-30	Oceania	Australia	Victoria		Oceania	Australia	Victoria	genome	29825	Human	59	Female	B.2.4	V	Victorian Infectious Diseases Reference Laboratory (VIDRL)	Microbiological Diagnostic Unit Public Health Laboratory and Victorian Infectious Diseases Reference Laboratory, Doherty Institute	Caly L. et al	https://www.gisaid.org	Tracking the COVID-19 pandemic in Australia using genomics	https://dx.doi.org/10.1101/2020.05.12.20099929	2020-04-17
Australia/VIC752/2020	EPI_ISL_427029	2020-03-30	Oceania	Australia	Victoria		Oceania	Australia	Victoria	genome	29816	Human	48	Male	B.4	O	Victorian Infectious Diseases Reference Laboratory (VIDRL)	Microbiological Diagnostic Unit Public Health Laboratory and Victorian Infectious Diseases Reference Laboratory, Doherty Institute	Caly L. et al	https://www.gisaid.org	Tracking the COVID-19 pandemic in Australia using genomics	https://dx.doi.org/10.1101/2020.05.12.20099929	2020-04-17
Australia/VIC753/2020	EPI_ISL_427030	2020-03-30	Oceania	Australia	Victoria		Oceania	Australia	Victoria	genome	29796	Human	58	Female	B.2.4	V	Victorian Infectious Diseases Reference Laboratory (VIDRL)	Microbiological Diagnostic Unit Public Health Laboratory and Victorian Infectious Diseases Reference Laboratory, Doherty Institute	Caly L. et al	https://www.gisaid.org	Tracking the COVID-19 pandemic in Australia using genomics	https://dx.doi.org/10.1101/2020.05.12.20099929	2020-04-17
Australia/VIC754/2020	EPI_ISL_427031	2020-03-30	Oceania	Australia	Victoria		Oceania	Australia	Victoria	genome	29865	Human	66	Male	B.1.1	GR	Victorian Infectious Diseases Reference Laboratory (VIDRL)	Microbiological Diagnostic Unit Public Health Laboratory and Victorian Infectious Diseases Reference Laboratory, Doherty Institute	Caly L. et al	https://www.gisaid.org	Tracking the COVID-19 pandemic in Australia using genomics	https://dx.doi.org/10.1101/2020.05.12.20099929	2020-04-17
Australia/VIC755/2020	EPI_ISL_427032	2020-03-30	Oceania	Australia	Victoria		Oceania	Australia	Victoria	genome	29812	Human	66	Male	B.1	GH	Victorian Infectious Diseases Reference Laboratory (VIDRL)	Microbiological Diagnostic Unit Public Health Laboratory and Victorian Infectious Diseases Reference Laboratory, Doherty Institute	Caly L. et al	https://www.gisaid.org	Tracking the COVID-19 pandemic in Australia using genomics	https://dx.doi.org/10.1101/2020.05.12.20099929	2020-04-17
Australia/VIC756/2020	EPI_ISL_427033	2020-03-30	Oceania	Australia	Victoria		Oceania	Australia	Victoria	genome	29444	Human	54	Female	B.1.5	G	Victorian Infectious Diseases Reference Laboratory (VIDRL)	Microbiological Diagnostic Unit Public Health Laboratory and Victorian Infectious Diseases Reference Laboratory, Doherty Institute	Caly L. et al	https://www.gisaid.org	?	?	2020-04-17
Australia/VIC757/2020	EPI_ISL_427034	2020-03-31	Oceania	Australia	Victoria		Oceania	Australia	Victoria	genome	29866	Human	43	Female	B.1	GH	Victorian Infectious Diseases Reference Laboratory (VIDRL)	Microbiological Diagnostic Unit Public Health Laboratory and Victorian Infectious Diseases Reference Laboratory, Doherty Institute	Caly L. et al	https://www.gisaid.org	Tracking the COVID-19 pandemic in Australia using genomics	https://dx.doi.org/10.1101/2020.05.12.20099929	2020-04-17
Australia/VIC759/2020	EPI_ISL_427035	2020-03-30	Oceania	Australia	Victoria		Oceania	Australia	Victoria	genome	29865	Human	22	Female	B.4	O	Victorian Infectious Diseases Reference Laboratory (VIDRL)	Microbiological Diagnostic Unit Public Health Laboratory and Victorian Infectious Diseases Reference Laboratory, Doherty Institute	Caly L. et al	https://www.gisaid.org	?	?	2020-04-17
Australia/VIC76/2020	EPI_ISL_419788	2020-03-14	Oceania	Australia	Victoria		Oceania	Australia	Victoria	genome	29873	Human	54	Female	A.3	S	Victorian Infectious Diseases Reference Laboratory (VIDRL)	Victorian Infectious Diseases Reference Laboratory and Microbiological Diagnostic Unit Public Health Laboratory, Doherty Institute	Caly L. et al	https://www.gisaid.org	Tracking the COVID-19 pandemic in Australia using genomics	https://dx.doi.org/10.1101/2020.05.12.20099929	2020-04-03
Australia/VIC760/2020	EPI_ISL_427036	2020-03-29	Oceania	Australia	Victoria		Oceania	Australia	Victoria	genome	29814	Human	67	Male	B.1	G	Victorian Infectious Diseases Reference Laboratory (VIDRL)	Microbiological Diagnostic Unit Public Health Laboratory and Victorian Infectious Diseases Reference Laboratory, Doherty Institute	Caly L. et al	https://www.gisaid.org	Tracking the COVID-19 pandemic in Australia using genomics	https://dx.doi.org/10.1101/2020.05.12.20099929	2020-04-17
Australia/VIC761/2020	EPI_ISL_427037	2020-03-30	Oceania	Australia	Victoria		Oceania	Australia	Victoria	genome	29756	Human	46	Female	B.1.1.10	G	Victorian Infectious Diseases Reference Laboratory (VIDRL)	Microbiological Diagnostic Unit Public Health Laboratory and Victorian Infectious Diseases Reference Laboratory, Doherty Institute	Caly L. et al	https://www.gisaid.org	?	?	2020-04-17
Australia/VIC762/2020	EPI_ISL_427038	2020-03-29	Oceania	Australia	Victoria		Oceania	Australia	Victoria	genome	29844	Human	22	Female	B.1	GH	Victorian Infectious Diseases Reference Laboratory (VIDRL)	Microbiological Diagnostic Unit Public Health Laboratory and Victorian Infectious Diseases Reference Laboratory, Doherty Institute	Caly L. et al	https://www.gisaid.org	Tracking the COVID-19 pandemic in Australia using genomics	https://dx.doi.org/10.1101/2020.05.12.20099929	2020-04-17
Australia/VIC763/2020	EPI_ISL_427039	2020-03-30	Oceania	Australia	Victoria		Oceania	Australia	Victoria	genome	29864	Human	36	Male	A.2	S	Victorian Infectious Diseases Reference Laboratory (VIDRL)	Microbiological Diagnostic Unit Public Health Laboratory and Victorian Infectious Diseases Reference Laboratory, Doherty Institute	Caly L. et al	https://www.gisaid.org	Tracking the COVID-19 pandemic in Australia using genomics	https://dx.doi.org/10.1101/2020.05.12.20099929	2020-04-17
Australia/VIC764/2020	EPI_ISL_427040	2020-03-29	Oceania	Australia	Victoria		Oceania	Australia	Victoria	genome	29815	Human	30	Male	B.1.1	GR	Victorian Infectious Diseases Reference Laboratory (VIDRL)	Microbiological Diagnostic Unit Public Health Laboratory and Victorian Infectious Diseases Reference Laboratory, Doherty Institute	Caly L. et al	https://www.gisaid.org	Tracking the COVID-19 pandemic in Australia using genomics	https://dx.doi.org/10.1101/2020.05.12.20099929	2020-04-17
Australia/VIC765/2020	EPI_ISL_427041	2020-03-29	Oceania	Australia	Victoria		Oceania	Australia	Victoria	genome	29819	Human	25	Female	B.1	GH	Victorian Infectious Diseases Reference Laboratory (VIDRL)	Microbiological Diagnostic Unit Public Health Laboratory and Victorian Infectious Diseases Reference Laboratory, Doherty Institute	Caly L. et al	https://www.gisaid.org	Tracking the COVID-19 pandemic in Australia using genomics	https://dx.doi.org/10.1101/2020.05.12.20099929	2020-04-17
Australia/VIC766/2020	EPI_ISL_427042	2020-03-18	Oceania	Australia	Victoria		Oceania	Australia	Victoria	genome	29815	Human	22	Male	B.3	L	Victorian Infectious Diseases Reference Laboratory (VIDRL)	Microbiological Diagnostic Unit Public Health Laboratory and Victorian Infectious Diseases Reference Laboratory, Doherty Institute	Caly L. et al	https://www.gisaid.org	Tracking the COVID-19 pandemic in Australia using genomics	https://dx.doi.org/10.1101/2020.05.12.20099929	2020-04-17
Australia/VIC767/2020	EPI_ISL_427044	2020-03-20	Oceania	Australia	Victoria		Oceania	Australia	Victoria	genome	29865	Human	66	Male	B.6	O	Victorian Infectious Diseases Reference Laboratory (VIDRL)	Microbiological Diagnostic Unit Public Health Laboratory and Victorian Infectious Diseases Reference Laboratory, Doherty Institute	Caly L. et al	https://www.gisaid.org	Tracking the COVID-19 pandemic in Australia using genomics	https://dx.doi.org/10.1101/2020.05.12.20099929	2020-04-17
Australia/VIC768/2020	EPI_ISL_427045	2020-03-20	Oceania	Australia	Victoria		Oceania	Australia	Victoria	genome	29846	Human	58	Female	B.6	O	Victorian Infectious Diseases Reference Laboratory (VIDRL)	Microbiological Diagnostic Unit Public Health Laboratory and Victorian Infectious Diseases Reference Laboratory, Doherty Institute	Caly L. et al	https://www.gisaid.org	Tracking the COVID-19 pandemic in Australia using genomics	https://dx.doi.org/10.1101/2020.05.12.20099929	2020-04-17
Australia/VIC769/2020	EPI_ISL_427046	2020-03-20	Oceania	Australia	Victoria		Oceania	Australia	Victoria	genome	29829	Human	71	Female	A.2	S	Victorian Infectious Diseases Reference Laboratory (VIDRL)	Microbiological Diagnostic Unit Public Health Laboratory and Victorian Infectious Diseases Reference Laboratory, Doherty Institute	Caly L. et al	https://www.gisaid.org	Tracking the COVID-19 pandemic in Australia using genomics	https://dx.doi.org/10.1101/2020.05.12.20099929	2020-04-17
Australia/VIC77/2020	EPI_ISL_419789	2020-03-14	Oceania	Australia	Victoria		Oceania	Australia	Victoria	genome	29873	Human	61	Male	A.3	S	Victorian Infectious Diseases Reference Laboratory (VIDRL)	Victorian Infectious Diseases Reference Laboratory and Microbiological Diagnostic Unit Public Health Laboratory, Doherty Institute	Caly L. et al	https://www.gisaid.org	Tracking the COVID-19 pandemic in Australia using genomics	https://dx.doi.org/10.1101/2020.05.12.20099929	2020-04-03
Australia/VIC770/2020	EPI_ISL_450214	2020-03-18	Oceania	Australia	Victoria		Oceania	Australia	Victoria	genome	29812	Human	?	?	B.6	O	unknown	Microbiological Diagnostic Unit Public Health Laboratory (MDU-PHL) and Victorian Infectious Disease Reference Laboratory (VIDRL)	Seemann et al	https://www.gisaid.org	Tracking the COVID-19 pandemic in Australia using genomics	https://dx.doi.org/10.1101/2020.05.12.20099929	2020-05-11
Australia/VIC771/2020	EPI_ISL_427047	2020-03-18	Oceania	Australia	Victoria		Oceania	Australia	Victoria	genome	29812	Human	39	Male	B.4	O	Victorian Infectious Diseases Reference Laboratory (VIDRL)	Microbiological Diagnostic Unit Public Health Laboratory and Victorian Infectious Diseases Reference Laboratory, Doherty Institute	Caly L. et al	https://www.gisaid.org	Tracking the COVID-19 pandemic in Australia using genomics	https://dx.doi.org/10.1101/2020.05.12.20099929	2020-04-17
Australia/VIC772/2020	EPI_ISL_427048	2020-03-20	Oceania	Australia	Victoria		Oceania	Australia	Victoria	genome	29816	Human	52	Female	B.6	O	Victorian Infectious Diseases Reference Laboratory (VIDRL)	Microbiological Diagnostic Unit Public Health Laboratory and Victorian Infectious Diseases Reference Laboratory, Doherty Institute	Caly L. et al	https://www.gisaid.org	Tracking the COVID-19 pandemic in Australia using genomics	https://dx.doi.org/10.1101/2020.05.12.20099929	2020-04-17
Australia/VIC773/2020	EPI_ISL_427049	2020-03-20	Oceania	Australia	Victoria		Oceania	Australia	Victoria	genome	29849	Human	53	Female	B.6	O	Victorian Infectious Diseases Reference Laboratory (VIDRL)	Microbiological Diagnostic Unit Public Health Laboratory and Victorian Infectious Diseases Reference Laboratory, Doherty Institute	Caly L. et al	https://www.gisaid.org	Tracking the COVID-19 pandemic in Australia using genomics	https://dx.doi.org/10.1101/2020.05.12.20099929	2020-04-17
Australia/VIC774/2020	EPI_ISL_427050	2020-03-18	Oceania	Australia	Victoria		Oceania	Australia	Victoria	genome	29863	Human	25	Male	B.1.23	G	Victorian Infectious Diseases Reference Laboratory (VIDRL)	Microbiological Diagnostic Unit Public Health Laboratory and Victorian Infectious Diseases Reference Laboratory, Doherty Institute	Caly L. et al	https://www.gisaid.org	Tracking the COVID-19 pandemic in Australia using genomics	https://dx.doi.org/10.1101/2020.05.12.20099929	2020-04-17
Australia/VIC776/2020	EPI_ISL_427051	2020-03-30	Oceania	Australia	Victoria		Oceania	Australia	Victoria	genome	29674	Human	45	Male	B.1	G	Victorian Infectious Diseases Reference Laboratory (VIDRL)	Microbiological Diagnostic Unit Public Health Laboratory and Victorian Infectious Diseases Reference Laboratory, Doherty Institute	Caly L. et al	https://www.gisaid.org	Tracking the COVID-19 pandemic in Australia using genomics	https://dx.doi.org/10.1101/2020.05.12.20099929	2020-04-17
Australia/VIC777/2020	EPI_ISL_427052	2020-03-30	Oceania	Australia	Victoria		Oceania	Australia	Victoria	genome	29678	Human	39	Male	A.2	S	Victorian Infectious Diseases Reference Laboratory (VIDRL)	Microbiological Diagnostic Unit Public Health Laboratory and Victorian Infectious Diseases Reference Laboratory, Doherty Institute	Caly L. et al	https://www.gisaid.org	Tracking the COVID-19 pandemic in Australia using genomics	https://dx.doi.org/10.1101/2020.05.12.20099929	2020-04-17
Australia/VIC778/2020	EPI_ISL_427053	2020-03-31	Oceania	Australia	Victoria		Oceania	Australia	Victoria	genome	29813	Human	21	Female	B.2	V	Victorian Infectious Diseases Reference Laboratory (VIDRL)	Microbiological Diagnostic Unit Public Health Laboratory and Victorian Infectious Diseases Reference Laboratory, Doherty Institute	Caly L. et al	https://www.gisaid.org	Tracking the COVID-19 pandemic in Australia using genomics	https://dx.doi.org/10.1101/2020.05.12.20099929	2020-04-17
Australia/VIC779/2020	EPI_ISL_427054	2020-03-30	Oceania	Australia	Victoria		Oceania	Australia	Victoria	genome	29810	Human	29	Male	B.9	O	Microbiological Diagnostic Unit Public Health Laboratory	Microbiological Diagnostic Unit Public Health Laboratory	Seemann T. et al	https://www.gisaid.org	Tracking the COVID-19 pandemic in Australia using genomics	https://dx.doi.org/10.1101/2020.05.12.20099929	2020-04-17
Australia/VIC78/2020	EPI_ISL_419790	2020-03-14	Oceania	Australia	Victoria		Oceania	Australia	Victoria	genome	29890	Human	33	Female	B.21	L	Victorian Infectious Diseases Reference Laboratory (VIDRL)	Victorian Infectious Diseases Reference Laboratory and Microbiological Diagnostic Unit Public Health Laboratory, Doherty Institute	Caly L. et al	https://www.gisaid.org	Tracking the COVID-19 pandemic in Australia using genomics	https://dx.doi.org/10.1101/2020.05.12.20099929	2020-04-03
Australia/VIC780/2020	EPI_ISL_427055	2020-03-30	Oceania	Australia	Victoria		Oceania	Australia	Victoria	genome	29815	Human	59	Male	B.1.1	GR	Microbiological Diagnostic Unit Public Health Laboratory	Microbiological Diagnostic Unit Public Health Laboratory	Seemann T. et al	https://www.gisaid.org	Tracking the COVID-19 pandemic in Australia using genomics	https://dx.doi.org/10.1101/2020.05.12.20099929	2020-04-17
Australia/VIC781/2020	EPI_ISL_427056	2020-03-30	Oceania	Australia	Victoria		Oceania	Australia	Victoria	genome	29813	Human	24	Female	B.1.23	G	Microbiological Diagnostic Unit Public Health Laboratory	Microbiological Diagnostic Unit Public Health Laboratory	Seemann T. et al	https://www.gisaid.org	Tracking the COVID-19 pandemic in Australia using genomics	https://dx.doi.org/10.1101/2020.05.12.20099929	2020-04-17
Australia/VIC782/2020	EPI_ISL_427057	2020-03-30	Oceania	Australia	Victoria		Oceania	Australia	Victoria	genome	29813	Human	55	Female	B.1	GH	Microbiological Diagnostic Unit Public Health Laboratory	Microbiological Diagnostic Unit Public Health Laboratory	Seemann T. et al	https://www.gisaid.org	Tracking the COVID-19 pandemic in Australia using genomics	https://dx.doi.org/10.1101/2020.05.12.20099929	2020-04-17
Australia/VIC783/2020	EPI_ISL_427058	2020-03-30	Oceania	Australia	Victoria		Oceania	Australia	Victoria	genome	29817	Human	27	Female	B.1.23	G	Microbiological Diagnostic Unit Public Health Laboratory	Microbiological Diagnostic Unit Public Health Laboratory	Seemann T. et al	https://www.gisaid.org	Tracking the COVID-19 pandemic in Australia using genomics	https://dx.doi.org/10.1101/2020.05.12.20099929	2020-04-17
Australia/VIC784/2020	EPI_ISL_427059	2020-03-30	Oceania	Australia	Victoria		Oceania	Australia	Victoria	genome	29842	Human	26	Female	A.1.3	S	Microbiological Diagnostic Unit Public Health Laboratory	Microbiological Diagnostic Unit Public Health Laboratory	Seemann T. et al	https://www.gisaid.org	Tracking the COVID-19 pandemic in Australia using genomics	https://dx.doi.org/10.1101/2020.05.12.20099929	2020-04-17
Australia/VIC785/2020	EPI_ISL_427060	2020-03-30	Oceania	Australia	Victoria		Oceania	Australia	Victoria	genome	29818	Human	62	Female	B.1.23	G	Microbiological Diagnostic Unit Public Health Laboratory	Microbiological Diagnostic Unit Public Health Laboratory	Seemann T. et al	https://www.gisaid.org	Tracking the COVID-19 pandemic in Australia using genomics	https://dx.doi.org/10.1101/2020.05.12.20099929	2020-04-17
Australia/VIC786/2020	EPI_ISL_427061	2020-03-30	Oceania	Australia	Victoria		Oceania	Australia	Victoria	genome	29865	Human	21	Female	B.1	G	Microbiological Diagnostic Unit Public Health Laboratory	Microbiological Diagnostic Unit Public Health Laboratory	Seemann T. et al	https://www.gisaid.org	Tracking the COVID-19 pandemic in Australia using genomics	https://dx.doi.org/10.1101/2020.05.12.20099929	2020-04-17
Australia/VIC787/2020	EPI_ISL_427062	2020-03-30	Oceania	Australia	Victoria		Oceania	Australia	Victoria	genome	29813	Human	62	Male	B.1.23	G	Microbiological Diagnostic Unit Public Health Laboratory	Microbiological Diagnostic Unit Public Health Laboratory	Seemann T. et al	https://www.gisaid.org	Tracking the COVID-19 pandemic in Australia using genomics	https://dx.doi.org/10.1101/2020.05.12.20099929	2020-04-17
Australia/VIC788/2020	EPI_ISL_427063	2020-03-31	Oceania	Australia	Victoria		Oceania	Australia	Victoria	genome	29817	Human	50	Female	B.2.1	V	Microbiological Diagnostic Unit Public Health Laboratory	Microbiological Diagnostic Unit Public Health Laboratory	Seemann T. et al	https://www.gisaid.org	Tracking the COVID-19 pandemic in Australia using genomics	https://dx.doi.org/10.1101/2020.05.12.20099929	2020-04-17
Australia/VIC789/2020	EPI_ISL_427064	2020-03-31	Oceania	Australia	Victoria		Oceania	Australia	Victoria	genome	29814	Human	60	Female	B.1.22	GH	Microbiological Diagnostic Unit Public Health Laboratory	Microbiological Diagnostic Unit Public Health Laboratory	Seemann T. et al	https://www.gisaid.org	Tracking the COVID-19 pandemic in Australia using genomics	https://dx.doi.org/10.1101/2020.05.12.20099929	2020-04-17
Australia/VIC79/2020	EPI_ISL_419791	2020-03-14	Oceania	Australia	Victoria		Oceania	Australia	Victoria	genome	29886	Human	37	Male	B.2.1	V	Victorian Infectious Diseases Reference Laboratory (VIDRL)	Victorian Infectious Diseases Reference Laboratory and Microbiological Diagnostic Unit Public Health Laboratory, Doherty Institute	Caly L. et al	https://www.gisaid.org	Tracking the COVID-19 pandemic in Australia using genomics	https://dx.doi.org/10.1101/2020.05.12.20099929	2020-04-03
Australia/VIC790/2020	EPI_ISL_427065	2020-03-31	Oceania	Australia	Victoria		Oceania	Australia	Victoria	genome	29807	Human	68	Male	B.1.22	GH	Microbiological Diagnostic Unit Public Health Laboratory	Microbiological Diagnostic Unit Public Health Laboratory	Seemann T. et al	https://www.gisaid.org	Tracking the COVID-19 pandemic in Australia using genomics	https://dx.doi.org/10.1101/2020.05.12.20099929	2020-04-17
Australia/VIC791/2020	EPI_ISL_427066	2020-03-31	Oceania	Australia	Victoria		Oceania	Australia	Victoria	genome	29815	Human	?	?	A.2	S	Microbiological Diagnostic Unit Public Health Laboratory	Microbiological Diagnostic Unit Public Health Laboratory	Seemann T. et al	https://www.gisaid.org	Tracking the COVID-19 pandemic in Australia using genomics	https://dx.doi.org/10.1101/2020.05.12.20099929	2020-04-17
Australia/VIC792/2020	EPI_ISL_427067	2020-03-31	Oceania	Australia	Victoria		Oceania	Australia	Victoria	genome	29815	Human	35	Male	A.2	S	Microbiological Diagnostic Unit Public Health Laboratory	Microbiological Diagnostic Unit Public Health Laboratory	Seemann T. et al	https://www.gisaid.org	Tracking the COVID-19 pandemic in Australia using genomics	https://dx.doi.org/10.1101/2020.05.12.20099929	2020-04-17
Australia/VIC793/2020	EPI_ISL_427068	2020-03-31	Oceania	Australia	Victoria		Oceania	Australia	Victoria	genome	29865	Human	19	Male	B.1.23	G	Microbiological Diagnostic Unit Public Health Laboratory	Microbiological Diagnostic Unit Public Health Laboratory	Seemann T. et al	https://www.gisaid.org	Tracking the COVID-19 pandemic in Australia using genomics	https://dx.doi.org/10.1101/2020.05.12.20099929	2020-04-17
Australia/VIC794/2020	EPI_ISL_427069	2020-03-31	Oceania	Australia	Victoria		Oceania	Australia	Victoria	genome	29899	Human	77	Male	B.1.23	G	Microbiological Diagnostic Unit Public Health Laboratory	Microbiological Diagnostic Unit Public Health Laboratory	Seemann T. et al	https://www.gisaid.org	Tracking the COVID-19 pandemic in Australia using genomics	https://dx.doi.org/10.1101/2020.05.12.20099929	2020-04-17
Australia/VIC796/2020	EPI_ISL_427070	2020-03-31	Oceania	Australia	Victoria		Oceania	Australia	Victoria	genome	29886	Human	50	Female	B.1.23	G	Microbiological Diagnostic Unit Public Health Laboratory	Microbiological Diagnostic Unit Public Health Laboratory	Seemann T. et al	https://www.gisaid.org	Tracking the COVID-19 pandemic in Australia using genomics	https://dx.doi.org/10.1101/2020.05.12.20099929	2020-04-17
Australia/VIC797/2020	EPI_ISL_427071	2020-04-01	Oceania	Australia	Victoria		Oceania	Australia	Victoria	genome	29815	Human	63	Female	B.1.23	G	Microbiological Diagnostic Unit Public Health Laboratory	Microbiological Diagnostic Unit Public Health Laboratory	Seemann T. et al	https://www.gisaid.org	Tracking the COVID-19 pandemic in Australia using genomics	https://dx.doi.org/10.1101/2020.05.12.20099929	2020-04-17
Australia/VIC798/2020	EPI_ISL_427072	2020-04-01	Oceania	Australia	Victoria		Oceania	Australia	Victoria	genome	29815	Human	34	Male	B.1	G	Microbiological Diagnostic Unit Public Health Laboratory	Microbiological Diagnostic Unit Public Health Laboratory	Seemann T. et al	https://www.gisaid.org	Tracking the COVID-19 pandemic in Australia using genomics	https://dx.doi.org/10.1101/2020.05.12.20099929	2020-04-17
Australia/VIC799/2020	EPI_ISL_427073	2020-04-01	Oceania	Australia	Victoria		Oceania	Australia	Victoria	genome	29865	Human	30	Male	B.1	GH	Microbiological Diagnostic Unit Public Health Laboratory	Microbiological Diagnostic Unit Public Health Laboratory	Seemann T. et al	https://www.gisaid.org	Tracking the COVID-19 pandemic in Australia using genomics	https://dx.doi.org/10.1101/2020.05.12.20099929	2020-04-17
Australia/VIC80/2020	EPI_ISL_419792	2020-03-14	Oceania	Australia	Victoria		Oceania	Australia	Victoria	genome	29865	Human	32	Female	B.2.1	V	Victorian Infectious Diseases Reference Laboratory (VIDRL)	Victorian Infectious Diseases Reference Laboratory and Microbiological Diagnostic Unit Public Health Laboratory, Doherty Institute	Caly L. et al	https://www.gisaid.org	Tracking the COVID-19 pandemic in Australia using genomics	https://dx.doi.org/10.1101/2020.05.12.20099929	2020-04-03
Australia/VIC800/2020	EPI_ISL_427074	2020-04-01	Oceania	Australia	Victoria		Oceania	Australia	Victoria	genome	29813	Human	55	Male	B.1.23	G	Microbiological Diagnostic Unit Public Health Laboratory	Microbiological Diagnostic Unit Public Health Laboratory	Seemann T. et al	https://www.gisaid.org	Tracking the COVID-19 pandemic in Australia using genomics	https://dx.doi.org/10.1101/2020.05.12.20099929	2020-04-17
Australia/VIC801/2020	EPI_ISL_427075	2020-04-01	Oceania	Australia	Victoria		Oceania	Australia	Victoria	genome	29864	Human	34	Female	B.1.23	G	Microbiological Diagnostic Unit Public Health Laboratory	Microbiological Diagnostic Unit Public Health Laboratory	Seemann T. et al	https://www.gisaid.org	?	?	2020-04-17
Australia/VIC802/2020	EPI_ISL_427076	2020-04-01	Oceania	Australia	Victoria		Oceania	Australia	Victoria	genome	29867	Human	55	Male	B.1.23	G	Microbiological Diagnostic Unit Public Health Laboratory	Microbiological Diagnostic Unit Public Health Laboratory	Seemann T. et al	https://www.gisaid.org	Tracking the COVID-19 pandemic in Australia using genomics	https://dx.doi.org/10.1101/2020.05.12.20099929	2020-04-17
Australia/VIC803/2020	EPI_ISL_427077	2020-04-01	Oceania	Australia	Victoria		Oceania	Australia	Victoria	genome	29813	Human	61	Male	B.1.23	G	Microbiological Diagnostic Unit Public Health Laboratory	Microbiological Diagnostic Unit Public Health Laboratory	Seemann T. et al	https://www.gisaid.org	Tracking the COVID-19 pandemic in Australia using genomics	https://dx.doi.org/10.1101/2020.05.12.20099929	2020-04-17
Australia/VIC804/2020	EPI_ISL_427078	2020-04-01	Oceania	Australia	Victoria		Oceania	Australia	Victoria	genome	29834	Human	67	Male	B.1.23	G	Microbiological Diagnostic Unit Public Health Laboratory	Microbiological Diagnostic Unit Public Health Laboratory	Seemann T. et al	https://www.gisaid.org	Tracking the COVID-19 pandemic in Australia using genomics	https://dx.doi.org/10.1101/2020.05.12.20099929	2020-04-17
Australia/VIC805/2020	EPI_ISL_427079	2020-03-16	Oceania	Australia	Victoria		Oceania	Australia	Victoria	genome	29873	Human	33	Male	B.1	GH	Victorian Infectious Diseases Reference Laboratory (VIDRL)	Microbiological Diagnostic Unit Public Health Laboratory and Victorian Infectious Diseases Reference Laboratory, Doherty Institute	Caly L. et al	https://www.gisaid.org	Tracking the COVID-19 pandemic in Australia using genomics	https://dx.doi.org/10.1101/2020.05.12.20099929	2020-04-17
Australia/VIC806/2020	EPI_ISL_427080	2020-03-23	Oceania	Australia	Victoria		Oceania	Australia	Victoria	genome	29865	Human	23	Female	B.1.1.1	GR	Victorian Infectious Diseases Reference Laboratory (VIDRL)	Microbiological Diagnostic Unit Public Health Laboratory and Victorian Infectious Diseases Reference Laboratory, Doherty Institute	Caly L. et al	https://www.gisaid.org	Tracking the COVID-19 pandemic in Australia using genomics	https://dx.doi.org/10.1101/2020.05.12.20099929	2020-04-17
Australia/VIC807/2020	EPI_ISL_427081	2020-03-24	Oceania	Australia	Victoria		Oceania	Australia	Victoria	genome	29899	Human	48	Female	B.1.13	GH	Victorian Infectious Diseases Reference Laboratory (VIDRL)	Microbiological Diagnostic Unit Public Health Laboratory and Victorian Infectious Diseases Reference Laboratory, Doherty Institute	Caly L. et al	https://www.gisaid.org	Tracking the COVID-19 pandemic in Australia using genomics	https://dx.doi.org/10.1101/2020.05.12.20099929	2020-04-17
Australia/VIC808/2020	EPI_ISL_427082	2020-03-28	Oceania	Australia	Victoria		Oceania	Australia	Victoria	genome	29865	Human	29	Male	B.2.4	V	Victorian Infectious Diseases Reference Laboratory (VIDRL)	Microbiological Diagnostic Unit Public Health Laboratory and Victorian Infectious Diseases Reference Laboratory, Doherty Institute	Caly L. et al	https://www.gisaid.org	Tracking the COVID-19 pandemic in Australia using genomics	https://dx.doi.org/10.1101/2020.05.12.20099929	2020-04-17
Australia/VIC809/2020	EPI_ISL_427083	2020-03-28	Oceania	Australia	Victoria		Oceania	Australia	Victoria	genome	29873	Human	48	Female	B.1.1	GR	Victorian Infectious Diseases Reference Laboratory (VIDRL)	Microbiological Diagnostic Unit Public Health Laboratory and Victorian Infectious Diseases Reference Laboratory, Doherty Institute	Caly L. et al	https://www.gisaid.org	Tracking the COVID-19 pandemic in Australia using genomics	https://dx.doi.org/10.1101/2020.05.12.20099929	2020-04-17
Australia/VIC81/2020	EPI_ISL_419793	2020-03-14	Oceania	Australia	Victoria		Oceania	Australia	Victoria	genome	29891	Human	39	Female	B.2.1	V	Victorian Infectious Diseases Reference Laboratory (VIDRL)	Victorian Infectious Diseases Reference Laboratory and Microbiological Diagnostic Unit Public Health Laboratory, Doherty Institute	Caly L. et al	https://www.gisaid.org	Tracking the COVID-19 pandemic in Australia using genomics	https://dx.doi.org/10.1101/2020.05.12.20099929	2020-04-03
Australia/VIC810/2020	EPI_ISL_427084	2020-04-01	Oceania	Australia	Victoria		Oceania	Australia	Victoria	genome	29865	Human	18	Female	A.1.3	S	Victorian Infectious Diseases Reference Laboratory (VIDRL)	Microbiological Diagnostic Unit Public Health Laboratory and Victorian Infectious Diseases Reference Laboratory, Doherty Institute	Caly L. et al	https://www.gisaid.org	Tracking the COVID-19 pandemic in Australia using genomics	https://dx.doi.org/10.1101/2020.05.12.20099929	2020-04-17
Australia/VIC812/2020	EPI_ISL_427085	2020-04-02	Oceania	Australia	Victoria		Oceania	Australia	Victoria	genome	29901	Human	34	Male	B.4	O	Victorian Infectious Diseases Reference Laboratory (VIDRL)	Microbiological Diagnostic Unit Public Health Laboratory and Victorian Infectious Diseases Reference Laboratory, Doherty Institute	Caly L. et al	https://www.gisaid.org	?	?	2020-04-17
Australia/VIC813/2020	EPI_ISL_427086	2020-04-02	Oceania	Australia	Victoria		Oceania	Australia	Victoria	genome	29872	Human	33	Male	B.4	O	Victorian Infectious Diseases Reference Laboratory (VIDRL)	Microbiological Diagnostic Unit Public Health Laboratory and Victorian Infectious Diseases Reference Laboratory, Doherty Institute	Caly L. et al	https://www.gisaid.org	?	?	2020-04-17
Australia/VIC814/2020	EPI_ISL_427087	2020-04-02	Oceania	Australia	Victoria		Oceania	Australia	Victoria	genome	29865	Human	50	Female	B.1.1	GR	Victorian Infectious Diseases Reference Laboratory (VIDRL)	Microbiological Diagnostic Unit Public Health Laboratory and Victorian Infectious Diseases Reference Laboratory, Doherty Institute	Caly L. et al	https://www.gisaid.org	Tracking the COVID-19 pandemic in Australia using genomics	https://dx.doi.org/10.1101/2020.05.12.20099929	2020-04-17
Australia/VIC815/2020	EPI_ISL_427088	2020-04-02	Oceania	Australia	Victoria		Oceania	Australia	Victoria	genome	29865	Human	48	Female	B.1.13	GH	Victorian Infectious Diseases Reference Laboratory (VIDRL)	Microbiological Diagnostic Unit Public Health Laboratory and Victorian Infectious Diseases Reference Laboratory, Doherty Institute	Caly L. et al	https://www.gisaid.org	Tracking the COVID-19 pandemic in Australia using genomics	https://dx.doi.org/10.1101/2020.05.12.20099929	2020-04-17
Australia/VIC816/2020	EPI_ISL_427089	2020-04-03	Oceania	Australia	Victoria		Oceania	Australia	Victoria	genome	29865	Human	?	?	B.1	G	Victorian Infectious Diseases Reference Laboratory (VIDRL)	Microbiological Diagnostic Unit Public Health Laboratory and Victorian Infectious Diseases Reference Laboratory, Doherty Institute	Caly L. et al	https://www.gisaid.org	Tracking the COVID-19 pandemic in Australia using genomics	https://dx.doi.org/10.1101/2020.05.12.20099929	2020-04-17
Australia/VIC818/2020	EPI_ISL_427090	2020-04-03	Oceania	Australia	Victoria		Oceania	Australia	Victoria	genome	29855	Human	21	Male	B.1.22	O	Victorian Infectious Diseases Reference Laboratory (VIDRL)	Microbiological Diagnostic Unit Public Health Laboratory and Victorian Infectious Diseases Reference Laboratory, Doherty Institute	Caly L. et al	https://www.gisaid.org	Tracking the COVID-19 pandemic in Australia using genomics	https://dx.doi.org/10.1101/2020.05.12.20099929	2020-04-17
Australia/VIC819/2020	EPI_ISL_427091	2020-04-03	Oceania	Australia	Victoria		Oceania	Australia	Victoria	genome	29862	Human	49	Male	B.6	O	Victorian Infectious Diseases Reference Laboratory (VIDRL)	Microbiological Diagnostic Unit Public Health Laboratory and Victorian Infectious Diseases Reference Laboratory, Doherty Institute	Caly L. et al	https://www.gisaid.org	Tracking the COVID-19 pandemic in Australia using genomics	https://dx.doi.org/10.1101/2020.05.12.20099929	2020-04-17
Australia/VIC82/2020	EPI_ISL_419794	2020-03-14	Oceania	Australia	Victoria		Oceania	Australia	Victoria	genome	29887	Human	43	Male	B.2.1	V	Victorian Infectious Diseases Reference Laboratory (VIDRL)	Victorian Infectious Diseases Reference Laboratory and Microbiological Diagnostic Unit Public Health Laboratory, Doherty Institute	Caly L. et al	https://www.gisaid.org	Tracking the COVID-19 pandemic in Australia using genomics	https://dx.doi.org/10.1101/2020.05.12.20099929	2020-04-03
Australia/VIC820/2020	EPI_ISL_427092	2020-04-03	Oceania	Australia	Victoria		Oceania	Australia	Victoria	genome	29899	Human	20	Female	B.1	GH	Victorian Infectious Diseases Reference Laboratory (VIDRL)	Microbiological Diagnostic Unit Public Health Laboratory and Victorian Infectious Diseases Reference Laboratory, Doherty Institute	Caly L. et al	https://www.gisaid.org	Tracking the COVID-19 pandemic in Australia using genomics	https://dx.doi.org/10.1101/2020.05.12.20099929	2020-04-17
Australia/VIC821/2020	EPI_ISL_427093	2020-04-03	Oceania	Australia	Victoria		Oceania	Australia	Victoria	genome	29865	Human	41	Male	B.1	G	Victorian Infectious Diseases Reference Laboratory (VIDRL)	Microbiological Diagnostic Unit Public Health Laboratory and Victorian Infectious Diseases Reference Laboratory, Doherty Institute	Caly L. et al	https://www.gisaid.org	Tracking the COVID-19 pandemic in Australia using genomics	https://dx.doi.org/10.1101/2020.05.12.20099929	2020-04-17
Australia/VIC823/2020	EPI_ISL_427094	2020-04-03	Oceania	Australia	Victoria		Oceania	Australia	Victoria	genome	29899	Human	48	Male	B.1	GH	Victorian Infectious Diseases Reference Laboratory (VIDRL)	Microbiological Diagnostic Unit Public Health Laboratory and Victorian Infectious Diseases Reference Laboratory, Doherty Institute	Caly L. et al	https://www.gisaid.org	Tracking the COVID-19 pandemic in Australia using genomics	https://dx.doi.org/10.1101/2020.05.12.20099929	2020-04-17
Australia/VIC824/2020	EPI_ISL_427095	2020-04-03	Oceania	Australia	Victoria		Oceania	Australia	Victoria	genome	29879	Human	20	Male	B.1	GH	Victorian Infectious Diseases Reference Laboratory (VIDRL)	Microbiological Diagnostic Unit Public Health Laboratory and Victorian Infectious Diseases Reference Laboratory, Doherty Institute	Caly L. et al	https://www.gisaid.org	Tracking the COVID-19 pandemic in Australia using genomics	https://dx.doi.org/10.1101/2020.05.12.20099929	2020-04-17
Australia/VIC828/2020	EPI_ISL_427096	2020-04-03	Oceania	Australia	Victoria		Oceania	Australia	Victoria	genome	29891	Human	18	Female	B.1.1	GR	Victorian Infectious Diseases Reference Laboratory (VIDRL)	Microbiological Diagnostic Unit Public Health Laboratory and Victorian Infectious Diseases Reference Laboratory, Doherty Institute	Caly L. et al	https://www.gisaid.org	Tracking the COVID-19 pandemic in Australia using genomics	https://dx.doi.org/10.1101/2020.05.12.20099929	2020-04-17
Australia/VIC829/2020	EPI_ISL_427097	2020-04-04	Oceania	Australia	Victoria		Oceania	Australia	Victoria	genome	29865	Human	35	Female	B.1	G	Victorian Infectious Diseases Reference Laboratory (VIDRL)	Microbiological Diagnostic Unit Public Health Laboratory and Victorian Infectious Diseases Reference Laboratory, Doherty Institute	Caly L. et al	https://www.gisaid.org	Tracking the COVID-19 pandemic in Australia using genomics	https://dx.doi.org/10.1101/2020.05.12.20099929	2020-04-17
Australia/VIC83/2020	EPI_ISL_419799	2020-03-14	Oceania	Australia	Victoria		Oceania	Australia	Victoria	genome	29890	Human	42	Male	B.2	V	Victorian Infectious Diseases Reference Laboratory (VIDRL)	Victorian Infectious Diseases Reference Laboratory and Microbiological Diagnostic Unit Public Health Laboratory, Doherty Institute	Caly L. et al	https://www.gisaid.org	Tracking the COVID-19 pandemic in Australia using genomics	https://dx.doi.org/10.1101/2020.05.12.20099929	2020-04-03
Australia/VIC831/2020	EPI_ISL_427098	2020-04-04	Oceania	Australia	Victoria		Oceania	Australia	Victoria	genome	29855	Human	22	Female	B.1	G	Victorian Infectious Diseases Reference Laboratory (VIDRL)	Microbiological Diagnostic Unit Public Health Laboratory and Victorian Infectious Diseases Reference Laboratory, Doherty Institute	Caly L. et al	https://www.gisaid.org	?	?	2020-04-17
Australia/VIC834/2020	EPI_ISL_427099	2020-04-04	Oceania	Australia	Victoria		Oceania	Australia	Victoria	genome	29809	Human	27	Female	B.1.11	G	Victorian Infectious Diseases Reference Laboratory (VIDRL)	Microbiological Diagnostic Unit Public Health Laboratory and Victorian Infectious Diseases Reference Laboratory, Doherty Institute	Caly L. et al	https://www.gisaid.org	?	?	2020-04-17
Australia/VIC836/2020	EPI_ISL_427100	2020-04-04	Oceania	Australia	Victoria		Oceania	Australia	Victoria	genome	29891	Human	25	Female	A.3	S	Victorian Infectious Diseases Reference Laboratory (VIDRL)	Microbiological Diagnostic Unit Public Health Laboratory and Victorian Infectious Diseases Reference Laboratory, Doherty Institute	Caly L. et al	https://www.gisaid.org	Tracking the COVID-19 pandemic in Australia using genomics	https://dx.doi.org/10.1101/2020.05.12.20099929	2020-04-17
Australia/VIC837/2020	EPI_ISL_427101	2020-04-04	Oceania	Australia	Victoria		Oceania	Australia	Victoria	genome	29902	Human	34	Female	B.1.22	GH	Victorian Infectious Diseases Reference Laboratory (VIDRL)	Microbiological Diagnostic Unit Public Health Laboratory and Victorian Infectious Diseases Reference Laboratory, Doherty Institute	Caly L. et al	https://www.gisaid.org	Tracking the COVID-19 pandemic in Australia using genomics	https://dx.doi.org/10.1101/2020.05.12.20099929	2020-04-17
Australia/VIC84/2020	EPI_ISL_419803	2020-03-14	Oceania	Australia	Victoria		Oceania	Australia	Victoria	genome	29894	Human	42	Male	B.2.2	V	Victorian Infectious Diseases Reference Laboratory (VIDRL)	Victorian Infectious Diseases Reference Laboratory and Microbiological Diagnostic Unit Public Health Laboratory, Doherty Institute	Caly L. et al	https://www.gisaid.org	Tracking the COVID-19 pandemic in Australia using genomics	https://dx.doi.org/10.1101/2020.05.12.20099929	2020-04-03
Australia/VIC842/2020	EPI_ISL_427102	2020-04-04	Oceania	Australia	Victoria		Oceania	Australia	Victoria	genome	29888	Human	39	Female	B.1	GH	Victorian Infectious Diseases Reference Laboratory (VIDRL)	Microbiological Diagnostic Unit Public Health Laboratory and Victorian Infectious Diseases Reference Laboratory, Doherty Institute	Caly L. et al	https://www.gisaid.org	Tracking the COVID-19 pandemic in Australia using genomics	https://dx.doi.org/10.1101/2020.05.12.20099929	2020-04-17
Australia/VIC843/2020	EPI_ISL_427103	2020-04-04	Oceania	Australia	Victoria		Oceania	Australia	Victoria	genome	29888	Human	84	Male	B.1	G	Victorian Infectious Diseases Reference Laboratory (VIDRL)	Microbiological Diagnostic Unit Public Health Laboratory and Victorian Infectious Diseases Reference Laboratory, Doherty Institute	Caly L. et al	https://www.gisaid.org	Tracking the COVID-19 pandemic in Australia using genomics	https://dx.doi.org/10.1101/2020.05.12.20099929	2020-04-17
Australia/VIC844/2020	EPI_ISL_427104	2020-04-04	Oceania	Australia	Victoria		Oceania	Australia	Victoria	genome	29850	Human	49	Female	B.1	G	Victorian Infectious Diseases Reference Laboratory (VIDRL)	Microbiological Diagnostic Unit Public Health Laboratory and Victorian Infectious Diseases Reference Laboratory, Doherty Institute	Caly L. et al	https://www.gisaid.org	Tracking the COVID-19 pandemic in Australia using genomics	https://dx.doi.org/10.1101/2020.05.12.20099929	2020-04-17
Australia/VIC845/2020	EPI_ISL_427105	2020-04-04	Oceania	Australia	Victoria		Oceania	Australia	Victoria	genome	29865	Human	42	Male	B.1.22	GH	Victorian Infectious Diseases Reference Laboratory (VIDRL)	Microbiological Diagnostic Unit Public Health Laboratory and Victorian Infectious Diseases Reference Laboratory, Doherty Institute	Caly L. et al	https://www.gisaid.org	Tracking the COVID-19 pandemic in Australia using genomics	https://dx.doi.org/10.1101/2020.05.12.20099929	2020-04-17
Australia/VIC846/2020	EPI_ISL_427106	2020-04-04	Oceania	Australia	Victoria		Oceania	Australia	Victoria	genome	29902	Human	35	Male	B.4	O	Victorian Infectious Diseases Reference Laboratory (VIDRL)	Microbiological Diagnostic Unit Public Health Laboratory and Victorian Infectious Diseases Reference Laboratory, Doherty Institute	Caly L. et al	https://www.gisaid.org	Tracking the COVID-19 pandemic in Australia using genomics	https://dx.doi.org/10.1101/2020.05.12.20099929	2020-04-17
Australia/VIC847/2020	EPI_ISL_427107	2020-04-04	Oceania	Australia	Victoria		Oceania	Australia	Victoria	genome	29902	Human	36	Male	A.1	S	Victorian Infectious Diseases Reference Laboratory (VIDRL)	Microbiological Diagnostic Unit Public Health Laboratory and Victorian Infectious Diseases Reference Laboratory, Doherty Institute	Caly L. et al	https://www.gisaid.org	Tracking the COVID-19 pandemic in Australia using genomics	https://dx.doi.org/10.1101/2020.05.12.20099929	2020-04-17
Australia/VIC848/2020	EPI_ISL_427108	2020-04-04	Oceania	Australia	Victoria		Oceania	Australia	Victoria	genome	29887	Human	34	Male	B.1	GH	Victorian Infectious Diseases Reference Laboratory (VIDRL)	Microbiological Diagnostic Unit Public Health Laboratory and Victorian Infectious Diseases Reference Laboratory, Doherty Institute	Caly L. et al	https://www.gisaid.org	Tracking the COVID-19 pandemic in Australia using genomics	https://dx.doi.org/10.1101/2020.05.12.20099929	2020-04-17
Australia/VIC849/2020	EPI_ISL_427109	2020-04-04	Oceania	Australia	Victoria		Oceania	Australia	Victoria	genome	29865	Human	51	Female	B.1	GH	Victorian Infectious Diseases Reference Laboratory (VIDRL)	Microbiological Diagnostic Unit Public Health Laboratory and Victorian Infectious Diseases Reference Laboratory, Doherty Institute	Caly L. et al	https://www.gisaid.org	Tracking the COVID-19 pandemic in Australia using genomics	https://dx.doi.org/10.1101/2020.05.12.20099929	2020-04-17
Australia/VIC85/2020	EPI_ISL_419795	2020-03-15	Oceania	Australia	Victoria		Oceania	Australia	Victoria	genome	29881	Human	26	Male	A.3	S	Victorian Infectious Diseases Reference Laboratory (VIDRL)	Victorian Infectious Diseases Reference Laboratory and Microbiological Diagnostic Unit Public Health Laboratory, Doherty Institute	Caly L. et al	https://www.gisaid.org	Tracking the COVID-19 pandemic in Australia using genomics	https://dx.doi.org/10.1101/2020.05.12.20099929	2020-04-03
Australia/VIC850/2020	EPI_ISL_427110	2020-04-04	Oceania	Australia	Victoria		Oceania	Australia	Victoria	genome	29866	Human	53	Male	B.1.1	GR	Victorian Infectious Diseases Reference Laboratory (VIDRL)	Microbiological Diagnostic Unit Public Health Laboratory and Victorian Infectious Diseases Reference Laboratory, Doherty Institute	Caly L. et al	https://www.gisaid.org	Tracking the COVID-19 pandemic in Australia using genomics	https://dx.doi.org/10.1101/2020.05.12.20099929	2020-04-17
Australia/VIC851/2020	EPI_ISL_427111	2020-04-04	Oceania	Australia	Victoria		Oceania	Australia	Victoria	genome	29864	Human	19	Female	B.1.1	GR	Victorian Infectious Diseases Reference Laboratory (VIDRL)	Microbiological Diagnostic Unit Public Health Laboratory and Victorian Infectious Diseases Reference Laboratory, Doherty Institute	Caly L. et al	https://www.gisaid.org	Tracking the COVID-19 pandemic in Australia using genomics	https://dx.doi.org/10.1101/2020.05.12.20099929	2020-04-17
Australia/VIC852/2020	EPI_ISL_427112	2020-04-04	Oceania	Australia	Victoria		Oceania	Australia	Victoria	genome	29865	Human	27	Male	B.1.1	GR	Victorian Infectious Diseases Reference Laboratory (VIDRL)	Microbiological Diagnostic Unit Public Health Laboratory and Victorian Infectious Diseases Reference Laboratory, Doherty Institute	Caly L. et al	https://www.gisaid.org	Tracking the COVID-19 pandemic in Australia using genomics	https://dx.doi.org/10.1101/2020.05.12.20099929	2020-04-17
Australia/VIC853/2020	EPI_ISL_427113	2020-04-04	Oceania	Australia	Victoria		Oceania	Australia	Victoria	genome	29891	Human	64	Female	B.1	G	Victorian Infectious Diseases Reference Laboratory (VIDRL)	Microbiological Diagnostic Unit Public Health Laboratory and Victorian Infectious Diseases Reference Laboratory, Doherty Institute	Caly L. et al	https://www.gisaid.org	Tracking the COVID-19 pandemic in Australia using genomics	https://dx.doi.org/10.1101/2020.05.12.20099929	2020-04-17
Australia/VIC854/2020	EPI_ISL_427114	2020-04-04	Oceania	Australia	Victoria		Oceania	Australia	Victoria	genome	29857	Human	49	Male	B.4	O	Victorian Infectious Diseases Reference Laboratory (VIDRL)	Microbiological Diagnostic Unit Public Health Laboratory and Victorian Infectious Diseases Reference Laboratory, Doherty Institute	Caly L. et al	https://www.gisaid.org	Tracking the COVID-19 pandemic in Australia using genomics	https://dx.doi.org/10.1101/2020.05.12.20099929	2020-04-17
Australia/VIC856/2020	EPI_ISL_427115	2020-04-04	Oceania	Australia	Victoria		Oceania	Australia	Victoria	genome	29894	Human	53	Female	B.1	GH	Victorian Infectious Diseases Reference Laboratory (VIDRL)	Microbiological Diagnostic Unit Public Health Laboratory and Victorian Infectious Diseases Reference Laboratory, Doherty Institute	Caly L. et al	https://www.gisaid.org	Tracking the COVID-19 pandemic in Australia using genomics	https://dx.doi.org/10.1101/2020.05.12.20099929	2020-04-17
Australia/VIC857/2020	EPI_ISL_427116	2020-04-05	Oceania	Australia	Victoria		Oceania	Australia	Victoria	genome	29865	Human	49	Male	B.1	GH	Victorian Infectious Diseases Reference Laboratory (VIDRL)	Microbiological Diagnostic Unit Public Health Laboratory and Victorian Infectious Diseases Reference Laboratory, Doherty Institute	Caly L. et al	https://www.gisaid.org	Tracking the COVID-19 pandemic in Australia using genomics	https://dx.doi.org/10.1101/2020.05.12.20099929	2020-04-17
Australia/VIC858/2020	EPI_ISL_427117	2020-04-05	Oceania	Australia	Victoria		Oceania	Australia	Victoria	genome	29865	Human	46	Male	B.1.1	GR	Victorian Infectious Diseases Reference Laboratory (VIDRL)	Microbiological Diagnostic Unit Public Health Laboratory and Victorian Infectious Diseases Reference Laboratory, Doherty Institute	Caly L. et al	https://www.gisaid.org	Tracking the COVID-19 pandemic in Australia using genomics	https://dx.doi.org/10.1101/2020.05.12.20099929	2020-04-17
Australia/VIC859/2020	EPI_ISL_480574	2020-04-05	Oceania	Australia	Victoria		Oceania	Australia	Victoria	genome	29519	Human	27	Female	B.1.1	O	Victorian Infectious Diseases Reference Laboratory (VIDRL)	VIDRL and MDU-PHL	Caly L. et al	https://www.gisaid.org	?	?	2020-07-02
Australia/VIC86/2020	EPI_ISL_419796	2020-03-15	Oceania	Australia	Victoria		Oceania	Australia	Victoria	genome	29901	Human	25	Female	A.3	S	Victorian Infectious Diseases Reference Laboratory (VIDRL)	Victorian Infectious Diseases Reference Laboratory and Microbiological Diagnostic Unit Public Health Laboratory, Doherty Institute	Caly L. et al	https://www.gisaid.org	Tracking the COVID-19 pandemic in Australia using genomics	https://dx.doi.org/10.1101/2020.05.12.20099929	2020-04-03
Australia/VIC860/2020	EPI_ISL_427118	2020-04-05	Oceania	Australia	Victoria		Oceania	Australia	Victoria	genome	29870	Human	29	Female	B.1.1	GR	Victorian Infectious Diseases Reference Laboratory (VIDRL)	Microbiological Diagnostic Unit Public Health Laboratory and Victorian Infectious Diseases Reference Laboratory, Doherty Institute	Caly L. et al	https://www.gisaid.org	Tracking the COVID-19 pandemic in Australia using genomics	https://dx.doi.org/10.1101/2020.05.12.20099929	2020-04-17
Australia/VIC862/2020	EPI_ISL_427119	2020-04-05	Oceania	Australia	Victoria		Oceania	Australia	Victoria	genome	29886	Human	45	Female	B.2.6	V	Victorian Infectious Diseases Reference Laboratory (VIDRL)	Microbiological Diagnostic Unit Public Health Laboratory and Victorian Infectious Diseases Reference Laboratory, Doherty Institute	Caly L. et al	https://www.gisaid.org	Tracking the COVID-19 pandemic in Australia using genomics	https://dx.doi.org/10.1101/2020.05.12.20099929	2020-04-17
Australia/VIC863/2020	EPI_ISL_427120	2020-04-05	Oceania	Australia	Victoria		Oceania	Australia	Victoria	genome	29899	Human	21	Female	B.1	GH	Victorian Infectious Diseases Reference Laboratory (VIDRL)	Microbiological Diagnostic Unit Public Health Laboratory and Victorian Infectious Diseases Reference Laboratory, Doherty Institute	Caly L. et al	https://www.gisaid.org	Tracking the COVID-19 pandemic in Australia using genomics	https://dx.doi.org/10.1101/2020.05.12.20099929	2020-04-17
Australia/VIC864/2020	EPI_ISL_427121	2020-04-05	Oceania	Australia	Victoria		Oceania	Australia	Victoria	genome	29865	Human	?	?	B.1	GH	Victorian Infectious Diseases Reference Laboratory (VIDRL)	Microbiological Diagnostic Unit Public Health Laboratory and Victorian Infectious Diseases Reference Laboratory, Doherty Institute	Caly L. et al	https://www.gisaid.org	Tracking the COVID-19 pandemic in Australia using genomics	https://dx.doi.org/10.1101/2020.05.12.20099929	2020-04-17
Australia/VIC865/2020	EPI_ISL_450215	2020-04-05	Oceania	Australia	Victoria		Oceania	Australia	Victoria	genome	29666	Human	?	?	B.1	G	unknown	Microbiological Diagnostic Unit Public Health Laboratory (MDU-PHL) and Victorian Infectious Disease Reference Laboratory (VIDRL)	Seemann et al	https://www.gisaid.org	Tracking the COVID-19 pandemic in Australia using genomics	https://dx.doi.org/10.1101/2020.05.12.20099929	2020-05-11
Australia/VIC867/2020	EPI_ISL_427122	2020-04-05	Oceania	Australia	Victoria		Oceania	Australia	Victoria	genome	29899	Human	?	?	B.1	GH	Victorian Infectious Diseases Reference Laboratory (VIDRL)	Microbiological Diagnostic Unit Public Health Laboratory and Victorian Infectious Diseases Reference Laboratory, Doherty Institute	Caly L. et al	https://www.gisaid.org	Tracking the COVID-19 pandemic in Australia using genomics	https://dx.doi.org/10.1101/2020.05.12.20099929	2020-04-17
Australia/VIC868/2020	EPI_ISL_427123	2020-04-05	Oceania	Australia	Victoria		Oceania	Australia	Victoria	genome	29887	Human	24	Male	B.1	GH	Victorian Infectious Diseases Reference Laboratory (VIDRL)	Microbiological Diagnostic Unit Public Health Laboratory and Victorian Infectious Diseases Reference Laboratory, Doherty Institute	Caly L. et al	https://www.gisaid.org	Tracking the COVID-19 pandemic in Australia using genomics	https://dx.doi.org/10.1101/2020.05.12.20099929	2020-04-17
Australia/VIC869/2020	EPI_ISL_427124	2020-04-05	Oceania	Australia	Victoria		Oceania	Australia	Victoria	genome	29893	Human	29	Female	B.3	L	Victorian Infectious Diseases Reference Laboratory (VIDRL)	Microbiological Diagnostic Unit Public Health Laboratory and Victorian Infectious Diseases Reference Laboratory, Doherty Institute	Caly L. et al	https://www.gisaid.org	Tracking the COVID-19 pandemic in Australia using genomics	https://dx.doi.org/10.1101/2020.05.12.20099929	2020-04-17
Australia/VIC87/2020	EPI_ISL_419797	2020-03-15	Oceania	Australia	Victoria		Oceania	Australia	Victoria	genome	29900	Human	48	Male	B.2.1	V	Victorian Infectious Diseases Reference Laboratory (VIDRL)	Victorian Infectious Diseases Reference Laboratory and Microbiological Diagnostic Unit Public Health Laboratory, Doherty Institute	Caly L. et al	https://www.gisaid.org	Tracking the COVID-19 pandemic in Australia using genomics	https://dx.doi.org/10.1101/2020.05.12.20099929	2020-04-03
Australia/VIC870/2020	EPI_ISL_427125	2020-04-05	Oceania	Australia	Victoria		Oceania	Australia	Victoria	genome	29865	Human	60	Male	B.1	G	Victorian Infectious Diseases Reference Laboratory (VIDRL)	Microbiological Diagnostic Unit Public Health Laboratory and Victorian Infectious Diseases Reference Laboratory, Doherty Institute	Caly L. et al	https://www.gisaid.org	Tracking the COVID-19 pandemic in Australia using genomics	https://dx.doi.org/10.1101/2020.05.12.20099929	2020-04-17
Australia/VIC871/2020	EPI_ISL_427126	2020-04-05	Oceania	Australia	Victoria		Oceania	Australia	Victoria	genome	29892	Human	33	Male	B.1	GH	Victorian Infectious Diseases Reference Laboratory (VIDRL)	Microbiological Diagnostic Unit Public Health Laboratory and Victorian Infectious Diseases Reference Laboratory, Doherty Institute	Caly L. et al	https://www.gisaid.org	Tracking the COVID-19 pandemic in Australia using genomics	https://dx.doi.org/10.1101/2020.05.12.20099929	2020-04-17
Australia/VIC872/2020	EPI_ISL_427127	2020-04-05	Oceania	Australia	Victoria		Oceania	Australia	Victoria	genome	29862	Human	31	Female	B.9	O	Victorian Infectious Diseases Reference Laboratory (VIDRL)	Microbiological Diagnostic Unit Public Health Laboratory and Victorian Infectious Diseases Reference Laboratory, Doherty Institute	Caly L. et al	https://www.gisaid.org	Tracking the COVID-19 pandemic in Australia using genomics	https://dx.doi.org/10.1101/2020.05.12.20099929	2020-04-17
Australia/VIC873/2020	EPI_ISL_427128	2020-04-05	Oceania	Australia	Victoria		Oceania	Australia	Victoria	genome	29887	Human	44	Male	B.1	G	Victorian Infectious Diseases Reference Laboratory (VIDRL)	Microbiological Diagnostic Unit Public Health Laboratory and Victorian Infectious Diseases Reference Laboratory, Doherty Institute	Caly L. et al	https://www.gisaid.org	Tracking the COVID-19 pandemic in Australia using genomics	https://dx.doi.org/10.1101/2020.05.12.20099929	2020-04-17
Australia/VIC874/2020	EPI_ISL_427129	2020-04-05	Oceania	Australia	Victoria		Oceania	Australia	Victoria	genome	29900	Human	56	Male	B.1	G	Victorian Infectious Diseases Reference Laboratory (VIDRL)	Microbiological Diagnostic Unit Public Health Laboratory and Victorian Infectious Diseases Reference Laboratory, Doherty Institute	Caly L. et al	https://www.gisaid.org	Tracking the COVID-19 pandemic in Australia using genomics	https://dx.doi.org/10.1101/2020.05.12.20099929	2020-04-17
Australia/VIC875/2020	EPI_ISL_427130	2020-04-05	Oceania	Australia	Victoria		Oceania	Australia	Victoria	genome	29865	Human	25	Female	A.3	S	Victorian Infectious Diseases Reference Laboratory (VIDRL)	Microbiological Diagnostic Unit Public Health Laboratory and Victorian Infectious Diseases Reference Laboratory, Doherty Institute	Caly L. et al	https://www.gisaid.org	Tracking the COVID-19 pandemic in Australia using genomics	https://dx.doi.org/10.1101/2020.05.12.20099929	2020-04-17
Australia/VIC876/2020	EPI_ISL_427131	2020-04-05	Oceania	Australia	Victoria		Oceania	Australia	Victoria	genome	29865	Human	64	Male	B.1.1.33	GR	Victorian Infectious Diseases Reference Laboratory (VIDRL)	Microbiological Diagnostic Unit Public Health Laboratory and Victorian Infectious Diseases Reference Laboratory, Doherty Institute	Caly L. et al	https://www.gisaid.org	Tracking the COVID-19 pandemic in Australia using genomics	https://dx.doi.org/10.1101/2020.05.12.20099929	2020-04-17
Australia/VIC877/2020	EPI_ISL_427132	2020-04-05	Oceania	Australia	Victoria		Oceania	Australia	Victoria	genome	29595	Human	26	Female	B.1	GH	Victorian Infectious Diseases Reference Laboratory (VIDRL)	Microbiological Diagnostic Unit Public Health Laboratory and Victorian Infectious Diseases Reference Laboratory, Doherty Institute	Caly L. et al	https://www.gisaid.org	?	?	2020-04-17
Australia/VIC878/2020	EPI_ISL_427133	2020-04-06	Oceania	Australia	Victoria		Oceania	Australia	Victoria	genome	29899	Human	71	Male	B.4	O	Microbiological Diagnostic Unit Public Health Laboratory	Microbiological Diagnostic Unit Public Health Laboratory	Seemann T. et al	https://www.gisaid.org	?	?	2020-04-17
Australia/VIC879/2020	EPI_ISL_427134	2020-04-06	Oceania	Australia	Victoria		Oceania	Australia	Victoria	genome	29900	Human	71	Male	B.4	O	Victorian Infectious Diseases Reference Laboratory (VIDRL)	Microbiological Diagnostic Unit Public Health Laboratory and Victorian Infectious Diseases Reference Laboratory, Doherty Institute	Caly L. et al	https://www.gisaid.org	Tracking the COVID-19 pandemic in Australia using genomics	https://dx.doi.org/10.1101/2020.05.12.20099929	2020-04-17
Australia/VIC88/2020	EPI_ISL_419798	2020-03-15	Oceania	Australia	Victoria		Oceania	Australia	Victoria	genome	29899	Human	50	Female	B.2.1	V	Victorian Infectious Diseases Reference Laboratory (VIDRL)	Victorian Infectious Diseases Reference Laboratory and Microbiological Diagnostic Unit Public Health Laboratory, Doherty Institute	Caly L. et al	https://www.gisaid.org	Tracking the COVID-19 pandemic in Australia using genomics	https://dx.doi.org/10.1101/2020.05.12.20099929	2020-04-03
Australia/VIC880/2020	EPI_ISL_450216	2020-04-06	Oceania	Australia	Victoria		Oceania	Australia	Victoria	genome	29795	Human	?	?	B.1	G	unknown	Microbiological Diagnostic Unit Public Health Laboratory (MDU-PHL) and Victorian Infectious Disease Reference Laboratory (VIDRL)	Seemann et al	https://www.gisaid.org	Tracking the COVID-19 pandemic in Australia using genomics	https://dx.doi.org/10.1101/2020.05.12.20099929	2020-05-11
Australia/VIC881/2020	EPI_ISL_427135	2020-04-06	Oceania	Australia	Victoria		Oceania	Australia	Victoria	genome	29865	Human	46	Male	B.1.1	GR	Victorian Infectious Diseases Reference Laboratory (VIDRL)	Microbiological Diagnostic Unit Public Health Laboratory and Victorian Infectious Diseases Reference Laboratory, Doherty Institute	Caly L. et al	https://www.gisaid.org	Tracking the COVID-19 pandemic in Australia using genomics	https://dx.doi.org/10.1101/2020.05.12.20099929	2020-04-17
Australia/VIC883/2020	EPI_ISL_427136	2020-04-06	Oceania	Australia	Victoria		Oceania	Australia	Victoria	genome	29890	Human	65	Male	B.1	GH	Victorian Infectious Diseases Reference Laboratory (VIDRL)	Microbiological Diagnostic Unit Public Health Laboratory and Victorian Infectious Diseases Reference Laboratory, Doherty Institute	Caly L. et al	https://www.gisaid.org	Tracking the COVID-19 pandemic in Australia using genomics	https://dx.doi.org/10.1101/2020.05.12.20099929	2020-04-17
Australia/VIC884/2020	EPI_ISL_427137	2020-04-06	Oceania	Australia	Victoria		Oceania	Australia	Victoria	genome	29874	Human	28	Male	B.1	G	Victorian Infectious Diseases Reference Laboratory (VIDRL)	Microbiological Diagnostic Unit Public Health Laboratory and Victorian Infectious Diseases Reference Laboratory, Doherty Institute	Caly L. et al	https://www.gisaid.org	Tracking the COVID-19 pandemic in Australia using genomics	https://dx.doi.org/10.1101/2020.05.12.20099929	2020-04-17
Australia/VIC885/2020	EPI_ISL_427138	2020-04-06	Oceania	Australia	Victoria		Oceania	Australia	Victoria	genome	29865	Human	57	Male	B.1	GH	Victorian Infectious Diseases Reference Laboratory (VIDRL)	Microbiological Diagnostic Unit Public Health Laboratory and Victorian Infectious Diseases Reference Laboratory, Doherty Institute	Caly L. et al	https://www.gisaid.org	Tracking the COVID-19 pandemic in Australia using genomics	https://dx.doi.org/10.1101/2020.05.12.20099929	2020-04-17
Australia/VIC886/2020	EPI_ISL_427139	2020-04-06	Oceania	Australia	Victoria		Oceania	Australia	Victoria	genome	29865	Human	71	Female	A.3	S	Victorian Infectious Diseases Reference Laboratory (VIDRL)	Microbiological Diagnostic Unit Public Health Laboratory and Victorian Infectious Diseases Reference Laboratory, Doherty Institute	Caly L. et al	https://www.gisaid.org	Tracking the COVID-19 pandemic in Australia using genomics	https://dx.doi.org/10.1101/2020.05.12.20099929	2020-04-17
Australia/VIC887/2020	EPI_ISL_427140	2020-04-06	Oceania	Australia	Victoria		Oceania	Australia	Victoria	genome	29865	Human	76	Male	B.2.4	V	Victorian Infectious Diseases Reference Laboratory (VIDRL)	Microbiological Diagnostic Unit Public Health Laboratory and Victorian Infectious Diseases Reference Laboratory, Doherty Institute	Caly L. et al	https://www.gisaid.org	Tracking the COVID-19 pandemic in Australia using genomics	https://dx.doi.org/10.1101/2020.05.12.20099929	2020-04-17
Australia/VIC888/2020	EPI_ISL_427141	2020-04-06	Oceania	Australia	Victoria		Oceania	Australia	Victoria	genome	29865	Human	51	Female	B.1	GH	Victorian Infectious Diseases Reference Laboratory (VIDRL)	Microbiological Diagnostic Unit Public Health Laboratory and Victorian Infectious Diseases Reference Laboratory, Doherty Institute	Caly L. et al	https://www.gisaid.org	Tracking the COVID-19 pandemic in Australia using genomics	https://dx.doi.org/10.1101/2020.05.12.20099929	2020-04-17
Australia/VIC89/2020	EPI_ISL_419800	2020-03-15	Oceania	Australia	Victoria		Oceania	Australia	Victoria	genome	29895	Human	51	Male	B.1	G	Victorian Infectious Diseases Reference Laboratory (VIDRL)	Victorian Infectious Diseases Reference Laboratory and Microbiological Diagnostic Unit Public Health Laboratory, Doherty Institute	Caly L. et al	https://www.gisaid.org	Tracking the COVID-19 pandemic in Australia using genomics	https://dx.doi.org/10.1101/2020.05.12.20099929	2020-04-03
Australia/VIC890/2020	EPI_ISL_427142	2020-04-06	Oceania	Australia	Victoria		Oceania	Australia	Victoria	genome	29864	Human	75	Male	A.2	S	Victorian Infectious Diseases Reference Laboratory (VIDRL)	Microbiological Diagnostic Unit Public Health Laboratory and Victorian Infectious Diseases Reference Laboratory, Doherty Institute	Caly L. et al	https://www.gisaid.org	Tracking the COVID-19 pandemic in Australia using genomics	https://dx.doi.org/10.1101/2020.05.12.20099929	2020-04-17
Australia/VIC891/2020	EPI_ISL_427143	2020-04-06	Oceania	Australia	Victoria		Oceania	Australia	Victoria	genome	29849	Human	26	Male	B.1	O	Victorian Infectious Diseases Reference Laboratory (VIDRL)	Microbiological Diagnostic Unit Public Health Laboratory and Victorian Infectious Diseases Reference Laboratory, Doherty Institute	Caly L. et al	https://www.gisaid.org	?	?	2020-04-17
Australia/VIC892/2020	EPI_ISL_427144	2020-04-06	Oceania	Australia	Victoria		Oceania	Australia	Victoria	genome	29867	Human	72	Male	A.2	S	Victorian Infectious Diseases Reference Laboratory (VIDRL)	Microbiological Diagnostic Unit Public Health Laboratory and Victorian Infectious Diseases Reference Laboratory, Doherty Institute	Caly L. et al	https://www.gisaid.org	Tracking the COVID-19 pandemic in Australia using genomics	https://dx.doi.org/10.1101/2020.05.12.20099929	2020-04-17
Australia/VIC893/2020	EPI_ISL_427145	2020-04-06	Oceania	Australia	Victoria		Oceania	Australia	Victoria	genome	29854	Human	75	Male	B.1	G	Victorian Infectious Diseases Reference Laboratory (VIDRL)	Microbiological Diagnostic Unit Public Health Laboratory and Victorian Infectious Diseases Reference Laboratory, Doherty Institute	Caly L. et al	https://www.gisaid.org	Tracking the COVID-19 pandemic in Australia using genomics	https://dx.doi.org/10.1101/2020.05.12.20099929	2020-04-17
Australia/VIC894/2020	EPI_ISL_427146	2020-04-06	Oceania	Australia	Victoria		Oceania	Australia	Victoria	genome	29865	Human	32	Male	B.4	O	Victorian Infectious Diseases Reference Laboratory (VIDRL)	Microbiological Diagnostic Unit Public Health Laboratory and Victorian Infectious Diseases Reference Laboratory, Doherty Institute	Caly L. et al	https://www.gisaid.org	Tracking the COVID-19 pandemic in Australia using genomics	https://dx.doi.org/10.1101/2020.05.12.20099929	2020-04-17
Australia/VIC895/2020	EPI_ISL_427147	2020-04-06	Oceania	Australia	Victoria		Oceania	Australia	Victoria	genome	29868	Human	28	Male	B.4	O	Victorian Infectious Diseases Reference Laboratory (VIDRL)	Microbiological Diagnostic Unit Public Health Laboratory and Victorian Infectious Diseases Reference Laboratory, Doherty Institute	Caly L. et al	https://www.gisaid.org	Tracking the COVID-19 pandemic in Australia using genomics	https://dx.doi.org/10.1101/2020.05.12.20099929	2020-04-17
Australia/VIC898/2020	EPI_ISL_427148	2020-04-08	Oceania	Australia	Victoria		Oceania	Australia	Victoria	genome	29865	Human	55	Male	B.1.23	G	Microbiological Diagnostic Unit Public Health Laboratory	Microbiological Diagnostic Unit Public Health Laboratory	Seemann T. et al	https://www.gisaid.org	Tracking the COVID-19 pandemic in Australia using genomics	https://dx.doi.org/10.1101/2020.05.12.20099929	2020-04-17
Australia/VIC899/2020	EPI_ISL_427149	2020-04-08	Oceania	Australia	Victoria		Oceania	Australia	Victoria	genome	29863	Human	29	Male	B.9	O	Microbiological Diagnostic Unit Public Health Laboratory	Microbiological Diagnostic Unit Public Health Laboratory	Seemann T. et al	https://www.gisaid.org	Tracking the COVID-19 pandemic in Australia using genomics	https://dx.doi.org/10.1101/2020.05.12.20099929	2020-04-17
Australia/VIC90/2020	EPI_ISL_419801	2020-03-15	Oceania	Australia	Victoria		Oceania	Australia	Victoria	genome	29878	Human	31	Male	B.1.1	GR	Victorian Infectious Diseases Reference Laboratory (VIDRL)	Victorian Infectious Diseases Reference Laboratory and Microbiological Diagnostic Unit Public Health Laboratory, Doherty Institute	Caly L. et al	https://www.gisaid.org	Tracking the COVID-19 pandemic in Australia using genomics	https://dx.doi.org/10.1101/2020.05.12.20099929	2020-04-03
Australia/VIC900/2020	EPI_ISL_480557	2020-01-24	Oceania	Australia	Victoria		Oceania	Australia	Victoria	genome	29573	Human	66	Male	B.1.1	O	Victorian Infectious Diseases Reference Laboratory (VIDRL)	VIDRL and MDU-PHL	Caly L. et al	https://www.gisaid.org	?	?	2020-07-02
Australia/VIC908/2020	EPI_ISL_426879	2020-03-23	Oceania	Australia	Victoria		Oceania	Australia	Victoria	genome	29862	Human	24	Male	B.1.1	GR	Victorian Infectious Diseases Reference Laboratory (VIDRL)	Microbiological Diagnostic Unit Public Health Laboratory and Victorian Infectious Diseases Reference Laboratory, Doherty Institute	Caly L. et al	https://www.gisaid.org	?	?	2020-04-17
Australia/VIC909/2020	EPI_ISL_426880	2020-03-23	Oceania	Australia	Victoria		Oceania	Australia	Victoria	genome	29647	Human	70	Male	B.1	O	Victorian Infectious Diseases Reference Laboratory (VIDRL)	Microbiological Diagnostic Unit Public Health Laboratory and Victorian Infectious Diseases Reference Laboratory, Doherty Institute	Caly L. et al	https://www.gisaid.org	?	?	2020-04-17
Australia/VIC91/2020	EPI_ISL_419804	2020-03-15	Oceania	Australia	Victoria		Oceania	Australia	Victoria	genome	29901	Human	52	Male	B.1	G	Victorian Infectious Diseases Reference Laboratory (VIDRL)	Victorian Infectious Diseases Reference Laboratory and Microbiological Diagnostic Unit Public Health Laboratory, Doherty Institute	Caly L. et al	https://www.gisaid.org	Tracking the COVID-19 pandemic in Australia using genomics	https://dx.doi.org/10.1101/2020.05.12.20099929	2020-04-03
Australia/VIC912/2020	EPI_ISL_426881	2020-03-24	Oceania	Australia	Victoria		Oceania	Australia	Victoria	genome	29864	Human	67	Female	B.1.23	G	Victorian Infectious Diseases Reference Laboratory (VIDRL)	Microbiological Diagnostic Unit Public Health Laboratory and Victorian Infectious Diseases Reference Laboratory, Doherty Institute	Caly L. et al	https://www.gisaid.org	Tracking the COVID-19 pandemic in Australia using genomics	https://dx.doi.org/10.1101/2020.05.12.20099929	2020-04-17
Australia/VIC913/2020	EPI_ISL_426882	2020-03-24	Oceania	Australia	Victoria		Oceania	Australia	Victoria	genome	29865	Human	59	Male	B.6	O	Victorian Infectious Diseases Reference Laboratory (VIDRL)	Microbiological Diagnostic Unit Public Health Laboratory and Victorian Infectious Diseases Reference Laboratory, Doherty Institute	Caly L. et al	https://www.gisaid.org	?	?	2020-04-17
Australia/VIC915/2020	EPI_ISL_427150	2020-03-26	Oceania	Australia	Victoria		Oceania	Australia	Victoria	genome	29573	Human	69	Male	B.1	G	Victorian Infectious Diseases Reference Laboratory (VIDRL)	Microbiological Diagnostic Unit Public Health Laboratory and Victorian Infectious Diseases Reference Laboratory, Doherty Institute	Caly L. et al	https://www.gisaid.org	?	?	2020-04-17
Australia/VIC916/2020	EPI_ISL_427151	2020-03-26	Oceania	Australia	Victoria		Oceania	Australia	Victoria	genome	29862	Human	22	Female	B.1	GH	Victorian Infectious Diseases Reference Laboratory (VIDRL)	Microbiological Diagnostic Unit Public Health Laboratory and Victorian Infectious Diseases Reference Laboratory, Doherty Institute	Caly L. et al	https://www.gisaid.org	?	?	2020-04-17
Australia/VIC918/2020	EPI_ISL_427152	2020-03-27	Oceania	Australia	Victoria		Oceania	Australia	Victoria	genome	29864	Human	30	Female	B.1	G	Victorian Infectious Diseases Reference Laboratory (VIDRL)	Microbiological Diagnostic Unit Public Health Laboratory and Victorian Infectious Diseases Reference Laboratory, Doherty Institute	Caly L. et al	https://www.gisaid.org	?	?	2020-04-17
Australia/VIC92/2020	EPI_ISL_419809	2020-03-15	Oceania	Australia	Victoria		Oceania	Australia	Victoria	genome	29899	Human	41	Male	B.1	G	Victorian Infectious Diseases Reference Laboratory (VIDRL)	Victorian Infectious Diseases Reference Laboratory and Microbiological Diagnostic Unit Public Health Laboratory, Doherty Institute	Caly L. et al	https://www.gisaid.org	Tracking the COVID-19 pandemic in Australia using genomics	https://dx.doi.org/10.1101/2020.05.12.20099929	2020-04-03
Australia/VIC920/2020	EPI_ISL_427153	2020-03-27	Oceania	Australia	Victoria		Oceania	Australia	Victoria	genome	29894	Human	52	Male	B.1	G	Victorian Infectious Diseases Reference Laboratory (VIDRL)	Microbiological Diagnostic Unit Public Health Laboratory and Victorian Infectious Diseases Reference Laboratory, Doherty Institute	Caly L. et al	https://www.gisaid.org	Tracking the COVID-19 pandemic in Australia using genomics	https://dx.doi.org/10.1101/2020.05.12.20099929	2020-04-17
Australia/VIC922/2020	EPI_ISL_427154	2020-03-28	Oceania	Australia	Victoria		Oceania	Australia	Victoria	genome	29864	Human	51	Male	B.1	GH	Victorian Infectious Diseases Reference Laboratory (VIDRL)	Microbiological Diagnostic Unit Public Health Laboratory and Victorian Infectious Diseases Reference Laboratory, Doherty Institute	Caly L. et al	https://www.gisaid.org	?	?	2020-04-17
Australia/VIC927/2020	EPI_ISL_427155	2020-03-30	Oceania	Australia	Victoria		Oceania	Australia	Victoria	genome	29865	Human	30	Male	B.1	GH	Victorian Infectious Diseases Reference Laboratory (VIDRL)	Microbiological Diagnostic Unit Public Health Laboratory and Victorian Infectious Diseases Reference Laboratory, Doherty Institute	Caly L. et al	https://www.gisaid.org	Tracking the COVID-19 pandemic in Australia using genomics	https://dx.doi.org/10.1101/2020.05.12.20099929	2020-04-17
Australia/VIC928/2020	EPI_ISL_427156	2020-03-30	Oceania	Australia	Victoria		Oceania	Australia	Victoria	genome	29865	Human	24	Female	B.1	GH	Victorian Infectious Diseases Reference Laboratory (VIDRL)	Microbiological Diagnostic Unit Public Health Laboratory and Victorian Infectious Diseases Reference Laboratory, Doherty Institute	Caly L. et al	https://www.gisaid.org	Tracking the COVID-19 pandemic in Australia using genomics	https://dx.doi.org/10.1101/2020.05.12.20099929	2020-04-17
Australia/VIC929/2020	EPI_ISL_427157	2020-03-30	Oceania	Australia	Victoria		Oceania	Australia	Victoria	genome	29864	Human	61	Female	B.1	G	Victorian Infectious Diseases Reference Laboratory (VIDRL)	Microbiological Diagnostic Unit Public Health Laboratory and Victorian Infectious Diseases Reference Laboratory, Doherty Institute	Caly L. et al	https://www.gisaid.org	Tracking the COVID-19 pandemic in Australia using genomics	https://dx.doi.org/10.1101/2020.05.12.20099929	2020-04-17
Australia/VIC93/2020	EPI_ISL_419815	2020-03-15	Oceania	Australia	Victoria		Oceania	Australia	Victoria	genome	29873	Human	30	Female	B.3	L	Victorian Infectious Diseases Reference Laboratory (VIDRL)	Victorian Infectious Diseases Reference Laboratory and Microbiological Diagnostic Unit Public Health Laboratory, Doherty Institute	Caly L. et al	https://www.gisaid.org	Tracking the COVID-19 pandemic in Australia using genomics	https://dx.doi.org/10.1101/2020.05.12.20099929	2020-04-03
Australia/VIC930/2020	EPI_ISL_427158	2020-03-30	Oceania	Australia	Victoria		Oceania	Australia	Victoria	genome	29864	Human	28	Female	B.1	G	Victorian Infectious Diseases Reference Laboratory (VIDRL)	Microbiological Diagnostic Unit Public Health Laboratory and Victorian Infectious Diseases Reference Laboratory, Doherty Institute	Caly L. et al	https://www.gisaid.org	Tracking the COVID-19 pandemic in Australia using genomics	https://dx.doi.org/10.1101/2020.05.12.20099929	2020-04-17
Australia/VIC931/2020	EPI_ISL_427159	2020-03-30	Oceania	Australia	Victoria		Oceania	Australia	Victoria	genome	29865	Human	34	Male	B.1.1.1	GR	Victorian Infectious Diseases Reference Laboratory (VIDRL)	Microbiological Diagnostic Unit Public Health Laboratory and Victorian Infectious Diseases Reference Laboratory, Doherty Institute	Caly L. et al	https://www.gisaid.org	Tracking the COVID-19 pandemic in Australia using genomics	https://dx.doi.org/10.1101/2020.05.12.20099929	2020-04-17
Australia/VIC932/2020	EPI_ISL_427160	2020-03-31	Oceania	Australia	Victoria		Oceania	Australia	Victoria	genome	29865	Human	53	Female	B.1	GH	Victorian Infectious Diseases Reference Laboratory (VIDRL)	Microbiological Diagnostic Unit Public Health Laboratory and Victorian Infectious Diseases Reference Laboratory, Doherty Institute	Caly L. et al	https://www.gisaid.org	Tracking the COVID-19 pandemic in Australia using genomics	https://dx.doi.org/10.1101/2020.05.12.20099929	2020-04-17
Australia/VIC935/2020	EPI_ISL_430471	2020-03-25	Oceania	Australia	Victoria		Oceania	Australia	Victoria	genome	29812	Human	36	Female	B.6	O	Microbiological Diagnostic Unit Public Health Laboratory	Microbiological Diagnostic Unit Public Health Laboratory	Seemann T. et al	https://www.gisaid.org	Tracking the COVID-19 pandemic in Australia using genomics	https://dx.doi.org/10.1101/2020.05.12.20099929	2020-04-27
Australia/VIC936/2020	EPI_ISL_430470	2020-03-25	Oceania	Australia	Victoria		Oceania	Australia	Victoria	genome	29782	Human	28	Male	B.1.1	GR	Microbiological Diagnostic Unit Public Health Laboratory	Microbiological Diagnostic Unit Public Health Laboratory	Seemann T. et al	https://www.gisaid.org	Tracking the COVID-19 pandemic in Australia using genomics	https://dx.doi.org/10.1101/2020.05.12.20099929	2020-04-27
Australia/VIC938/2020	EPI_ISL_430472	2020-03-25	Oceania	Australia	Victoria		Oceania	Australia	Victoria	genome	29813	Human	47	Male	B.1.23	G	Microbiological Diagnostic Unit Public Health Laboratory	Microbiological Diagnostic Unit Public Health Laboratory	Seemann T. et al	https://www.gisaid.org	Tracking the COVID-19 pandemic in Australia using genomics	https://dx.doi.org/10.1101/2020.05.12.20099929	2020-04-27
Australia/VIC94/2020	EPI_ISL_419805	2020-03-16	Oceania	Australia	Victoria		Oceania	Australia	Victoria	genome	29896	Human	57	Female	A.1	S	Victorian Infectious Diseases Reference Laboratory (VIDRL)	Victorian Infectious Diseases Reference Laboratory and Microbiological Diagnostic Unit Public Health Laboratory, Doherty Institute	Caly L. et al	https://www.gisaid.org	Tracking the COVID-19 pandemic in Australia using genomics	https://dx.doi.org/10.1101/2020.05.12.20099929	2020-04-03
Australia/VIC942/2020	EPI_ISL_430639	2020-03-26	Oceania	Australia	Victoria		Oceania	Australia	Victoria	genome	29815	Human	58	Female	B.1	GH	Microbiological Diagnostic Unit Public Health Laboratory	Microbiological Diagnostic Unit Public Health Laboratory	Seemann T. et al	https://www.gisaid.org	Tracking the COVID-19 pandemic in Australia using genomics	https://dx.doi.org/10.1101/2020.05.12.20099929	2020-04-27
Australia/VIC944/2020	EPI_ISL_430642	2020-03-26	Oceania	Australia	Victoria		Oceania	Australia	Victoria	genome	29789	Human	30	Female	B.1	GH	Microbiological Diagnostic Unit Public Health Laboratory	Microbiological Diagnostic Unit Public Health Laboratory	Seemann T. et al	https://www.gisaid.org	Tracking the COVID-19 pandemic in Australia using genomics	https://dx.doi.org/10.1101/2020.05.12.20099929	2020-04-27
Australia/VIC946/2020	EPI_ISL_430640	2020-03-26	Oceania	Australia	Victoria		Oceania	Australia	Victoria	genome	29806	Human	23	Male	B.1	G	Microbiological Diagnostic Unit Public Health Laboratory	Microbiological Diagnostic Unit Public Health Laboratory	Seemann T. et al	https://www.gisaid.org	Tracking the COVID-19 pandemic in Australia using genomics	https://dx.doi.org/10.1101/2020.05.12.20099929	2020-04-27
Australia/VIC947/2020	EPI_ISL_430644	2020-03-26	Oceania	Australia	Victoria		Oceania	Australia	Victoria	genome	29787	Human	62	Male	B.1	O	Microbiological Diagnostic Unit Public Health Laboratory	Microbiological Diagnostic Unit Public Health Laboratory	Seemann T. et al	https://www.gisaid.org	Tracking the COVID-19 pandemic in Australia using genomics	https://dx.doi.org/10.1101/2020.05.12.20099929	2020-04-27
Australia/VIC948/2020	EPI_ISL_430647	2020-03-26	Oceania	Australia	Victoria		Oceania	Australia	Victoria	genome	29812	Human	57	Female	B.1.1	GR	Microbiological Diagnostic Unit Public Health Laboratory	Microbiological Diagnostic Unit Public Health Laboratory	Seemann T. et al	https://www.gisaid.org	Tracking the COVID-19 pandemic in Australia using genomics	https://dx.doi.org/10.1101/2020.05.12.20099929	2020-04-27
Australia/VIC949/2020	EPI_ISL_430641	2020-03-26	Oceania	Australia	Victoria		Oceania	Australia	Victoria	genome	29812	Human	41	Female	B.1	G	Microbiological Diagnostic Unit Public Health Laboratory	Microbiological Diagnostic Unit Public Health Laboratory	Seemann T. et al	https://www.gisaid.org	Tracking the COVID-19 pandemic in Australia using genomics	https://dx.doi.org/10.1101/2020.05.12.20099929	2020-04-27
Australia/VIC95/2020	EPI_ISL_419806	2020-03-16	Oceania	Australia	Victoria		Oceania	Australia	Victoria	genome	29891	Human	22	Male	B.1	GH	Victorian Infectious Diseases Reference Laboratory (VIDRL)	Victorian Infectious Diseases Reference Laboratory and Microbiological Diagnostic Unit Public Health Laboratory, Doherty Institute	Caly L. et al	https://www.gisaid.org	Tracking the COVID-19 pandemic in Australia using genomics	https://dx.doi.org/10.1101/2020.05.12.20099929	2020-04-03
Australia/VIC951/2020	EPI_ISL_430646	2020-03-26	Oceania	Australia	Victoria		Oceania	Australia	Victoria	genome	29812	Human	30	Female	B.2.1	V	Microbiological Diagnostic Unit Public Health Laboratory	Microbiological Diagnostic Unit Public Health Laboratory	Seemann T. et al	https://www.gisaid.org	Tracking the COVID-19 pandemic in Australia using genomics	https://dx.doi.org/10.1101/2020.05.12.20099929	2020-04-27
Australia/VIC953/2020	EPI_ISL_430645	2020-03-26	Oceania	Australia	Victoria		Oceania	Australia	Victoria	genome	29807	Human	23	Male	A.1.3	S	Microbiological Diagnostic Unit Public Health Laboratory	Microbiological Diagnostic Unit Public Health Laboratory	Seemann T. et al	https://www.gisaid.org	Tracking the COVID-19 pandemic in Australia using genomics	https://dx.doi.org/10.1101/2020.05.12.20099929	2020-04-27
Australia/VIC954/2020	EPI_ISL_480612	2020-03-26	Oceania	Australia	Victoria		Oceania	Australia	Victoria	genome	29779	Human	34	Male	B.1	GH	Microbiological Diagnostic Unit - Public Health Laboratory (MDU-PHL)	MDU-PHL	Seemann T. et al	https://www.gisaid.org	?	?	2020-07-02
Australia/VIC955/2020	EPI_ISL_430643	2020-03-26	Oceania	Australia	Victoria		Oceania	Australia	Victoria	genome	29795	Human	70	Female	B.1.1	GR	Microbiological Diagnostic Unit Public Health Laboratory	Microbiological Diagnostic Unit Public Health Laboratory	Seemann T. et al	https://www.gisaid.org	Tracking the COVID-19 pandemic in Australia using genomics	https://dx.doi.org/10.1101/2020.05.12.20099929	2020-04-27
Australia/VIC956/2020	EPI_ISL_430529	2020-03-27	Oceania	Australia	Victoria		Oceania	Australia	Victoria	genome	29793	Human	41	Female	B.1.1.10	GR	Victorian Infectious Diseases Reference Laboratory (VIDRL)	Microbiological Diagnostic Unit Public Health Laboratory and Victorian Infectious Diseases Reference Laboratory, The Peter Doherty Institute for Infection and Immunity	Caly L. et al	https://www.gisaid.org	Tracking the COVID-19 pandemic in Australia using genomics	https://dx.doi.org/10.1101/2020.05.12.20099929	2020-04-27
Australia/VIC957/2020	EPI_ISL_430649	2020-03-27	Oceania	Australia	Victoria		Oceania	Australia	Victoria	genome	29828	Human	74	Male	B.1.1	GR	Microbiological Diagnostic Unit Public Health Laboratory	Microbiological Diagnostic Unit Public Health Laboratory	Seemann T. et al	https://www.gisaid.org	Tracking the COVID-19 pandemic in Australia using genomics	https://dx.doi.org/10.1101/2020.05.12.20099929	2020-04-27
Australia/VIC959/2020	EPI_ISL_430663	2020-03-27	Oceania	Australia	Victoria		Oceania	Australia	Victoria	genome	29809	Human	51	Female	B.1	GH	Microbiological Diagnostic Unit Public Health Laboratory	Microbiological Diagnostic Unit Public Health Laboratory	Seemann T. et al	https://www.gisaid.org	Tracking the COVID-19 pandemic in Australia using genomics	https://dx.doi.org/10.1101/2020.05.12.20099929	2020-04-27
Australia/VIC96/2020	EPI_ISL_419807	2020-03-16	Oceania	Australia	Victoria		Oceania	Australia	Victoria	genome	29862	Human	45	Female	B	L	Victorian Infectious Diseases Reference Laboratory (VIDRL)	Victorian Infectious Diseases Reference Laboratory and Microbiological Diagnostic Unit Public Health Laboratory, Doherty Institute	Caly L. et al	https://www.gisaid.org	Tracking the COVID-19 pandemic in Australia using genomics	https://dx.doi.org/10.1101/2020.05.12.20099929	2020-04-03
Australia/VIC960/2020	EPI_ISL_430648	2020-03-27	Oceania	Australia	Victoria		Oceania	Australia	Victoria	genome	29802	Human	45	Male	B.1	G	Microbiological Diagnostic Unit Public Health Laboratory	Microbiological Diagnostic Unit Public Health Laboratory	Seemann T. et al	https://www.gisaid.org	Tracking the COVID-19 pandemic in Australia using genomics	https://dx.doi.org/10.1101/2020.05.12.20099929	2020-04-27
Australia/VIC961/2020	EPI_ISL_430654	2020-03-27	Oceania	Australia	Victoria		Oceania	Australia	Victoria	genome	29811	Human	40	Female	B.6	O	Microbiological Diagnostic Unit Public Health Laboratory	Microbiological Diagnostic Unit Public Health Laboratory	Seemann T. et al	https://www.gisaid.org	Tracking the COVID-19 pandemic in Australia using genomics	https://dx.doi.org/10.1101/2020.05.12.20099929	2020-04-27
Australia/VIC962/2020	EPI_ISL_430656	2020-03-27	Oceania	Australia	Victoria		Oceania	Australia	Victoria	genome	29783	Human	21	Female	B.1	G	Microbiological Diagnostic Unit Public Health Laboratory	Microbiological Diagnostic Unit Public Health Laboratory	Seemann T. et al	https://www.gisaid.org	Tracking the COVID-19 pandemic in Australia using genomics	https://dx.doi.org/10.1101/2020.05.12.20099929	2020-04-27
Australia/VIC963/2020	EPI_ISL_480613	2020-03-27	Oceania	Australia	Victoria		Oceania	Australia	Victoria	genome	29632	Human	70	Male	B.1	GH	Microbiological Diagnostic Unit - Public Health Laboratory (MDU-PHL)	MDU-PHL	Seemann T. et al	https://www.gisaid.org	?	?	2020-07-02
Australia/VIC964/2020	EPI_ISL_430655	2020-03-27	Oceania	Australia	Victoria		Oceania	Australia	Victoria	genome	29813	Human	54	Female	B.1.23	G	Microbiological Diagnostic Unit Public Health Laboratory	Microbiological Diagnostic Unit Public Health Laboratory	Seemann T. et al	https://www.gisaid.org	Tracking the COVID-19 pandemic in Australia using genomics	https://dx.doi.org/10.1101/2020.05.12.20099929	2020-04-27
Australia/VIC965/2020	EPI_ISL_430650	2020-03-27	Oceania	Australia	Victoria		Oceania	Australia	Victoria	genome	29791	Human	41	Male	B.1	G	Microbiological Diagnostic Unit Public Health Laboratory	Microbiological Diagnostic Unit Public Health Laboratory	Seemann T. et al	https://www.gisaid.org	Tracking the COVID-19 pandemic in Australia using genomics	https://dx.doi.org/10.1101/2020.05.12.20099929	2020-04-27
Australia/VIC966/2020	EPI_ISL_430653	2020-03-27	Oceania	Australia	Victoria		Oceania	Australia	Victoria	genome	29813	Human	61	Male	B.2.4	O	Microbiological Diagnostic Unit Public Health Laboratory	Microbiological Diagnostic Unit Public Health Laboratory	Seemann T. et al	https://www.gisaid.org	Tracking the COVID-19 pandemic in Australia using genomics	https://dx.doi.org/10.1101/2020.05.12.20099929	2020-04-27
Australia/VIC967/2020	EPI_ISL_430660	2020-03-27	Oceania	Australia	Victoria		Oceania	Australia	Victoria	genome	29788	Human	20	Male	B.1	G	Microbiological Diagnostic Unit Public Health Laboratory	Microbiological Diagnostic Unit Public Health Laboratory	Seemann T. et al	https://www.gisaid.org	Tracking the COVID-19 pandemic in Australia using genomics	https://dx.doi.org/10.1101/2020.05.12.20099929	2020-04-27
Australia/VIC968/2020	EPI_ISL_430651	2020-03-27	Oceania	Australia	Victoria		Oceania	Australia	Victoria	genome	29797	Human	32	Female	B.2.4	O	Microbiological Diagnostic Unit Public Health Laboratory	Microbiological Diagnostic Unit Public Health Laboratory	Seemann T. et al	https://www.gisaid.org	Tracking the COVID-19 pandemic in Australia using genomics	https://dx.doi.org/10.1101/2020.05.12.20099929	2020-04-27
Australia/VIC969/2020	EPI_ISL_430652	2020-03-27	Oceania	Australia	Victoria		Oceania	Australia	Victoria	genome	29789	Human	32	Female	B.1	O	Microbiological Diagnostic Unit Public Health Laboratory	Microbiological Diagnostic Unit Public Health Laboratory	Seemann T. et al	https://www.gisaid.org	Tracking the COVID-19 pandemic in Australia using genomics	https://dx.doi.org/10.1101/2020.05.12.20099929	2020-04-27
Australia/VIC97/2020	EPI_ISL_419808	2020-03-16	Oceania	Australia	Victoria		Oceania	Australia	Victoria	genome	29865	Human	30	Female	B.4	O	Victorian Infectious Diseases Reference Laboratory (VIDRL)	Victorian Infectious Diseases Reference Laboratory and Microbiological Diagnostic Unit Public Health Laboratory, Doherty Institute	Caly L. et al	https://www.gisaid.org	Tracking the COVID-19 pandemic in Australia using genomics	https://dx.doi.org/10.1101/2020.05.12.20099929	2020-04-03
Australia/VIC970/2020	EPI_ISL_430662	2020-03-27	Oceania	Australia	Victoria		Oceania	Australia	Victoria	genome	29783	Human	63	Female	B.2.6	O	Microbiological Diagnostic Unit Public Health Laboratory	Microbiological Diagnostic Unit Public Health Laboratory	Seemann T. et al	https://www.gisaid.org	Tracking the COVID-19 pandemic in Australia using genomics	https://dx.doi.org/10.1101/2020.05.12.20099929	2020-04-27
Australia/VIC971/2020	EPI_ISL_430661	2020-03-27	Oceania	Australia	Victoria		Oceania	Australia	Victoria	genome	29796	Human	28	Male	B.1	G	Microbiological Diagnostic Unit Public Health Laboratory	Microbiological Diagnostic Unit Public Health Laboratory	Seemann T. et al	https://www.gisaid.org	Tracking the COVID-19 pandemic in Australia using genomics	https://dx.doi.org/10.1101/2020.05.12.20099929	2020-04-27
Australia/VIC973/2020	EPI_ISL_430657	2020-03-28	Oceania	Australia	Victoria		Oceania	Australia	Victoria	genome	29782	Human	25	Female	B.1	O	Microbiological Diagnostic Unit Public Health Laboratory	Microbiological Diagnostic Unit Public Health Laboratory	Seemann T. et al	https://www.gisaid.org	Tracking the COVID-19 pandemic in Australia using genomics	https://dx.doi.org/10.1101/2020.05.12.20099929	2020-04-27
Australia/VIC974/2020	EPI_ISL_430659	2020-03-28	Oceania	Australia	Victoria		Oceania	Australia	Victoria	genome	29806	Human	?	?	B.1.23	G	Microbiological Diagnostic Unit Public Health Laboratory	Microbiological Diagnostic Unit Public Health Laboratory	Seemann T. et al	https://www.gisaid.org	Tracking the COVID-19 pandemic in Australia using genomics	https://dx.doi.org/10.1101/2020.05.12.20099929	2020-04-27
Australia/VIC975/2020	EPI_ISL_430658	2020-03-28	Oceania	Australia	Victoria		Oceania	Australia	Victoria	genome	29801	Human	20	Male	B.1.23	G	Microbiological Diagnostic Unit Public Health Laboratory	Microbiological Diagnostic Unit Public Health Laboratory	Seemann T. et al	https://www.gisaid.org	Tracking the COVID-19 pandemic in Australia using genomics	https://dx.doi.org/10.1101/2020.05.12.20099929	2020-04-27
Australia/VIC978/2020	EPI_ISL_430542	2020-03-29	Oceania	Australia	Victoria		Oceania	Australia	Victoria	genome	29832	Human	35	Female	A.2	S	Victorian Infectious Diseases Reference Laboratory (VIDRL)	Microbiological Diagnostic Unit Public Health Laboratory and Victorian Infectious Diseases Reference Laboratory, The Peter Doherty Institute for Infection and Immunity	Caly L. et al	https://www.gisaid.org	Tracking the COVID-19 pandemic in Australia using genomics	https://dx.doi.org/10.1101/2020.05.12.20099929	2020-04-27
Australia/VIC98/2020	EPI_ISL_419810	2020-03-16	Oceania	Australia	Victoria		Oceania	Australia	Victoria	genome	29895	Human	40	Male	B.1	G	Victorian Infectious Diseases Reference Laboratory (VIDRL)	Victorian Infectious Diseases Reference Laboratory and Microbiological Diagnostic Unit Public Health Laboratory, Doherty Institute	Caly L. et al	https://www.gisaid.org	Tracking the COVID-19 pandemic in Australia using genomics	https://dx.doi.org/10.1101/2020.05.12.20099929	2020-04-03
Australia/VIC980/2020	EPI_ISL_480573	2020	Oceania	Australia	Victoria		Oceania	Australia	Victoria	genome	29784	Human	?	?	B.1	S	Victorian Infectious Diseases Reference Laboratory (VIDRL)	VIDRL and MDU-PHL	Caly L. et al	https://www.gisaid.org	?	?	2020-07-02
Australia/VIC982/2020	EPI_ISL_430543	2020-03-30	Oceania	Australia	Victoria		Oceania	Australia	Victoria	genome	29835	Human	36	Female	A.2	S	Victorian Infectious Diseases Reference Laboratory (VIDRL)	Microbiological Diagnostic Unit Public Health Laboratory and Victorian Infectious Diseases Reference Laboratory, The Peter Doherty Institute for Infection and Immunity	Caly L. et al	https://www.gisaid.org	Tracking the COVID-19 pandemic in Australia using genomics	https://dx.doi.org/10.1101/2020.05.12.20099929	2020-04-27
Australia/VIC983/2020	EPI_ISL_430545	2020-03-30	Oceania	Australia	Victoria		Oceania	Australia	Victoria	genome	29847	Human	93	Female	B.1.23	G	Victorian Infectious Diseases Reference Laboratory (VIDRL)	Microbiological Diagnostic Unit Public Health Laboratory and Victorian Infectious Diseases Reference Laboratory, The Peter Doherty Institute for Infection and Immunity	Caly L. et al	https://www.gisaid.org	Tracking the COVID-19 pandemic in Australia using genomics	https://dx.doi.org/10.1101/2020.05.12.20099929	2020-04-27
Australia/VIC984/2020	EPI_ISL_430552	2020-03-30	Oceania	Australia	Victoria		Oceania	Australia	Victoria	genome	29813	Human	64	Female	B.1	GH	Victorian Infectious Diseases Reference Laboratory (VIDRL)	Microbiological Diagnostic Unit Public Health Laboratory and Victorian Infectious Diseases Reference Laboratory, The Peter Doherty Institute for Infection and Immunity	Caly L. et al	https://www.gisaid.org	Tracking the COVID-19 pandemic in Australia using genomics	https://dx.doi.org/10.1101/2020.05.12.20099929	2020-04-27
Australia/VIC985/2020	EPI_ISL_430554	2020-03-30	Oceania	Australia	Victoria		Oceania	Australia	Victoria	genome	29802	Human	61	Female	B.1	G	Victorian Infectious Diseases Reference Laboratory (VIDRL)	Microbiological Diagnostic Unit Public Health Laboratory and Victorian Infectious Diseases Reference Laboratory, The Peter Doherty Institute for Infection and Immunity	Caly L. et al	https://www.gisaid.org	Tracking the COVID-19 pandemic in Australia using genomics	https://dx.doi.org/10.1101/2020.05.12.20099929	2020-04-27
Australia/VIC986/2020	EPI_ISL_430557	2020-03-30	Oceania	Australia	Victoria		Oceania	Australia	Victoria	genome	29806	Human	28	Male	B.2	V	Victorian Infectious Diseases Reference Laboratory (VIDRL)	Microbiological Diagnostic Unit Public Health Laboratory and Victorian Infectious Diseases Reference Laboratory, The Peter Doherty Institute for Infection and Immunity	Caly L. et al	https://www.gisaid.org	Tracking the COVID-19 pandemic in Australia using genomics	https://dx.doi.org/10.1101/2020.05.12.20099929	2020-04-27
Australia/VIC987/2020	EPI_ISL_430558	2020-03-30	Oceania	Australia	Victoria		Oceania	Australia	Victoria	genome	29771	Human	65	Female	B.1	GH	Victorian Infectious Diseases Reference Laboratory (VIDRL)	Microbiological Diagnostic Unit Public Health Laboratory and Victorian Infectious Diseases Reference Laboratory, The Peter Doherty Institute for Infection and Immunity	Caly L. et al	https://www.gisaid.org	Tracking the COVID-19 pandemic in Australia using genomics	https://dx.doi.org/10.1101/2020.05.12.20099929	2020-04-27
Australia/VIC988/2020	EPI_ISL_430544	2020-03-31	Oceania	Australia	Victoria		Oceania	Australia	Victoria	genome	29791	Human	27	Male	B.1.11	G	Victorian Infectious Diseases Reference Laboratory (VIDRL)	Microbiological Diagnostic Unit Public Health Laboratory and Victorian Infectious Diseases Reference Laboratory, The Peter Doherty Institute for Infection and Immunity	Caly L. et al	https://www.gisaid.org	Tracking the COVID-19 pandemic in Australia using genomics	https://dx.doi.org/10.1101/2020.05.12.20099929	2020-04-27
Australia/VIC989/2020	EPI_ISL_430551	2020-03-31	Oceania	Australia	Victoria		Oceania	Australia	Victoria	genome	29814	Human	65	Male	B.1.23	G	Victorian Infectious Diseases Reference Laboratory (VIDRL)	Microbiological Diagnostic Unit Public Health Laboratory and Victorian Infectious Diseases Reference Laboratory, The Peter Doherty Institute for Infection and Immunity	Caly L. et al	https://www.gisaid.org	Tracking the COVID-19 pandemic in Australia using genomics	https://dx.doi.org/10.1101/2020.05.12.20099929	2020-04-27
Australia/VIC99/2020	EPI_ISL_419811	2020-03-16	Oceania	Australia	Victoria		Oceania	Australia	Victoria	genome	29899	Human	57	Female	B.1.13	GH	Victorian Infectious Diseases Reference Laboratory (VIDRL)	Victorian Infectious Diseases Reference Laboratory and Microbiological Diagnostic Unit Public Health Laboratory, Doherty Institute	Caly L. et al	https://www.gisaid.org	Tracking the COVID-19 pandemic in Australia using genomics	https://dx.doi.org/10.1101/2020.05.12.20099929	2020-04-03
Australia/VIC990/2020	EPI_ISL_430556	2020-03-31	Oceania	Australia	Victoria		Oceania	Australia	Victoria	genome	29846	Human	53	Female	B.1	GH	Victorian Infectious Diseases Reference Laboratory (VIDRL)	Microbiological Diagnostic Unit Public Health Laboratory and Victorian Infectious Diseases Reference Laboratory, The Peter Doherty Institute for Infection and Immunity	Caly L. et al	https://www.gisaid.org	Tracking the COVID-19 pandemic in Australia using genomics	https://dx.doi.org/10.1101/2020.05.12.20099929	2020-04-27
Australia/VIC991/2020	EPI_ISL_430474	2020-03-31	Oceania	Australia	Victoria		Oceania	Australia	Victoria	genome	29812	Human	36	Female	B.1	G	Victorian Infectious Diseases Reference Laboratory (VIDRL)	Microbiological Diagnostic Unit Public Health Laboratory and Victorian Infectious Diseases Reference Laboratory, The Peter Doherty Institute for Infection and Immunity	Caly L. et al	https://www.gisaid.org	Tracking the COVID-19 pandemic in Australia using genomics	https://dx.doi.org/10.1101/2020.05.12.20099929	2020-04-27
Australia/VIC992/2020	EPI_ISL_430475	2020-03-31	Oceania	Australia	Victoria		Oceania	Australia	Victoria	genome	29800	Human	31	Male	B.4	O	Victorian Infectious Diseases Reference Laboratory (VIDRL)	Microbiological Diagnostic Unit Public Health Laboratory and Victorian Infectious Diseases Reference Laboratory, The Peter Doherty Institute for Infection and Immunity	Caly L. et al	https://www.gisaid.org	Tracking the COVID-19 pandemic in Australia using genomics	https://dx.doi.org/10.1101/2020.05.12.20099929	2020-04-27
Australia/VIC993/2020	EPI_ISL_430477	2020-03-31	Oceania	Australia	Victoria		Oceania	Australia	Victoria	genome	29794	Human	54	Female	A.2	S	Victorian Infectious Diseases Reference Laboratory (VIDRL)	Microbiological Diagnostic Unit Public Health Laboratory and Victorian Infectious Diseases Reference Laboratory, The Peter Doherty Institute for Infection and Immunity	Caly L. et al	https://www.gisaid.org	Tracking the COVID-19 pandemic in Australia using genomics	https://dx.doi.org/10.1101/2020.05.12.20099929	2020-04-27
Australia/VIC994/2020	EPI_ISL_430478	2020-03-31	Oceania	Australia	Victoria		Oceania	Australia	Victoria	genome	29818	Human	63	Male	B.1	G	Victorian Infectious Diseases Reference Laboratory (VIDRL)	Microbiological Diagnostic Unit Public Health Laboratory and Victorian Infectious Diseases Reference Laboratory, The Peter Doherty Institute for Infection and Immunity	Caly L. et al	https://www.gisaid.org	Tracking the COVID-19 pandemic in Australia using genomics	https://dx.doi.org/10.1101/2020.05.12.20099929	2020-04-27
Australia/VIC995/2020	EPI_ISL_430479	2020-03-31	Oceania	Australia	Victoria		Oceania	Australia	Victoria	genome	29812	Human	55	Female	A.2	S	Victorian Infectious Diseases Reference Laboratory (VIDRL)	Microbiological Diagnostic Unit Public Health Laboratory and Victorian Infectious Diseases Reference Laboratory, The Peter Doherty Institute for Infection and Immunity	Caly L. et al	https://www.gisaid.org	Tracking the COVID-19 pandemic in Australia using genomics	https://dx.doi.org/10.1101/2020.05.12.20099929	2020-04-27
Australia/VIC996/2020	EPI_ISL_430480	2020-03-31	Oceania	Australia	Victoria		Oceania	Australia	Victoria	genome	29812	Human	39	Female	B.4	O	Victorian Infectious Diseases Reference Laboratory (VIDRL)	Microbiological Diagnostic Unit Public Health Laboratory and Victorian Infectious Diseases Reference Laboratory, The Peter Doherty Institute for Infection and Immunity	Caly L. et al	https://www.gisaid.org	Tracking the COVID-19 pandemic in Australia using genomics	https://dx.doi.org/10.1101/2020.05.12.20099929	2020-04-27
Australia/VIC997/2020	EPI_ISL_430481	2020-03-31	Oceania	Australia	Victoria		Oceania	Australia	Victoria	genome	29815	Human	23	Female	B.1.5	G	Victorian Infectious Diseases Reference Laboratory (VIDRL)	Microbiological Diagnostic Unit Public Health Laboratory and Victorian Infectious Diseases Reference Laboratory, The Peter Doherty Institute for Infection and Immunity	Caly L. et al	https://www.gisaid.org	Tracking the COVID-19 pandemic in Australia using genomics	https://dx.doi.org/10.1101/2020.05.12.20099929	2020-04-27
Australia/VIC998/2020	EPI_ISL_430482	2020-03-31	Oceania	Australia	Victoria		Oceania	Australia	Victoria	genome	29813	Human	48	Male	B.1	GH	Victorian Infectious Diseases Reference Laboratory (VIDRL)	Microbiological Diagnostic Unit Public Health Laboratory and Victorian Infectious Diseases Reference Laboratory, The Peter Doherty Institute for Infection and Immunity	Caly L. et al	https://www.gisaid.org	Tracking the COVID-19 pandemic in Australia using genomics	https://dx.doi.org/10.1101/2020.05.12.20099929	2020-04-27
Australia/VIC999/2020	EPI_ISL_430483	2020-03-31	Oceania	Australia	Victoria		Oceania	Australia	Victoria	genome	29808	Human	69	Male	A	S	Victorian Infectious Diseases Reference Laboratory (VIDRL)	Microbiological Diagnostic Unit Public Health Laboratory and Victorian Infectious Diseases Reference Laboratory, The Peter Doherty Institute for Infection and Immunity	Caly L. et al	https://www.gisaid.org	Tracking the COVID-19 pandemic in Australia using genomics	https://dx.doi.org/10.1101/2020.05.12.20099929	2020-04-27
Australia/VPRL002/2020	EPI_ISL_455595	2020-03-06	Oceania	Australia	South Australia		Oceania	Australia	South Australia	genome	29783	Human	?	?	B.2	V	SA Pathology	VPRL	Beard et al	https://www.gisaid.org	?	?	2020-06-01
Australia/VPRL004/2020	EPI_ISL_455596	2020-03-03	Oceania	Australia	South Australia		Oceania	Australia	South Australia	genome	29783	Human	?	?	B.4	O	SA Pathology	VPRL	Beard et al	https://www.gisaid.org	?	?	2020-06-01
Australia/VPRL005/2020	EPI_ISL_455597	2020-04-02	Oceania	Australia	South Australia		Oceania	Australia	South Australia	genome	29783	Human	?	?	B.1	GH	SA Pathology	VPRL	Beard et al	https://www.gisaid.org	?	?	2020-06-01
Australia/VPRL006/2020	EPI_ISL_455598	2020-04-01	Oceania	Australia	South Australia		Oceania	Australia	South Australia	genome	29783	Human	?	?	A.1	S	SA Pathology	VPRL	Beard et al	https://www.gisaid.org	?	?	2020-06-01
Australia/VPRL007/2020	EPI_ISL_455599	2020-04-01	Oceania	Australia	South Australia		Oceania	Australia	South Australia	genome	29783	Human	?	?	B.1	GH	SA Pathology	VPRL	Beard et al	https://www.gisaid.org	?	?	2020-06-01
Australia/VPRL008/2020	EPI_ISL_455600	2020-04-01	Oceania	Australia	South Australia		Oceania	Australia	South Australia	genome	29783	Human	?	?	B.1	GH	SA Pathology	VPRL	Beard et al	https://www.gisaid.org	?	?	2020-06-01
Australia/VPRL009/2020	EPI_ISL_455601	2020-04-01	Oceania	Australia	South Australia		Oceania	Australia	South Australia	genome	29783	Human	?	?	B.1	GH	SA Pathology	VPRL	Beard et al	https://www.gisaid.org	?	?	2020-06-01
Australia/VPRL010/2020	EPI_ISL_455602	2020-03-19	Oceania	Australia	South Australia		Oceania	Australia	South Australia	genome	29783	Human	?	?	B.6	O	SA Pathology	VPRL	Beard et al	https://www.gisaid.org	?	?	2020-06-01
Australia/VPRL014/2020	EPI_ISL_455603	2020-01-30	Oceania	Australia	South Australia		Oceania	Australia	South Australia	genome	29783	Human	?	?	B	O	SA Pathology	VPRL	Beard et al	https://www.gisaid.org	?	?	2020-06-01
Australia/WA01/2020	EPI_ISL_420531	2020-03-14	Oceania	Australia	Australia		Oceania	Australia	Australia	genome	29749	Human	60	Male	B.1	G	Department of Microbiology, PathWest QEII Medical Centre	Department of Microbiology, PathWest QEII Medical Centre	Chisha Sikazwe et al	https://www.gisaid.org	?	?	2020-04-06
Australia/WA02/2020	EPI_ISL_420532	2020-03-13	Oceania	Australia	Western Australia	Perth	Oceania	Australia	Western Australia	genome	29742	Human	32	Male	B.1	G	Department of Microbiology, PathWest QEII Medical Centre	Department of Microbiology, PathWest QEII Medical Centre	Chisha Sikazwe et al	https://www.gisaid.org	?	?	2020-04-06
Australia/WA03/2020	EPI_ISL_420533	2020-03-14	Oceania	Australia	Western Australia	Perth	Oceania	Australia	Western Australia	genome	29742	Human	32	Male	B.1	GH	Department of Microbiology, PathWest QEII Medical Centre	Department of Microbiology, PathWest QEII Medical Centre	Chisha Sikazwe et al	https://www.gisaid.org	?	?	2020-04-06
Australia/WA04/2020	EPI_ISL_420536	2020-03-15	Oceania	Australia	Western Australia	Perth	Oceania	Australia	Western Australia	genome	29742	Human	57	Male	A.1	O	Department of Microbiology, PathWest QEII Medical Centre	Department of Microbiology, PathWest QEII Medical Centre	Chisha Sikazwe et al	https://www.gisaid.org	?	?	2020-04-06
Australia/WA06/2020	EPI_ISL_420534	2020-03-04	Oceania	Australia	Western Australia	Perth	Oceania	Australia	Western Australia	genome	29742	Human	79	Male	B.1	G	Department of Microbiology, PathWest QEII Medical Centre	Department of Microbiology, PathWest QEII Medical Centre	Chisha Sikazwe et al	https://www.gisaid.org	?	?	2020-04-06
Australia/WA07/2020	EPI_ISL_420537	2020-03-13	Oceania	Australia	Western Australia	Perth	Oceania	Australia	Western Australia	genome	29742	Human	63	Female	B.2	V	Department of Microbiology, PathWest QEII Medical Centre	Department of Microbiology, PathWest QEII Medical Centre	Chisha Sikazwe et al	https://www.gisaid.org	?	?	2020-04-06
Australia/WA09/2020	EPI_ISL_420538	2020-03-14	Oceania	Australia	Western Australia	Perth	Oceania	Australia	Western Australia	genome	29742	Human	55	Male	A.1	S	Department of Microbiology, PathWest QEII Medical Centre	Department of Microbiology, PathWest QEII Medical Centre	Chisha Sikazwe et al	https://www.gisaid.org	?	?	2020-04-06
Australia/WA10/2020	EPI_ISL_420539	2020-03-14	Oceania	Australia	Western Australia	Perth	Oceania	Australia	Western Australia	genome	29742	Human	43	Female	B.4	O	Department of Microbiology, PathWest QEII Medical Centre	Department of Microbiology, PathWest QEII Medical Centre	Chisha Sikazwe et al	https://www.gisaid.org	?	?	2020-04-06
Australia/WA100/2020	EPI_ISL_512753	2020-04-06	Oceania	Australia	Western Australia		Oceania	Australia	Western Australia	genome	29406	Human	31	?	A.2	O	PathWest Laboratory Medicine WA	PathWest Laboratory Medicine WA Microbial Surveillance Unit	PathWest Laboratory Medicine WA Microbial Surveillance Unit et al	https://www.gisaid.org	?	?	2020-08-12
Australia/WA101/2020	EPI_ISL_512754	2020-04-05	Oceania	Australia	Western Australia		Oceania	Australia	Western Australia	genome	29406	Human	37	?	A.2	O	PathWest Laboratory Medicine WA	PathWest Laboratory Medicine WA Microbial Surveillance Unit	PathWest Laboratory Medicine WA Microbial Surveillance Unit et al	https://www.gisaid.org	?	?	2020-08-12
Australia/WA102/2020	EPI_ISL_512755	2020-03-25	Oceania	Australia	Western Australia		Oceania	Australia	Western Australia	genome	29406	Human	38	?	A	O	PathWest Laboratory Medicine WA	PathWest Laboratory Medicine WA Microbial Surveillance Unit	PathWest Laboratory Medicine WA Microbial Surveillance Unit et al	https://www.gisaid.org	?	?	2020-08-12
Australia/WA103/2020	EPI_ISL_512756	2020-03-27	Oceania	Australia	Western Australia		Oceania	Australia	Western Australia	genome	29406	Human	23	?	B.1	G	PathWest Laboratory Medicine WA	PathWest Laboratory Medicine WA Microbial Surveillance Unit	PathWest Laboratory Medicine WA Microbial Surveillance Unit et al	https://www.gisaid.org	?	?	2020-08-12
Australia/WA104/2020	EPI_ISL_512757	2020-04-08	Oceania	Australia	Western Australia		Oceania	Australia	Western Australia	genome	29406	Human	40	?	B.1	G	PathWest Laboratory Medicine WA	PathWest Laboratory Medicine WA Microbial Surveillance Unit	PathWest Laboratory Medicine WA Microbial Surveillance Unit et al	https://www.gisaid.org	?	?	2020-08-12
Australia/WA105/2020	EPI_ISL_512758	2020-04-16	Oceania	Australia	Western Australia		Oceania	Australia	Western Australia	genome	29406	Human	51	?	B.1	G	PathWest Laboratory Medicine WA	PathWest Laboratory Medicine WA Microbial Surveillance Unit	PathWest Laboratory Medicine WA Microbial Surveillance Unit et al	https://www.gisaid.org	?	?	2020-08-12
Australia/WA106/2020	EPI_ISL_512759	2020-03-17	Oceania	Australia	Western Australia		Oceania	Australia	Western Australia	genome	29408	Human	34	?	B.4	O	PathWest Laboratory Medicine WA	PathWest Laboratory Medicine WA Microbial Surveillance Unit	PathWest Laboratory Medicine WA Microbial Surveillance Unit et al	https://www.gisaid.org	?	?	2020-08-12
Australia/WA107/2020	EPI_ISL_512760	2020-03-17	Oceania	Australia	Western Australia		Oceania	Australia	Western Australia	genome	29406	Human	60	?	B.2	O	PathWest Laboratory Medicine WA	PathWest Laboratory Medicine WA Microbial Surveillance Unit	PathWest Laboratory Medicine WA Microbial Surveillance Unit et al	https://www.gisaid.org	?	?	2020-08-12
Australia/WA108/2020	EPI_ISL_512761	2020-03-18	Oceania	Australia	Western Australia		Oceania	Australia	Western Australia	genome	29406	Human	36	?	B.1	G	PathWest Laboratory Medicine WA	PathWest Laboratory Medicine WA Microbial Surveillance Unit	PathWest Laboratory Medicine WA Microbial Surveillance Unit et al	https://www.gisaid.org	?	?	2020-08-12
Australia/WA109/2020	EPI_ISL_512762	2020-03-20	Oceania	Australia	Western Australia		Oceania	Australia	Western Australia	genome	29406	Human	43	?	B.1	G	PathWest Laboratory Medicine WA	PathWest Laboratory Medicine WA Microbial Surveillance Unit	PathWest Laboratory Medicine WA Microbial Surveillance Unit et al	https://www.gisaid.org	?	?	2020-08-12
Australia/WA11/2020	EPI_ISL_420456	2020-02-22	Oceania	Australia	Western Australia	Perth	Oceania	Australia	Western Australia	genome	29800	Human	78	Male	B	O	PathWest Laboratory Medicine WA	PathWest Laboratory Medicine WA	Chisha Sikazwe et al	https://www.gisaid.org	?	?	2020-04-06
Australia/WA110/2020	EPI_ISL_512763	2020-03-26	Oceania	Australia	Western Australia		Oceania	Australia	Western Australia	genome	29406	Human	54	?	A.2	O	PathWest Laboratory Medicine WA	PathWest Laboratory Medicine WA Microbial Surveillance Unit	PathWest Laboratory Medicine WA Microbial Surveillance Unit et al	https://www.gisaid.org	?	?	2020-08-12
Australia/WA111/2020	EPI_ISL_512764	2020-03-29	Oceania	Australia	Western Australia		Oceania	Australia	Western Australia	genome	29406	Human	55	?	B.1	G	PathWest Laboratory Medicine WA	PathWest Laboratory Medicine WA Microbial Surveillance Unit	PathWest Laboratory Medicine WA Microbial Surveillance Unit et al	https://www.gisaid.org	?	?	2020-08-12
Australia/WA112/2020	EPI_ISL_512765	2020-07-15	Oceania	Australia	Western Australia		Oceania	Australia	Western Australia	genome	29406	Human	45	?	B.1.1.25	G	PathWest Laboratory Medicine WA	PathWest Laboratory Medicine WA Microbial Surveillance Unit	PathWest Laboratory Medicine WA Microbial Surveillance Unit et al	https://www.gisaid.org	?	?	2020-08-12
Australia/WA12/2020	EPI_ISL_470830	2020-03-31	Oceania	Australia	Western Australia		Oceania	Australia	Western Australia	genome	29803	Human	72	Female	B.1	G	PathWest Laboratory Medicine WA	PathWest Laboratory Medicine WA	Chisha Sikazwe et al	https://www.gisaid.org	?	?	2020-06-19
Australia/WA13/2020	EPI_ISL_470831	2020-04-03	Oceania	Australia	Western Australia		Oceania	Australia	Western Australia	genome	29798	Human	70	Male	B.1	GH	PathWest Laboratory Medicine WA	PathWest Laboratory Medicine WA	Chisha Sikazwe et al	https://www.gisaid.org	?	?	2020-06-19
Australia/WA14/2020	EPI_ISL_470832	2020-04-05	Oceania	Australia	Western Australia		Oceania	Australia	Western Australia	genome	29599	Human	58	Female	A.2	S	PathWest Laboratory Medicine WA	PathWest Laboratory Medicine WA	Chisha Sikazwe et al	https://www.gisaid.org	?	?	2020-06-19
Australia/WA15/2020	EPI_ISL_470833	2020-04-06	Oceania	Australia	Western Australia		Oceania	Australia	Western Australia	genome	29801	Human	40	Female	B.1	G	PathWest Laboratory Medicine WA	PathWest Laboratory Medicine WA	Chisha Sikazwe et al	https://www.gisaid.org	?	?	2020-06-19
Australia/WA16/2020	EPI_ISL_470834	2020-04-07	Oceania	Australia	Western Australia		Oceania	Australia	Western Australia	genome	27284	Human	47	Unkown	B.1.1	G	PathWest Laboratory Medicine WA	PathWest Laboratory Medicine WA	Chisha Sikazwe et al	https://www.gisaid.org	?	?	2020-06-19
Australia/WA17/2020	EPI_ISL_470835	2020-04-08	Oceania	Australia	Western Australia		Oceania	Australia	Western Australia	genome	29803	Human	50	Female	B.1	G	PathWest Laboratory Medicine WA	PathWest Laboratory Medicine WA	Chisha Sikazwe et al	https://www.gisaid.org	?	?	2020-06-19
Australia/WA18/2020	EPI_ISL_470836	2020-04-08	Oceania	Australia	Western Australia		Oceania	Australia	Western Australia	genome	28357	Human	75	Male	B.1.1	GR	PathWest Laboratory Medicine WA	PathWest Laboratory Medicine WA	Chisha Sikazwe et al	https://www.gisaid.org	?	?	2020-06-19
Australia/WA19/2020	EPI_ISL_470837	2020-04-13	Oceania	Australia	Western Australia		Oceania	Australia	Western Australia	genome	15849	Human	83	Male	B.1.1	O	PathWest Laboratory Medicine WA	PathWest Laboratory Medicine WA	Chisha Sikazwe et al	https://www.gisaid.org	?	?	2020-06-19
Australia/WA21/2020	EPI_ISL_470839	2020-04-28	Oceania	Australia	Western Australia		Oceania	Australia	Western Australia	genome	29789	Human	19	Female	B	L	PathWest Laboratory Medicine WA	PathWest Laboratory Medicine WA	Chisha Sikazwe et al	https://www.gisaid.org	?	?	2020-06-19
Australia/WA22/2020	EPI_ISL_470840	2020-03-24	Oceania	Australia	Western Australia		Oceania	Australia	Western Australia	genome	29794	Human	67	Male	A.2	S	PathWest Laboratory Medicine WA	PathWest Laboratory Medicine WA	Chisha Sikazwe et al	https://www.gisaid.org	?	?	2020-06-19
Australia/WA23/2020	EPI_ISL_470841	2020-03-30	Oceania	Australia	Western Australia		Oceania	Australia	Western Australia	genome	29791	Human	5	Female	B.1.31	GH	PathWest Laboratory Medicine WA	PathWest Laboratory Medicine WA	Chisha Sikazwe et al	https://www.gisaid.org	?	?	2020-06-19
Australia/WA24/2020	EPI_ISL_470842	2020-04-01	Oceania	Australia	Western Australia		Oceania	Australia	Western Australia	genome	26387	Human	73	Female	B.1.77	G	PathWest Laboratory Medicine WA	PathWest Laboratory Medicine WA	Chisha Sikazwe et al	https://www.gisaid.org	?	?	2020-06-19
Australia/WA25/2020	EPI_ISL_470843	2020-04-01	Oceania	Australia	Western Australia		Oceania	Australia	Western Australia	genome	29798	Human	50	Male	B.1.1	GR	PathWest Laboratory Medicine WA	PathWest Laboratory Medicine WA	Chisha Sikazwe et al	https://www.gisaid.org	?	?	2020-06-19
Australia/WA27/2020	EPI_ISL_470844	2020-03-04	Oceania	Australia	Western Australia		Oceania	Australia	Western Australia	genome	27270	Human	80	Female	B	O	PathWest Laboratory Medicine WA	PathWest Laboratory Medicine WA	Chisha Sikazwe et al	https://www.gisaid.org	?	?	2020-06-19
Australia/WA28/2020	EPI_ISL_470845	2020-03-20	Oceania	Australia	Western Australia		Oceania	Australia	Western Australia	genome	29793	Human	73	Female	A.2	S	PathWest Laboratory Medicine WA	PathWest Laboratory Medicine WA	Chisha Sikazwe et al	https://www.gisaid.org	?	?	2020-06-19
Australia/WA29/2020	EPI_ISL_470846	2020-03-21	Oceania	Australia	Western Australia		Oceania	Australia	Western Australia	genome	29790	Human	79	Male	A.2	S	PathWest Laboratory Medicine WA	PathWest Laboratory Medicine WA	Chisha Sikazwe et al	https://www.gisaid.org	?	?	2020-06-19
Australia/WA30/2020	EPI_ISL_470847	2020-03-21	Oceania	Australia	Western Australia		Oceania	Australia	Western Australia	genome	29792	Human	27	Male	B.4	O	PathWest Laboratory Medicine WA	PathWest Laboratory Medicine WA	Chisha Sikazwe et al	https://www.gisaid.org	?	?	2020-06-19
Australia/WA31/2020	EPI_ISL_470848	2020-03-22	Oceania	Australia	Western Australia		Oceania	Australia	Western Australia	genome	29800	Human	72	Female	B.1.31	GH	PathWest Laboratory Medicine WA	PathWest Laboratory Medicine WA	Chisha Sikazwe et al	https://www.gisaid.org	?	?	2020-06-19
Australia/WA32/2020	EPI_ISL_470849	2020-03-26	Oceania	Australia	Western Australia		Oceania	Australia	Western Australia	genome	29796	Human	74	Female	A.2	S	PathWest Laboratory Medicine WA	PathWest Laboratory Medicine WA	Chisha Sikazwe et al	https://www.gisaid.org	?	?	2020-06-19
Australia/WA33/2020	EPI_ISL_470850	2020-03-28	Oceania	Australia	Western Australia		Oceania	Australia	Western Australia	genome	29188	Human	70	Male	B.1	GH	PathWest Laboratory Medicine WA	PathWest Laboratory Medicine WA	Chisha Sikazwe et al	https://www.gisaid.org	?	?	2020-06-19
Australia/WA34/2020	EPI_ISL_470851	2020-02-27	Oceania	Australia	Western Australia		Oceania	Australia	Western Australia	genome	29803	Human	80	Female	B	O	PathWest Laboratory Medicine WA	PathWest Laboratory Medicine WA	Chisha Sikazwe et al	https://www.gisaid.org	?	?	2020-06-19
Australia/WA35/2020	EPI_ISL_470852	2020-03-13	Oceania	Australia	Western Australia		Oceania	Australia	Western Australia	genome	29794	Human	62	Female	B.1	G	PathWest Laboratory Medicine WA	PathWest Laboratory Medicine WA	Chisha Sikazwe et al	https://www.gisaid.org	?	?	2020-06-19
Australia/WA36/2020	EPI_ISL_470853	2020-03-19	Oceania	Australia	Western Australia		Oceania	Australia	Western Australia	genome	29794	Human	58	Female	B.2.2	V	PathWest Laboratory Medicine WA	PathWest Laboratory Medicine WA	Chisha Sikazwe et al	https://www.gisaid.org	?	?	2020-06-19
Australia/WA37/2020	EPI_ISL_470854	2020-04-20	Oceania	Australia	Western Australia		Oceania	Australia	Western Australia	genome	29795	Human	49	Female	B.1	G	PathWest Laboratory Medicine WA	PathWest Laboratory Medicine WA	Chisha Sikazwe et al	https://www.gisaid.org	?	?	2020-06-19
Australia/WA38/2020	EPI_ISL_470855	2020-04-14	Oceania	Australia	Western Australia		Oceania	Australia	Western Australia	genome	29795	Human	36	Male	B.1	G	PathWest Laboratory Medicine WA	PathWest Laboratory Medicine WA	Chisha Sikazwe et al	https://www.gisaid.org	?	?	2020-06-19
Australia/WA39/2020	EPI_ISL_470856	2020-03-21	Oceania	Australia	Western Australia		Oceania	Australia	Western Australia	genome	29797	Human	74	Female	A.2	S	PathWest Laboratory Medicine WA	PathWest Laboratory Medicine WA	Chisha Sikazwe et al	https://www.gisaid.org	?	?	2020-06-19
Australia/WA40/2020	EPI_ISL_470857	2020-03-21	Oceania	Australia	Western Australia		Oceania	Australia	Western Australia	genome	28476	Human	69	Male	B.1	GH	PathWest Laboratory Medicine WA	PathWest Laboratory Medicine WA	Chisha Sikazwe et al	https://www.gisaid.org	?	?	2020-06-19
Australia/WA41/2020	EPI_ISL_470858	2020-03-20	Oceania	Australia	Western Australia		Oceania	Australia	Western Australia	genome	29800	Human	29	Male	B.1	G	PathWest Laboratory Medicine WA	PathWest Laboratory Medicine WA	Chisha Sikazwe et al	https://www.gisaid.org	?	?	2020-06-19
Australia/WA42/2020	EPI_ISL_470859	2020-04-04	Oceania	Australia	Western Australia		Oceania	Australia	Western Australia	genome	27894	Human	71	Male	B.1	G	PathWest Laboratory Medicine WA	PathWest Laboratory Medicine WA	Chisha Sikazwe et al	https://www.gisaid.org	?	?	2020-06-19
Australia/WA43/2020	EPI_ISL_470860	2020-04-07	Oceania	Australia	Western Australia		Oceania	Australia	Western Australia	genome	29793	Human	47	Male	B.1	G	PathWest Laboratory Medicine WA	PathWest Laboratory Medicine WA	Chisha Sikazwe et al	https://www.gisaid.org	?	?	2020-06-19
Australia/WA44/2020	EPI_ISL_470861	2020-04-07	Oceania	Australia	Western Australia		Oceania	Australia	Western Australia	genome	29801	Human	49	Male	B.1	G	PathWest Laboratory Medicine WA	PathWest Laboratory Medicine WA	Chisha Sikazwe et al	https://www.gisaid.org	?	?	2020-06-19
Australia/WA45/2020	EPI_ISL_470862	2020-04-08	Oceania	Australia	Western Australia		Oceania	Australia	Western Australia	genome	29793	Human	25	Female	B.1	G	PathWest Laboratory Medicine WA	PathWest Laboratory Medicine WA	Chisha Sikazwe et al	https://www.gisaid.org	?	?	2020-06-19
Australia/WA46/2020	EPI_ISL_470863	2020-03-27	Oceania	Australia	Western Australia		Oceania	Australia	Western Australia	genome	29800	Human	36	Male	A.2	S	PathWest Laboratory Medicine WA	PathWest Laboratory Medicine WA	Chisha Sikazwe et al	https://www.gisaid.org	?	?	2020-06-19
Australia/WA47/2020	EPI_ISL_470864	2020-03-24	Oceania	Australia	Western Australia		Oceania	Australia	Western Australia	genome	29800	Human	47	Male	A.2	S	PathWest Laboratory Medicine WA	PathWest Laboratory Medicine WA	Chisha Sikazwe et al	https://www.gisaid.org	?	?	2020-06-19
Australia/WA48/2020	EPI_ISL_470865	2020-03-25	Oceania	Australia	Western Australia		Oceania	Australia	Western Australia	genome	29803	Human	58	Male	A.2	S	PathWest Laboratory Medicine WA	PathWest Laboratory Medicine WA	Chisha Sikazwe et al	https://www.gisaid.org	?	?	2020-06-19
Australia/WA49/2020	EPI_ISL_470866	2020-03-31	Oceania	Australia	Western Australia		Oceania	Australia	Western Australia	genome	29406	Human	49	Male	A.2	S	PathWest Laboratory Medicine WA	PathWest Laboratory Medicine WA	Chisha Sikazwe et al	https://www.gisaid.org	?	?	2020-06-19
Australia/WA50/2020	EPI_ISL_470867	2020-03-25	Oceania	Australia	Western Australia		Oceania	Australia	Western Australia	genome	29797	Human	20	Male	A.2	S	PathWest Laboratory Medicine WA	PathWest Laboratory Medicine WA	Chisha Sikazwe et al	https://www.gisaid.org	?	?	2020-06-19
Australia/WA51/2020	EPI_ISL_470868	2020-03-20	Oceania	Australia	Western Australia		Oceania	Australia	Western Australia	genome	29794	Human	60	Male	A.2	S	PathWest Laboratory Medicine WA	PathWest Laboratory Medicine WA	Chisha Sikazwe et al	https://www.gisaid.org	?	?	2020-06-19
Australia/WA52/2020	EPI_ISL_470869	2020-03-20	Oceania	Australia	Western Australia		Oceania	Australia	Western Australia	genome	29788	Human	68	Female	A.2	S	PathWest Laboratory Medicine WA	PathWest Laboratory Medicine WA	Chisha Sikazwe et al	https://www.gisaid.org	?	?	2020-06-19
Australia/WA53/2020	EPI_ISL_470870	2020-03-21	Oceania	Australia	Western Australia		Oceania	Australia	Western Australia	genome	29792	Human	40	Male	B.1	G	PathWest Laboratory Medicine WA	PathWest Laboratory Medicine WA	Chisha Sikazwe et al	https://www.gisaid.org	?	?	2020-06-19
Australia/WA54/2020	EPI_ISL_470871	2020-03-21	Oceania	Australia	Western Australia		Oceania	Australia	Western Australia	genome	28404	Human	76	Female	A.2	S	PathWest Laboratory Medicine WA	PathWest Laboratory Medicine WA	Chisha Sikazwe et al	https://www.gisaid.org	?	?	2020-06-19
Australia/WA55/2020	EPI_ISL_470872	2020-03-22	Oceania	Australia	Western Australia		Oceania	Australia	Western Australia	genome	29800	Human	76	Female	A.2	S	PathWest Laboratory Medicine WA	PathWest Laboratory Medicine WA	Chisha Sikazwe et al	https://www.gisaid.org	?	?	2020-06-19
Australia/WA56/2020	EPI_ISL_470873	2020-03-24	Oceania	Australia	Western Australia		Oceania	Australia	Western Australia	genome	29785	Human	25	Female	B.1	GH	PathWest Laboratory Medicine WA	PathWest Laboratory Medicine WA	Chisha Sikazwe et al	https://www.gisaid.org	?	?	2020-06-19
Australia/WA57/2020	EPI_ISL_470874	2020-04-06	Oceania	Australia	Western Australia		Oceania	Australia	Western Australia	genome	27461	Human	85	Female	B.1.1	S	PathWest Laboratory Medicine WA	PathWest Laboratory Medicine WA	Chisha Sikazwe et al	https://www.gisaid.org	?	?	2020-06-19
Australia/WA58/2020	EPI_ISL_470875	2020-04-26	Oceania	Australia	Western Australia		Oceania	Australia	Western Australia	genome	29664	Human	81	Female	B.1	G	PathWest Laboratory Medicine WA	PathWest Laboratory Medicine WA	Chisha Sikazwe et al	https://www.gisaid.org	?	?	2020-06-19
Australia/WA59/2020	EPI_ISL_512712	2020-04-04	Oceania	Australia	Western Australia		Oceania	Australia	Western Australia	genome	29406	Human	53	?	A.2	O	PathWest Laboratory Medicine WA	PathWest Laboratory Medicine WA Microbial Surveillance Unit	PathWest Laboratory Medicine WA Microbial Surveillance Unit et al	https://www.gisaid.org	?	?	2020-08-12
Australia/WA60/2020	EPI_ISL_512713	2020-04-08	Oceania	Australia	Western Australia		Oceania	Australia	Western Australia	genome	29406	Human	36	?	B.1	G	PathWest Laboratory Medicine WA	PathWest Laboratory Medicine WA Microbial Surveillance Unit	PathWest Laboratory Medicine WA Microbial Surveillance Unit et al	https://www.gisaid.org	?	?	2020-08-12
Australia/WA61/2020	EPI_ISL_512714	2020-04-08	Oceania	Australia	Western Australia		Oceania	Australia	Western Australia	genome	29406	Human	70	?	B.1	G	PathWest Laboratory Medicine WA	PathWest Laboratory Medicine WA Microbial Surveillance Unit	PathWest Laboratory Medicine WA Microbial Surveillance Unit et al	https://www.gisaid.org	?	?	2020-08-12
Australia/WA62/2020	EPI_ISL_512715	2020-05-07	Oceania	Australia	Western Australia		Oceania	Australia	Western Australia	genome	29406	Human	28	?	B.1.113	G	PathWest Laboratory Medicine WA	PathWest Laboratory Medicine WA Microbial Surveillance Unit	PathWest Laboratory Medicine WA Microbial Surveillance Unit et al	https://www.gisaid.org	?	?	2020-08-12
Australia/WA63/2020	EPI_ISL_512716	2020-05-12	Oceania	Australia	Western Australia		Oceania	Australia	Western Australia	genome	29406	Human	34	?	B.1.113	G	PathWest Laboratory Medicine WA	PathWest Laboratory Medicine WA Microbial Surveillance Unit	PathWest Laboratory Medicine WA Microbial Surveillance Unit et al	https://www.gisaid.org	?	?	2020-08-12
Australia/WA64/2020	EPI_ISL_512717	2020-05-30	Oceania	Australia	Western Australia		Oceania	Australia	Western Australia	genome	29406	Human	33	?	B.1.36	G	PathWest Laboratory Medicine WA	PathWest Laboratory Medicine WA Microbial Surveillance Unit	PathWest Laboratory Medicine WA Microbial Surveillance Unit et al	https://www.gisaid.org	?	?	2020-08-12
Australia/WA65/2020	EPI_ISL_512718	2020-06-02	Oceania	Australia	Western Australia		Oceania	Australia	Western Australia	genome	29406	Human	38	?	B.1	G	PathWest Laboratory Medicine WA	PathWest Laboratory Medicine WA Microbial Surveillance Unit	PathWest Laboratory Medicine WA Microbial Surveillance Unit et al	https://www.gisaid.org	?	?	2020-08-12
Australia/WA66/2020	EPI_ISL_512719	2020-06-03	Oceania	Australia	Western Australia		Oceania	Australia	Western Australia	genome	29406	Human	51	?	B.1	G	PathWest Laboratory Medicine WA	PathWest Laboratory Medicine WA Microbial Surveillance Unit	PathWest Laboratory Medicine WA Microbial Surveillance Unit et al	https://www.gisaid.org	?	?	2020-08-12
Australia/WA67/2020	EPI_ISL_512720	2020-06-04	Oceania	Australia	Western Australia		Oceania	Australia	Western Australia	genome	29406	Human	51	?	B.1.1	G	PathWest Laboratory Medicine WA	PathWest Laboratory Medicine WA Microbial Surveillance Unit	PathWest Laboratory Medicine WA Microbial Surveillance Unit et al	https://www.gisaid.org	?	?	2020-08-12
Australia/WA68/2020	EPI_ISL_512721	2020-06-16	Oceania	Australia	Western Australia		Oceania	Australia	Western Australia	genome	29406	Human	28	?	B.1.1	G	PathWest Laboratory Medicine WA	PathWest Laboratory Medicine WA Microbial Surveillance Unit	PathWest Laboratory Medicine WA Microbial Surveillance Unit et al	https://www.gisaid.org	?	?	2020-08-12
Australia/WA69/2020	EPI_ISL_512722	2020-07-03	Oceania	Australia	Western Australia		Oceania	Australia	Western Australia	genome	29406	Human	64	?	B.1	G	PathWest Laboratory Medicine WA	PathWest Laboratory Medicine WA Microbial Surveillance Unit	PathWest Laboratory Medicine WA Microbial Surveillance Unit et al	https://www.gisaid.org	?	?	2020-08-12
Australia/WA70/2020	EPI_ISL_512723	2020-07-03	Oceania	Australia	Western Australia		Oceania	Australia	Western Australia	genome	29406	Human	62	?	B.1	G	PathWest Laboratory Medicine WA	PathWest Laboratory Medicine WA Microbial Surveillance Unit	PathWest Laboratory Medicine WA Microbial Surveillance Unit et al	https://www.gisaid.org	?	?	2020-08-12
Australia/WA71/2020	EPI_ISL_512724	2020-07-04	Oceania	Australia	Western Australia		Oceania	Australia	Western Australia	genome	29406	Human	6	?	B.1.1	G	PathWest Laboratory Medicine WA	PathWest Laboratory Medicine WA Microbial Surveillance Unit	PathWest Laboratory Medicine WA Microbial Surveillance Unit et al	https://www.gisaid.org	?	?	2020-08-12
Australia/WA72/2020	EPI_ISL_512725	2020-07-07	Oceania	Australia	Western Australia		Oceania	Australia	Western Australia	genome	29406	Human	39	?	B.1	G	PathWest Laboratory Medicine WA	PathWest Laboratory Medicine WA Microbial Surveillance Unit	PathWest Laboratory Medicine WA Microbial Surveillance Unit et al	https://www.gisaid.org	?	?	2020-08-12
Australia/WA73/2020	EPI_ISL_512726	2020-07-07	Oceania	Australia	Western Australia		Oceania	Australia	Western Australia	genome	29406	Human	6	?	B.1	G	PathWest Laboratory Medicine WA	PathWest Laboratory Medicine WA Microbial Surveillance Unit	PathWest Laboratory Medicine WA Microbial Surveillance Unit et al	https://www.gisaid.org	?	?	2020-08-12
Australia/WA74/2020	EPI_ISL_512727	2020-07-07	Oceania	Australia	Western Australia		Oceania	Australia	Western Australia	genome	29406	Human	46	?	B.1	G	PathWest Laboratory Medicine WA	PathWest Laboratory Medicine WA Microbial Surveillance Unit	PathWest Laboratory Medicine WA Microbial Surveillance Unit et al	https://www.gisaid.org	?	?	2020-08-12
Australia/WA75/2020	EPI_ISL_512728	2020-07-08	Oceania	Australia	Western Australia		Oceania	Australia	Western Australia	genome	29406	Human	2	?	B.1	G	PathWest Laboratory Medicine WA	PathWest Laboratory Medicine WA Microbial Surveillance Unit	PathWest Laboratory Medicine WA Microbial Surveillance Unit et al	https://www.gisaid.org	?	?	2020-08-12
Australia/WA76/2020	EPI_ISL_512729	2020-07-08	Oceania	Australia	Western Australia		Oceania	Australia	Western Australia	genome	29406	Human	39	?	B.1	G	PathWest Laboratory Medicine WA	PathWest Laboratory Medicine WA Microbial Surveillance Unit	PathWest Laboratory Medicine WA Microbial Surveillance Unit et al	https://www.gisaid.org	?	?	2020-08-12
Australia/WA77/2020	EPI_ISL_512730	2020-07-09	Oceania	Australia	Western Australia		Oceania	Australia	Western Australia	genome	29406	Human	35	?	B.1	G	PathWest Laboratory Medicine WA	PathWest Laboratory Medicine WA Microbial Surveillance Unit	PathWest Laboratory Medicine WA Microbial Surveillance Unit et al	https://www.gisaid.org	?	?	2020-08-12
Australia/WA78/2020	EPI_ISL_512731	2020-07-13	Oceania	Australia	Western Australia		Oceania	Australia	Western Australia	genome	29406	Human	26	?	B.1	G	PathWest Laboratory Medicine WA	PathWest Laboratory Medicine WA Microbial Surveillance Unit	PathWest Laboratory Medicine WA Microbial Surveillance Unit et al	https://www.gisaid.org	?	?	2020-08-12
Australia/WA79/2020	EPI_ISL_512732	2020-07-13	Oceania	Australia	Western Australia		Oceania	Australia	Western Australia	genome	29406	Human	38	?	B.1	G	PathWest Laboratory Medicine WA	PathWest Laboratory Medicine WA Microbial Surveillance Unit	PathWest Laboratory Medicine WA Microbial Surveillance Unit et al	https://www.gisaid.org	?	?	2020-08-12
Australia/WA80/2020	EPI_ISL_512733	2020-07-13	Oceania	Australia	Western Australia		Oceania	Australia	Western Australia	genome	29408	Human	40	?	B.1	G	PathWest Laboratory Medicine WA	PathWest Laboratory Medicine WA Microbial Surveillance Unit	PathWest Laboratory Medicine WA Microbial Surveillance Unit et al	https://www.gisaid.org	?	?	2020-08-12
Australia/WA81/2020	EPI_ISL_512734	2020-07-13	Oceania	Australia	Western Australia		Oceania	Australia	Western Australia	genome	29406	Human	55	?	B.1	G	PathWest Laboratory Medicine WA	PathWest Laboratory Medicine WA Microbial Surveillance Unit	PathWest Laboratory Medicine WA Microbial Surveillance Unit et al	https://www.gisaid.org	?	?	2020-08-12
Australia/WA82/2020	EPI_ISL_512735	2020-07-13	Oceania	Australia	Western Australia		Oceania	Australia	Western Australia	genome	29406	Human	53	?	B.1	G	PathWest Laboratory Medicine WA	PathWest Laboratory Medicine WA Microbial Surveillance Unit	PathWest Laboratory Medicine WA Microbial Surveillance Unit et al	https://www.gisaid.org	?	?	2020-08-12
Australia/WA83/2020	EPI_ISL_512736	2020-04-05	Oceania	Australia	Western Australia		Oceania	Australia	Western Australia	genome	29406	Human	66	?	B.1.1	G	PathWest Laboratory Medicine WA	PathWest Laboratory Medicine WA Microbial Surveillance Unit	PathWest Laboratory Medicine WA Microbial Surveillance Unit et al	https://www.gisaid.org	?	?	2020-08-12
Australia/WA84/2020	EPI_ISL_512737	2020-05-11	Oceania	Australia	Western Australia		Oceania	Australia	Western Australia	genome	29406	Human	48	?	B.1.113	G	PathWest Laboratory Medicine WA	PathWest Laboratory Medicine WA Microbial Surveillance Unit	PathWest Laboratory Medicine WA Microbial Surveillance Unit et al	https://www.gisaid.org	?	?	2020-08-12
Australia/WA85/2020	EPI_ISL_512738	2020-03-30	Oceania	Australia	Western Australia		Oceania	Australia	Western Australia	genome	29406	Human	32	?	B.1.31	G	PathWest Laboratory Medicine WA	PathWest Laboratory Medicine WA Microbial Surveillance Unit	PathWest Laboratory Medicine WA Microbial Surveillance Unit et al	https://www.gisaid.org	?	?	2020-08-12
Australia/WA86/2020	EPI_ISL_512739	2020-03-30	Oceania	Australia	Western Australia		Oceania	Australia	Western Australia	genome	29406	Human	37	?	B.1.1	G	PathWest Laboratory Medicine WA	PathWest Laboratory Medicine WA Microbial Surveillance Unit	PathWest Laboratory Medicine WA Microbial Surveillance Unit et al	https://www.gisaid.org	?	?	2020-08-12
Australia/WA87/2020	EPI_ISL_512740	2020-04-03	Oceania	Australia	Western Australia		Oceania	Australia	Western Australia	genome	29408	Human	80	?	A.2	O	PathWest Laboratory Medicine WA	PathWest Laboratory Medicine WA Microbial Surveillance Unit	PathWest Laboratory Medicine WA Microbial Surveillance Unit et al	https://www.gisaid.org	?	?	2020-08-12
Australia/WA88/2020	EPI_ISL_512741	2020-03-20	Oceania	Australia	Western Australia		Oceania	Australia	Western Australia	genome	29406	Human	77	?	A.2	O	PathWest Laboratory Medicine WA	PathWest Laboratory Medicine WA Microbial Surveillance Unit	PathWest Laboratory Medicine WA Microbial Surveillance Unit et al	https://www.gisaid.org	?	?	2020-08-12
Australia/WA89/2020	EPI_ISL_512742	2020-03-21	Oceania	Australia	Western Australia		Oceania	Australia	Western Australia	genome	29406	Human	33	?	B.1.31	G	PathWest Laboratory Medicine WA	PathWest Laboratory Medicine WA Microbial Surveillance Unit	PathWest Laboratory Medicine WA Microbial Surveillance Unit et al	https://www.gisaid.org	?	?	2020-08-12
Australia/WA90/2020	EPI_ISL_512743	2020-03-24	Oceania	Australia	Western Australia		Oceania	Australia	Western Australia	genome	29406	Human	53	?	A.2	O	PathWest Laboratory Medicine WA	PathWest Laboratory Medicine WA Microbial Surveillance Unit	PathWest Laboratory Medicine WA Microbial Surveillance Unit et al	https://www.gisaid.org	?	?	2020-08-12
Australia/WA91/2020	EPI_ISL_512744	2020-03-26	Oceania	Australia	Western Australia		Oceania	Australia	Western Australia	genome	29406	Human	28	?	B.3	O	PathWest Laboratory Medicine WA	PathWest Laboratory Medicine WA Microbial Surveillance Unit	PathWest Laboratory Medicine WA Microbial Surveillance Unit et al	https://www.gisaid.org	?	?	2020-08-12
Australia/WA92/2020	EPI_ISL_512745	2020-04-01	Oceania	Australia	Western Australia		Oceania	Australia	Western Australia	genome	29406	Human	61	?	B.1	O	PathWest Laboratory Medicine WA	PathWest Laboratory Medicine WA Microbial Surveillance Unit	PathWest Laboratory Medicine WA Microbial Surveillance Unit et al	https://www.gisaid.org	?	?	2020-08-12
Australia/WA93/2020	EPI_ISL_512746	2020-04-01	Oceania	Australia	Western Australia		Oceania	Australia	Western Australia	genome	29406	Human	59	?	A.2	O	PathWest Laboratory Medicine WA	PathWest Laboratory Medicine WA Microbial Surveillance Unit	PathWest Laboratory Medicine WA Microbial Surveillance Unit et al	https://www.gisaid.org	?	?	2020-08-12
Australia/WA94/2020	EPI_ISL_512747	2020-04-02	Oceania	Australia	Western Australia		Oceania	Australia	Western Australia	genome	29406	Human	44	?	A.2	O	PathWest Laboratory Medicine WA	PathWest Laboratory Medicine WA Microbial Surveillance Unit	PathWest Laboratory Medicine WA Microbial Surveillance Unit et al	https://www.gisaid.org	?	?	2020-08-12
Australia/WA95/2020	EPI_ISL_512748	2020-04-09	Oceania	Australia	Western Australia		Oceania	Australia	Western Australia	genome	29406	Human	38	?	B.2	O	PathWest Laboratory Medicine WA	PathWest Laboratory Medicine WA Microbial Surveillance Unit	PathWest Laboratory Medicine WA Microbial Surveillance Unit et al	https://www.gisaid.org	?	?	2020-08-12
Australia/WA96/2020	EPI_ISL_512749	2020-03-27	Oceania	Australia	Western Australia		Oceania	Australia	Western Australia	genome	29406	Human	31	?	B.1.1	G	PathWest Laboratory Medicine WA	PathWest Laboratory Medicine WA Microbial Surveillance Unit	PathWest Laboratory Medicine WA Microbial Surveillance Unit et al	https://www.gisaid.org	?	?	2020-08-12
Australia/WA97/2020	EPI_ISL_512750	2020-03-27	Oceania	Australia	Western Australia		Oceania	Australia	Western Australia	genome	29406	Human	34	?	B.1.1	G	PathWest Laboratory Medicine WA	PathWest Laboratory Medicine WA Microbial Surveillance Unit	PathWest Laboratory Medicine WA Microbial Surveillance Unit et al	https://www.gisaid.org	?	?	2020-08-12
Australia/WA98/2020	EPI_ISL_512751	2020-03-29	Oceania	Australia	Western Australia		Oceania	Australia	Western Australia	genome	29406	Human	33	?	B.1.1	G	PathWest Laboratory Medicine WA	PathWest Laboratory Medicine WA Microbial Surveillance Unit	PathWest Laboratory Medicine WA Microbial Surveillance Unit et al	https://www.gisaid.org	?	?	2020-08-12
Australia/WA99/2020	EPI_ISL_512752	2020-04-05	Oceania	Australia	Western Australia		Oceania	Australia	Western Australia	genome	29406	Human	50	?	B.1.1	G	PathWest Laboratory Medicine WA	PathWest Laboratory Medicine WA Microbial Surveillance Unit	PathWest Laboratory Medicine WA Microbial Surveillance Unit et al	https://www.gisaid.org	?	?	2020-08-12
Austria/CeMM0001/2020	EPI_ISL_419654	2020-03-03	Europe	Austria	Austria		Europe	Austria	Austria	genome	29816	Human	27	Female	B.3	L	Center for Virology, Medical University of Vienna	Bergthaler laboratory, CeMM Research Center for Molecular Medicine of the Austrian Academy of Sciences	Alexandra Popa et al	https://www.gisaid.org	Mutational dynamics and transmission properties of SARS-CoV-2 superspreading events in Austria	https://www.biorxiv.org/content/10.1101/2020.07.15.204339v1	2020-04-03
Austria/CeMM0002/2020	EPI_ISL_419655	2020-02-26	Europe	Austria	Vienna		Europe	Austria	Vienna	genome	29819	Human	73	Male	B.3	L	Center for Virology, Medical University of Vienna	Bergthaler laboratory, CeMM Research Center for Molecular Medicine of the Austrian Academy of Sciences	Alexandra Popa et al	https://www.gisaid.org	Mutational dynamics and transmission properties of SARS-CoV-2 superspreading events in Austria	https://www.biorxiv.org/content/10.1101/2020.07.15.204339v1	2020-04-03
Austria/CeMM0003/2020	EPI_ISL_419656	2020-02-26	Europe	Austria	Austria		Europe	Italy	Italy	genome	29816	Human	41	Male	B.1.1.6	GR	Center for Virology, Medical University of Vienna	Bergthaler laboratory, CeMM Research Center for Molecular Medicine of the Austrian Academy of Sciences	Alexandra Popa et al	https://www.gisaid.org	Mutational dynamics and transmission properties of SARS-CoV-2 superspreading events in Austria	https://www.biorxiv.org/content/10.1101/2020.07.15.204339v1	2020-04-03
Austria/CeMM0004/2020	EPI_ISL_419657	2020-03-03	Europe	Austria	Austria		Asia	Iran	Iran	genome	29816	Human	77	Male	B.4	O	Center for Virology, Medical University of Vienna	Bergthaler laboratory, CeMM Research Center for Molecular Medicine of the Austrian Academy of Sciences	Alexandra Popa et al	https://www.gisaid.org	Mutational dynamics and transmission properties of SARS-CoV-2 superspreading events in Austria	https://dx.doi.org/10.1101/2020.07.15.204339v1	2020-04-03
Austria/CeMM0005/2020	EPI_ISL_419658	2020-03-06	Europe	Austria	Austria		Europe	Austria	Austria	genome	29816	Human	59	Male	B.2	V	Center for Virology, Medical University of Vienna	Bergthaler laboratory, CeMM Research Center for Molecular Medicine of the Austrian Academy of Sciences	Alexandra Popa et al	https://www.gisaid.org	Mutational dynamics and transmission properties of SARS-CoV-2 superspreading events in Austria	https://www.biorxiv.org/content/10.1101/2020.07.15.204339v1	2020-04-03
Austria/CeMM0006/2020	EPI_ISL_419659	2020-03-10	Europe	Austria	Austria		Europe	Italy	South Tyrol	genome	29815	Human	49	Male	B.1.5	G	Center for Virology, Medical University of Vienna	Bergthaler laboratory, CeMM Research Center for Molecular Medicine of the Austrian Academy of Sciences	Alexandra Popa et al	https://www.gisaid.org	Mutational dynamics and transmission properties of SARS-CoV-2 superspreading events in Austria	https://www.biorxiv.org/content/10.1101/2020.07.15.204339v1	2020-04-03
Austria/CeMM0007/2020	EPI_ISL_419660	2020-03-13	Europe	Austria	Austria		Europe	Spain	Spain	genome	29817	Human	71	Female	B.1	GH	Center for Virology, Medical University of Vienna	Bergthaler laboratory, CeMM Research Center for Molecular Medicine of the Austrian Academy of Sciences	Alexandra Popa et al	https://www.gisaid.org	Mutational dynamics and transmission properties of SARS-CoV-2 superspreading events in Austria	https://www.biorxiv.org/content/10.1101/2020.07.15.204339v1	2020-04-03
Austria/CeMM0008/2020	EPI_ISL_419661	2020-03-10	Europe	Austria	Austria		Europe	Austria	Austria	genome	29816	Human	59	Male	B.1.5	G	Center for Virology, Medical University of Vienna	Bergthaler laboratory, CeMM Research Center for Molecular Medicine of the Austrian Academy of Sciences	Alexandra Popa et al	https://www.gisaid.org	Mutational dynamics and transmission properties of SARS-CoV-2 superspreading events in Austria	https://www.biorxiv.org/content/10.1101/2020.07.15.204339v1	2020-04-03
Austria/CeMM0009/2020	EPI_ISL_419662	2020-03-14	Europe	Austria	Austria		Europe	Austria	Austria	genome	29816	Human	72	Male	B.3	L	Center for Virology, Medical University of Vienna	Bergthaler laboratory, CeMM Research Center for Molecular Medicine of the Austrian Academy of Sciences	Alexandra Popa et al	https://www.gisaid.org	Mutational dynamics and transmission properties of SARS-CoV-2 superspreading events in Austria	https://www.biorxiv.org/content/10.1101/2020.07.15.204339v1	2020-04-03
Austria/CeMM0010/2020	EPI_ISL_419663	2020-03-15	Europe	Austria	Austria		Europe	Austria	Austria	genome	29819	Human	48	Female	B.1.1.6	GR	Center for Virology, Medical University of Vienna	Bergthaler laboratory, CeMM Research Center for Molecular Medicine of the Austrian Academy of Sciences	Alexandra Popa et al	https://www.gisaid.org	Mutational dynamics and transmission properties of SARS-CoV-2 superspreading events in Austria	https://dx.doi.org/10.1101/2020.07.15.204339v1	2020-04-03
Austria/CeMM0011/2020	EPI_ISL_419664	2020-03-23	Europe	Austria	Austria		Europe	Austria	Austria	genome	29817	Human	77	Male	B.1.5	G	Center for Virology, Medical University of Vienna	Bergthaler laboratory, CeMM Research Center for Molecular Medicine of the Austrian Academy of Sciences	Alexandra Popa et al	https://www.gisaid.org	Mutational dynamics and transmission properties of SARS-CoV-2 superspreading events in Austria	https://www.biorxiv.org/content/10.1101/2020.07.15.204339v1	2020-04-03
Austria/CeMM0012/2020	EPI_ISL_419665	2020-03-10	Europe	Austria	Austria		Europe	Austria	Austria	genome	29817	Human	44	Female	B.1	GH	Center for Virology, Medical University of Vienna	Bergthaler laboratory, CeMM Research Center for Molecular Medicine of the Austrian Academy of Sciences	Alexandra Popa et al	https://www.gisaid.org	Mutational dynamics and transmission properties of SARS-CoV-2 superspreading events in Austria	https://www.biorxiv.org/content/10.1101/2020.07.15.204339v1	2020-04-03
Austria/CeMM0013/2020	EPI_ISL_419666	2020-03-11	Europe	Austria	Austria		Europe	Austria	Austria	genome	29819	Human	40	Male	B.1	GH	Center for Virology, Medical University of Vienna	Bergthaler laboratory, CeMM Research Center for Molecular Medicine of the Austrian Academy of Sciences	Alexandra Popa et al	https://www.gisaid.org	Mutational dynamics and transmission properties of SARS-CoV-2 superspreading events in Austria	https://www.biorxiv.org/content/10.1101/2020.07.15.204339v1	2020-04-03
Austria/CeMM0014/2020	EPI_ISL_419667	2020-03-13	Europe	Austria	Austria		Europe	Austria	Austria	genome	29818	Human	50	Female	B.1	G	Center for Virology, Medical University of Vienna	Bergthaler laboratory, CeMM Research Center for Molecular Medicine of the Austrian Academy of Sciences	Alexandra Popa et al	https://www.gisaid.org	Mutational dynamics and transmission properties of SARS-CoV-2 superspreading events in Austria	https://www.biorxiv.org/content/10.1101/2020.07.15.204339v1	2020-04-03
Austria/CeMM0015/2020	EPI_ISL_419668	2020-03-13	Europe	Austria	Austria		Europe	Germany	Germany	genome	29816	Human	41	Male	B.1	G	Center for Virology, Medical University of Vienna	Bergthaler laboratory, CeMM Research Center for Molecular Medicine of the Austrian Academy of Sciences	Alexandra Popa et al	https://www.gisaid.org	Mutational dynamics and transmission properties of SARS-CoV-2 superspreading events in Austria	https://dx.doi.org/10.1101/2020.07.15.204339v1	2020-04-03
Austria/CeMM0016/2020	EPI_ISL_419669	2020-03-16	Europe	Austria	Austria		Europe	Austria	Austria	genome	29819	Human	52	Male	B.1.5	G	Center for Virology, Medical University of Vienna	Bergthaler laboratory, CeMM Research Center for Molecular Medicine of the Austrian Academy of Sciences	Alexandra Popa et al	https://www.gisaid.org	Mutational dynamics and transmission properties of SARS-CoV-2 superspreading events in Austria	https://www.biorxiv.org/content/10.1101/2020.07.15.204339v1	2020-04-03
Austria/CeMM0017/2020	EPI_ISL_419670	2020-03-16	Europe	Austria	Austria		Europe	Austria	Austria	genome	29816	Human	58	Male	B.1	GH	Center for Virology, Medical University of Vienna	Bergthaler laboratory, CeMM Research Center for Molecular Medicine of the Austrian Academy of Sciences	Alexandra Popa et al	https://www.gisaid.org	Mutational dynamics and transmission properties of SARS-CoV-2 superspreading events in Austria	https://www.biorxiv.org/content/10.1101/2020.07.15.204339v1	2020-04-03
Austria/CeMM0018/2020	EPI_ISL_419671	2020-03-19	Europe	Austria	Austria		Europe	Austria	Austria	genome	29817	Human	47	Female	B.1.1	GR	Center for Virology, Medical University of Vienna	Bergthaler laboratory, CeMM Research Center for Molecular Medicine of the Austrian Academy of Sciences	Alexandra Popa et al	https://www.gisaid.org	Mutational dynamics and transmission properties of SARS-CoV-2 superspreading events in Austria	https://www.biorxiv.org/content/10.1101/2020.07.15.204339v1	2020-04-03
Austria/CeMM0019/2020	EPI_ISL_419672	2020-03-19	Europe	Austria	Austria		Europe	Austria	Austria	genome	29813	Human	22	Female	B.1.1	GR	Center for Virology, Medical University of Vienna	Bergthaler laboratory, CeMM Research Center for Molecular Medicine of the Austrian Academy of Sciences	Alexandra Popa et al	https://www.gisaid.org	Mutational dynamics and transmission properties of SARS-CoV-2 superspreading events in Austria	https://www.biorxiv.org/content/10.1101/2020.07.15.204339v1	2020-04-03
Austria/CeMM0020/2020	EPI_ISL_419673	2020-03-22	Europe	Austria	Austria		Europe	Austria	Austria	genome	29837	Human	37	Female	B.1.5	G	Center for Virology, Medical University of Vienna	Bergthaler laboratory, CeMM Research Center for Molecular Medicine of the Austrian Academy of Sciences	Alexandra Popa et al	https://www.gisaid.org	Mutational dynamics and transmission properties of SARS-CoV-2 superspreading events in Austria	https://www.biorxiv.org/content/10.1101/2020.07.15.204339v1	2020-04-03
Austria/CeMM0021/2020	EPI_ISL_419674	2020-03-24	Europe	Austria	Austria		Europe	Austria	Austria	genome	29814	Human	56	Male	B.1	GH	Center for Virology, Medical University of Vienna	Bergthaler laboratory, CeMM Research Center for Molecular Medicine of the Austrian Academy of Sciences	Alexandra Popa et al	https://www.gisaid.org	Mutational dynamics and transmission properties of SARS-CoV-2 superspreading events in Austria	https://www.biorxiv.org/content/10.1101/2020.07.15.204339v1	2020-04-03
Austria/CeMM0023/2020	EPI_ISL_437913	2020-03-09	Europe	Austria	Tyrol	Ischgl	Europe	Austria	Tyrol	genome	29836	Human	24	Female	B.1	GH	Institut f√ºr Virologie am Department f√ºr Hygiene, Mikrobiologie und Public Health	Bergthaler laboratory, CeMM Research Center for Molecular Medicine of the Austrian Academy of Sciences	Alexandra Popa et al	https://www.gisaid.org	Mutational dynamics and transmission properties of SARS-CoV-2 superspreading events in Austria	https://www.biorxiv.org/content/10.1101/2020.07.15.204339v1	2020-05-12
Austria/CeMM0024/2020	EPI_ISL_437914	2020-03-09	Europe	Austria	Tyrol	Ischgl	Europe	Austria	Tyrol	genome	29663	Human	26	Male	B.1	GH	Institut f√ºr Virologie am Department f√ºr Hygiene, Mikrobiologie und Public Health	Bergthaler laboratory, CeMM Research Center for Molecular Medicine of the Austrian Academy of Sciences	Alexandra Popa et al	https://www.gisaid.org	Mutational dynamics and transmission properties of SARS-CoV-2 superspreading events in Austria	https://www.biorxiv.org/content/10.1101/2020.07.15.204339v1	2020-05-12
Austria/CeMM0025/2020	EPI_ISL_437915	2020-03-09	Europe	Austria	Tyrol	Ischgl	Europe	Austria	Tyrol	genome	29843	Human	50	Male	B.1	GH	Institut f√ºr Virologie am Department f√ºr Hygiene, Mikrobiologie und Public Health	Bergthaler laboratory, CeMM Research Center for Molecular Medicine of the Austrian Academy of Sciences	Alexandra Popa et al	https://www.gisaid.org	Mutational dynamics and transmission properties of SARS-CoV-2 superspreading events in Austria	https://www.biorxiv.org/content/10.1101/2020.07.15.204339v1	2020-05-12
Austria/CeMM0026/2020	EPI_ISL_437916	2020-03-19	Europe	Austria	Tyrol	Ischgl	Europe	Austria	Tyrol	genome	29821	Human	28	Female	B.1	GH	Institut f√ºr Virologie am Department f√ºr Hygiene, Mikrobiologie und Public Health	Bergthaler laboratory, CeMM Research Center for Molecular Medicine of the Austrian Academy of Sciences	Alexandra Popa et al	https://www.gisaid.org	Mutational dynamics and transmission properties of SARS-CoV-2 superspreading events in Austria	https://www.biorxiv.org/content/10.1101/2020.07.15.204339v1	2020-05-12
Austria/CeMM0027/2020	EPI_ISL_475763	2020-03-09	Europe	Austria	Tyrol	Ischgl	Europe	Austria	Tyrol	genome	29806	Human	24	Female	B.1	GH	Institut f√ºr Virologie am Department f√ºr Hygiene, Mikrobiologie und Public Health	Bergthaler laboratory, CeMM Research Center for Molecular Medicine of the Austrian Academy of Sciences	Alexandra Popa et al	https://www.gisaid.org	Mutational dynamics and transmission properties of SARS-CoV-2 superspreading events in Austria	https://dx.doi.org/10.1101/2020.07.15.204339v1	2020-06-25
Austria/CeMM0028/2020	EPI_ISL_437917	2020-03-09	Europe	Austria	Tyrol	Ischgl	Europe	Austria	Tyrol	genome	29806	Human	24	Female	B.1	GH	Institut f√ºr Virologie am Department f√ºr Hygiene, Mikrobiologie und Public Health	Bergthaler laboratory, CeMM Research Center for Molecular Medicine of the Austrian Academy of Sciences	Alexandra Popa et al	https://www.gisaid.org	Mutational dynamics and transmission properties of SARS-CoV-2 superspreading events in Austria	https://www.biorxiv.org/content/10.1101/2020.07.15.204339v1	2020-05-12
Austria/CeMM0029/2020	EPI_ISL_437918	2020-03-09	Europe	Austria	Tyrol	Ischgl	Europe	Austria	Tyrol	genome	29663	Human	31	Female	B.1	GH	Institut f√ºr Virologie am Department f√ºr Hygiene, Mikrobiologie und Public Health	Bergthaler laboratory, CeMM Research Center for Molecular Medicine of the Austrian Academy of Sciences	Alexandra Popa et al	https://www.gisaid.org	Mutational dynamics and transmission properties of SARS-CoV-2 superspreading events in Austria	https://www.biorxiv.org/content/10.1101/2020.07.15.204339v1	2020-05-12
Austria/CeMM0030/2020	EPI_ISL_437919	2020-03-09	Europe	Austria	Tyrol	Ischgl	Europe	Austria	Tyrol	genome	29806	Human	41	Female	B.1	GH	Institut f√ºr Virologie am Department f√ºr Hygiene, Mikrobiologie und Public Health	Bergthaler laboratory, CeMM Research Center for Molecular Medicine of the Austrian Academy of Sciences	Alexandra Popa et al	https://www.gisaid.org	Mutational dynamics and transmission properties of SARS-CoV-2 superspreading events in Austria	https://www.biorxiv.org/content/10.1101/2020.07.15.204339v1	2020-05-12
Austria/CeMM0031/2020	EPI_ISL_437920	2020-03-09	Europe	Austria	Tyrol	Ischgl	Europe	Austria	Tyrol	genome	29817	Human	26	Male	B.1	GH	Institut f√ºr Virologie am Department f√ºr Hygiene, Mikrobiologie und Public Health	Bergthaler laboratory, CeMM Research Center for Molecular Medicine of the Austrian Academy of Sciences	Alexandra Popa et al	https://www.gisaid.org	Mutational dynamics and transmission properties of SARS-CoV-2 superspreading events in Austria	https://www.biorxiv.org/content/10.1101/2020.07.15.204339v1	2020-05-12
Austria/CeMM0032/2020	EPI_ISL_437921	2020-03-12	Europe	Austria	Tyrol	Ischgl	Europe	Austria	Tyrol	genome	29835	Human	44	Male	B.1	GH	Institut f√ºr Virologie am Department f√ºr Hygiene, Mikrobiologie und Public Health	Bergthaler laboratory, CeMM Research Center for Molecular Medicine of the Austrian Academy of Sciences	Alexandra Popa et al	https://www.gisaid.org	Mutational dynamics and transmission properties of SARS-CoV-2 superspreading events in Austria	https://www.biorxiv.org/content/10.1101/2020.07.15.204339v1	2020-05-12
Austria/CeMM0033/2020	EPI_ISL_437922	2020-03-12	Europe	Austria	Tyrol	Ischgl	Europe	Austria	Tyrol	genome	29835	Human	46	Female	B.1	GH	Institut f√ºr Virologie am Department f√ºr Hygiene, Mikrobiologie und Public Health	Bergthaler laboratory, CeMM Research Center for Molecular Medicine of the Austrian Academy of Sciences	Alexandra Popa et al	https://www.gisaid.org	Mutational dynamics and transmission properties of SARS-CoV-2 superspreading events in Austria	https://www.biorxiv.org/content/10.1101/2020.07.15.204339v1	2020-05-12
Austria/CeMM0034/2020	EPI_ISL_437923	2020-03-10	Europe	Austria	Tyrol	Ischgl	Europe	Austria	Tyrol	genome	29836	Human	23	Male	B.1	GH	Institut f√ºr Virologie am Department f√ºr Hygiene, Mikrobiologie und Public Health	Bergthaler laboratory, CeMM Research Center for Molecular Medicine of the Austrian Academy of Sciences	Alexandra Popa et al	https://www.gisaid.org	Mutational dynamics and transmission properties of SARS-CoV-2 superspreading events in Austria	https://www.biorxiv.org/content/10.1101/2020.07.15.204339v1	2020-05-12
Austria/CeMM0035/2020	EPI_ISL_437924	2020-03-07	Europe	Austria	Tyrol	Ischgl	Europe	Austria	Tyrol	genome	29807	Human	36	Male	B.1	GH	Institut f√ºr Virologie am Department f√ºr Hygiene, Mikrobiologie und Public Health	Bergthaler laboratory, CeMM Research Center for Molecular Medicine of the Austrian Academy of Sciences	Alexandra Popa et al	https://www.gisaid.org	Mutational dynamics and transmission properties of SARS-CoV-2 superspreading events in Austria	https://www.biorxiv.org/content/10.1101/2020.07.15.204339v1	2020-05-12
Austria/CeMM0036/2020	EPI_ISL_437925	2020-03-09	Europe	Austria	Tyrol	Ischgl	Europe	Austria	Tyrol	genome	29821	Human	25	Female	B.1	GH	Institut f√ºr Virologie am Department f√ºr Hygiene, Mikrobiologie und Public Health	Bergthaler laboratory, CeMM Research Center for Molecular Medicine of the Austrian Academy of Sciences	Alexandra Popa et al	https://www.gisaid.org	Mutational dynamics and transmission properties of SARS-CoV-2 superspreading events in Austria	https://www.biorxiv.org/content/10.1101/2020.07.15.204339v1	2020-05-12
Austria/CeMM0037/2020	EPI_ISL_437926	2020-03-09	Europe	Austria	Tyrol	Ischgl	Europe	Austria	Tyrol	genome	29832	Human	44	Male	B.1	GH	Institut f√ºr Virologie am Department f√ºr Hygiene, Mikrobiologie und Public Health	Bergthaler laboratory, CeMM Research Center for Molecular Medicine of the Austrian Academy of Sciences	Alexandra Popa et al	https://www.gisaid.org	Mutational dynamics and transmission properties of SARS-CoV-2 superspreading events in Austria	https://www.biorxiv.org/content/10.1101/2020.07.15.204339v1	2020-05-12
Austria/CeMM0038/2020	EPI_ISL_437927	2020-03-09	Europe	Austria	Tyrol	Ischgl	Europe	Austria	Tyrol	genome	29836	Human	58	Male	B.1	GH	Institut f√ºr Virologie am Department f√ºr Hygiene, Mikrobiologie und Public Health	Bergthaler laboratory, CeMM Research Center for Molecular Medicine of the Austrian Academy of Sciences	Alexandra Popa et al	https://www.gisaid.org	Mutational dynamics and transmission properties of SARS-CoV-2 superspreading events in Austria	https://www.biorxiv.org/content/10.1101/2020.07.15.204339v1	2020-05-12
Austria/CeMM0039/2020	EPI_ISL_437928	2020-03-10	Europe	Austria	Tyrol	Ischgl	Europe	Austria	Tyrol	genome	29836	Human	22	Male	B.1	GH	Institut f√ºr Virologie am Department f√ºr Hygiene, Mikrobiologie und Public Health	Bergthaler laboratory, CeMM Research Center for Molecular Medicine of the Austrian Academy of Sciences	Alexandra Popa et al	https://www.gisaid.org	Mutational dynamics and transmission properties of SARS-CoV-2 superspreading events in Austria	https://www.biorxiv.org/content/10.1101/2020.07.15.204339v1	2020-05-12
Austria/CeMM0041/2020	EPI_ISL_437929	2020-03-05	Europe	Austria	Tyrol	Ischgl	Europe	Austria	Tyrol	genome	29839	Human	23	Male	B.1	G	Institut f√ºr Virologie am Department f√ºr Hygiene, Mikrobiologie und Public Health	Bergthaler laboratory, CeMM Research Center for Molecular Medicine of the Austrian Academy of Sciences	Alexandra Popa et al	https://www.gisaid.org	Mutational dynamics and transmission properties of SARS-CoV-2 superspreading events in Austria	https://www.biorxiv.org/content/10.1101/2020.07.15.204339v1	2020-05-12
Austria/CeMM0042/2020	EPI_ISL_437930	2020-03-09	Europe	Austria	Tyrol	Ischgl	Europe	Austria	Tyrol	genome	29816	Human	25	Male	B.1	GH	Institut f√ºr Virologie am Department f√ºr Hygiene, Mikrobiologie und Public Health	Bergthaler laboratory, CeMM Research Center for Molecular Medicine of the Austrian Academy of Sciences	Alexandra Popa et al	https://www.gisaid.org	Mutational dynamics and transmission properties of SARS-CoV-2 superspreading events in Austria	https://www.biorxiv.org/content/10.1101/2020.07.15.204339v1	2020-05-12
Austria/CeMM0043/2020	EPI_ISL_437931	2020-03-09	Europe	Austria	Tyrol	Ischgl	Europe	Austria	Tyrol	genome	29823	Human	23	Male	B.3	L	Institut f√ºr Virologie am Department f√ºr Hygiene, Mikrobiologie und Public Health	Bergthaler laboratory, CeMM Research Center for Molecular Medicine of the Austrian Academy of Sciences	Alexandra Popa et al	https://www.gisaid.org	Mutational dynamics and transmission properties of SARS-CoV-2 superspreading events in Austria	https://www.biorxiv.org/content/10.1101/2020.07.15.204339v1	2020-05-12
Austria/CeMM0045/2020	EPI_ISL_437932	2020-02-24	Europe	Austria	Tyrol	Ischgl	Europe	Austria	Tyrol	genome	29843	Human	25	Female	B.1.1	GR	Institut f√ºr Virologie am Department f√ºr Hygiene, Mikrobiologie und Public Health	Bergthaler laboratory, CeMM Research Center for Molecular Medicine of the Austrian Academy of Sciences	Alexandra Popa et al	https://www.gisaid.org	Mutational dynamics and transmission properties of SARS-CoV-2 superspreading events in Austria	https://www.biorxiv.org/content/10.1101/2020.07.15.204339v1	2020-05-12
Austria/CeMM0046/2020	EPI_ISL_475764	2020-03-25	Europe	Austria	Tyrol	Innsbruck	Europe	Austria	Tyrol	genome	29826	Human	82	Female	B.1.1.1	GR	Universitaetsklinik f√ºr Innere Medizin II Innsbruck	Bergthaler laboratory, CeMM Research Center for Molecular Medicine of the Austrian Academy of Sciences	Alexandra Popa et al	https://www.gisaid.org	Mutational dynamics and transmission properties of SARS-CoV-2 superspreading events in Austria	https://dx.doi.org/10.1101/2020.07.15.204339v1	2020-06-25
Austria/CeMM0047/2020	EPI_ISL_437933	2020-03-25	Europe	Austria	Tyrol	Innsbruck	Europe	Austria	Tyrol	genome	29807	Human	53	Male	B.1.36	GH	Universitaetsklinik f√ºr Innere Medizin II Innsbruck	Bergthaler laboratory, CeMM Research Center for Molecular Medicine of the Austrian Academy of Sciences	Alexandra Popa et al	https://www.gisaid.org	Mutational dynamics and transmission properties of SARS-CoV-2 superspreading events in Austria	https://www.biorxiv.org/content/10.1101/2020.07.15.204339v1	2020-05-12
Austria/CeMM0048/2020	EPI_ISL_437934	2020-03-25	Europe	Austria	Tyrol	Ischgl	Europe	Austria	Tyrol	genome	29835	Human	52	Female	B.1.22	GH	Universitaetsklinik f√ºr Innere Medizin II Innsbruck	Bergthaler laboratory, CeMM Research Center for Molecular Medicine of the Austrian Academy of Sciences	Alexandra Popa et al	https://www.gisaid.org	Mutational dynamics and transmission properties of SARS-CoV-2 superspreading events in Austria	https://www.biorxiv.org/content/10.1101/2020.07.15.204339v1	2020-05-12
Austria/CeMM0051/2020	EPI_ISL_475765	2020-03-30	Europe	Austria	Tyrol	Innsbruck	Europe	Austria	Tyrol	genome	29663	Human	26	Male	B.1	G	Universitaetsklinik f√ºr Innere Medizin II Innsbruck	Bergthaler laboratory, CeMM Research Center for Molecular Medicine of the Austrian Academy of Sciences	Alexandra Popa et al	https://www.gisaid.org	Mutational dynamics and transmission properties of SARS-CoV-2 superspreading events in Austria	https://dx.doi.org/10.1101/2020.07.15.204339v1	2020-06-25
Austria/CeMM0052/2020	EPI_ISL_437935	2020-03-30	Europe	Austria	Tyrol	Ischgl	Europe	Austria	Tyrol	genome	29835	Human	43	Male	B.1	GH	Universitaetsklinik f√ºr Innere Medizin II Innsbruck	Bergthaler laboratory, CeMM Research Center for Molecular Medicine of the Austrian Academy of Sciences	Alexandra Popa et al	https://www.gisaid.org	Mutational dynamics and transmission properties of SARS-CoV-2 superspreading events in Austria	https://www.biorxiv.org/content/10.1101/2020.07.15.204339v1	2020-05-12
Austria/CeMM0053/2020	EPI_ISL_437936	2020-03-30	Europe	Austria	Tyrol	Matrei am Brenner	Europe	Austria	Tyrol	genome	29832	Human	80	Female	B.1	GH	Universitaetsklinik f√ºr Innere Medizin II Innsbruck	Bergthaler laboratory, CeMM Research Center for Molecular Medicine of the Austrian Academy of Sciences	Alexandra Popa et al	https://www.gisaid.org	Mutational dynamics and transmission properties of SARS-CoV-2 superspreading events in Austria	https://www.biorxiv.org/content/10.1101/2020.07.15.204339v1	2020-05-12
Austria/CeMM0055/2020	EPI_ISL_437937	2020-03-27	Europe	Austria	Tyrol	Innsbruck	Europe	Austria	Tyrol	genome	29836	Human	71	Male	B.3	L	Universitaetsklinik f√ºr Innere Medizin II Innsbruck	Bergthaler laboratory, CeMM Research Center for Molecular Medicine of the Austrian Academy of Sciences	Alexandra Popa et al	https://www.gisaid.org	Mutational dynamics and transmission properties of SARS-CoV-2 superspreading events in Austria	https://www.biorxiv.org/content/10.1101/2020.07.15.204339v1	2020-05-12
Austria/CeMM0058/2020	EPI_ISL_437938	2020-04-03	Europe	Austria	Tyrol	Innsbruck	Europe	Austria	Tyrol	genome	29821	Human	50	Male	B.1	GH	Universitaetsklinik f√ºr Innere Medizin II Innsbruck	Bergthaler laboratory, CeMM Research Center for Molecular Medicine of the Austrian Academy of Sciences	Alexandra Popa et al	https://www.gisaid.org	Mutational dynamics and transmission properties of SARS-CoV-2 superspreading events in Austria	https://www.biorxiv.org/content/10.1101/2020.07.15.204339v1	2020-05-12
Austria/CeMM0059/2020	EPI_ISL_475766	2020-04-03	Europe	Austria	Tyrol	Innsbruck	Europe	Austria	Tyrol	genome	29829	Human	91	Female	B.3	L	Universitaetsklinik f√ºr Innere Medizin II Innsbruck	Bergthaler laboratory, CeMM Research Center for Molecular Medicine of the Austrian Academy of Sciences	Alexandra Popa et al	https://www.gisaid.org	Mutational dynamics and transmission properties of SARS-CoV-2 superspreading events in Austria	https://dx.doi.org/10.1101/2020.07.15.204339v1	2020-06-25
Austria/CeMM0060/2020	EPI_ISL_475767	2020-04-02	Europe	Austria	Tyrol	Thaur	Europe	Austria	Tyrol	genome	29806	Human	23	Female	B.1	G	Universitaetsklinik f√ºr Innere Medizin II Innsbruck	Bergthaler laboratory, CeMM Research Center for Molecular Medicine of the Austrian Academy of Sciences	Alexandra Popa et al	https://www.gisaid.org	Mutational dynamics and transmission properties of SARS-CoV-2 superspreading events in Austria	https://dx.doi.org/10.1101/2020.07.15.204339v1	2020-06-25
Austria/CeMM0067/2020	EPI_ISL_437939	2020-04-06	Europe	Austria	Tyrol	Strass im Zillertal	Europe	Austria	Tyrol	genome	29806	Human	84	Male	B.1.1.1	GR	Universitaetsklinik f√ºr Innere Medizin II Innsbruck	Bergthaler laboratory, CeMM Research Center for Molecular Medicine of the Austrian Academy of Sciences	Alexandra Popa et al	https://www.gisaid.org	Mutational dynamics and transmission properties of SARS-CoV-2 superspreading events in Austria	https://www.biorxiv.org/content/10.1101/2020.07.15.204339v1	2020-05-12
Austria/CeMM0068/2020	EPI_ISL_437940	2020-03-12	Europe	Austria	Tyrol	Innsbruck	Europe	Austria	Tyrol	genome	29843	Human	21	Female	B.1	G	Universitaetsklinik f√ºr Innere Medizin II Innsbruck	Bergthaler laboratory, CeMM Research Center for Molecular Medicine of the Austrian Academy of Sciences	Alexandra Popa et al	https://www.gisaid.org	Mutational dynamics and transmission properties of SARS-CoV-2 superspreading events in Austria	https://www.biorxiv.org/content/10.1101/2020.07.15.204339v1	2020-05-12
Austria/CeMM0071/2020	EPI_ISL_437941	2020-03-11	Europe	Austria	Tyrol	Ischgl	Europe	Austria	Tyrol	genome	29806	Human	22	Male	B.1	G	Universitaetsklinik f√ºr Innere Medizin II Innsbruck	Bergthaler laboratory, CeMM Research Center for Molecular Medicine of the Austrian Academy of Sciences	Alexandra Popa et al	https://www.gisaid.org	Mutational dynamics and transmission properties of SARS-CoV-2 superspreading events in Austria	https://www.biorxiv.org/content/10.1101/2020.07.15.204339v1	2020-05-12
Austria/CeMM0073/2020	EPI_ISL_437942	2020-03-11	Europe	Austria	Tyrol	Ischgl	Europe	Austria	Tyrol	genome	29812	Human	23	Female	B.1	GH	Universitaetsklinik f√ºr Innere Medizin II Innsbruck	Bergthaler laboratory, CeMM Research Center for Molecular Medicine of the Austrian Academy of Sciences	Alexandra Popa et al	https://www.gisaid.org	Mutational dynamics and transmission properties of SARS-CoV-2 superspreading events in Austria	https://www.biorxiv.org/content/10.1101/2020.07.15.204339v1	2020-05-12
Austria/CeMM0074/2020	EPI_ISL_437943	2020-03-17	Europe	Austria	Tyrol	Elbigenalp	Europe	Austria	Tyrol	genome	29843	Human	36	Male	B.1	GH	Universitaetsklinik f√ºr Innere Medizin II Innsbruck	Bergthaler laboratory, CeMM Research Center for Molecular Medicine of the Austrian Academy of Sciences	Alexandra Popa et al	https://www.gisaid.org	Mutational dynamics and transmission properties of SARS-CoV-2 superspreading events in Austria	https://www.biorxiv.org/content/10.1101/2020.07.15.204339v1	2020-05-12
Austria/CeMM0075/2020	EPI_ISL_475768	2020-03-18	Europe	Austria	Tyrol	Ischgl	Europe	Austria	Tyrol	genome	29812	Human	40	Male	B.2	V	Universitaetsklinik f√ºr Innere Medizin II Innsbruck	Bergthaler laboratory, CeMM Research Center for Molecular Medicine of the Austrian Academy of Sciences	Alexandra Popa et al	https://www.gisaid.org	Mutational dynamics and transmission properties of SARS-CoV-2 superspreading events in Austria	https://dx.doi.org/10.1101/2020.07.15.204339v1	2020-06-25
Austria/CeMM0076/2020	EPI_ISL_437944	2020-03-17	Europe	Austria	Tyrol	Aldrans	Europe	Austria	Tyrol	genome	29807	Human	31	Male	B.1	GH	Universitaetsklinik f√ºr Innere Medizin II Innsbruck	Bergthaler laboratory, CeMM Research Center for Molecular Medicine of the Austrian Academy of Sciences	Alexandra Popa et al	https://www.gisaid.org	Mutational dynamics and transmission properties of SARS-CoV-2 superspreading events in Austria	https://www.biorxiv.org/content/10.1101/2020.07.15.204339v1	2020-05-12
Austria/CeMM0077/2020	EPI_ISL_437945	2020-03-17	Europe	Austria	Tyrol	Innsbruck	Europe	Austria	Tyrol	genome	29841	Human	52	Female	B.1	GH	Universitaetsklinik f√ºr Innere Medizin II Innsbruck	Bergthaler laboratory, CeMM Research Center for Molecular Medicine of the Austrian Academy of Sciences	Alexandra Popa et al	https://www.gisaid.org	Mutational dynamics and transmission properties of SARS-CoV-2 superspreading events in Austria	https://www.biorxiv.org/content/10.1101/2020.07.15.204339v1	2020-05-12
Austria/CeMM0078/2020	EPI_ISL_437946	2020-03-24	Europe	Austria	Tyrol	Innsbruck	Europe	Austria	Tyrol	genome	29806	Human	63	Female	B.1.1	GR	Universitaetsklinik f√ºr Innere Medizin II Innsbruck	Bergthaler laboratory, CeMM Research Center for Molecular Medicine of the Austrian Academy of Sciences	Alexandra Popa et al	https://www.gisaid.org	Mutational dynamics and transmission properties of SARS-CoV-2 superspreading events in Austria	https://www.biorxiv.org/content/10.1101/2020.07.15.204339v1	2020-05-12
Austria/CeMM0080/2020	EPI_ISL_437947	2020-03-24	Europe	Austria	Tyrol	Ramsau im Zillertal	Europe	Austria	Tyrol	genome	29834	Human	47	Male	B	L	Universitaetsklinik f√ºr Innere Medizin II Innsbruck	Bergthaler laboratory, CeMM Research Center for Molecular Medicine of the Austrian Academy of Sciences	Alexandra Popa et al	https://www.gisaid.org	Mutational dynamics and transmission properties of SARS-CoV-2 superspreading events in Austria	https://www.biorxiv.org/content/10.1101/2020.07.15.204339v1	2020-05-12
Austria/CeMM0083/2020	EPI_ISL_437948	2020-03-24	Europe	Austria	Tyrol	Innsbruck	Europe	Austria	Tyrol	genome	29836	Human	59	Male	B.1.1	GR	Universitaetsklinik f√ºr Innere Medizin II Innsbruck	Bergthaler laboratory, CeMM Research Center for Molecular Medicine of the Austrian Academy of Sciences	Alexandra Popa et al	https://www.gisaid.org	Mutational dynamics and transmission properties of SARS-CoV-2 superspreading events in Austria	https://www.biorxiv.org/content/10.1101/2020.07.15.204339v1	2020-05-12
Austria/CeMM0084/2020	EPI_ISL_437949	2020-03-24	Europe	Austria	Tyrol	Steinach am Brenner	Europe	Austria	Tyrol	genome	29834	Human	56	Male	B.1	GH	Universitaetsklinik f√ºr Innere Medizin II Innsbruck	Bergthaler laboratory, CeMM Research Center for Molecular Medicine of the Austrian Academy of Sciences	Alexandra Popa et al	https://www.gisaid.org	Mutational dynamics and transmission properties of SARS-CoV-2 superspreading events in Austria	https://www.biorxiv.org/content/10.1101/2020.07.15.204339v1	2020-05-12
Austria/CeMM0086/2020	EPI_ISL_437950	2020-03-24	Europe	Austria	Tyrol	Zams	Europe	Austria	Tyrol	genome	29834	Human	7	Female	B.1	G	Universitaetsklinik f√ºr Innere Medizin II Innsbruck	Bergthaler laboratory, CeMM Research Center for Molecular Medicine of the Austrian Academy of Sciences	Alexandra Popa et al	https://www.gisaid.org	Mutational dynamics and transmission properties of SARS-CoV-2 superspreading events in Austria	https://www.biorxiv.org/content/10.1101/2020.07.15.204339v1	2020-05-12
Austria/CeMM0088/2020	EPI_ISL_437951	2020-03-24	Europe	Austria	Tyrol	Innsbruck	Europe	Austria	Tyrol	genome	29836	Human	49	Female	B.1	GH	Universitaetsklinik f√ºr Innere Medizin II Innsbruck	Bergthaler laboratory, CeMM Research Center for Molecular Medicine of the Austrian Academy of Sciences	Alexandra Popa et al	https://www.gisaid.org	Mutational dynamics and transmission properties of SARS-CoV-2 superspreading events in Austria	https://www.biorxiv.org/content/10.1101/2020.07.15.204339v1	2020-05-12
Austria/CeMM0089/2020	EPI_ISL_437952	2020-03-24	Europe	Austria	Tyrol	Innsbruck	Europe	Austria	Tyrol	genome	29838	Human	77	Female	B.1.1	GR	Universitaetsklinik f√ºr Innere Medizin II Innsbruck	Bergthaler laboratory, CeMM Research Center for Molecular Medicine of the Austrian Academy of Sciences	Alexandra Popa et al	https://www.gisaid.org	Mutational dynamics and transmission properties of SARS-CoV-2 superspreading events in Austria	https://www.biorxiv.org/content/10.1101/2020.07.15.204339v1	2020-05-12
Austria/CeMM0090/2020	EPI_ISL_437953	2020-03-25	Europe	Austria	Tyrol	Innsbruck	Europe	Austria	Tyrol	genome	29829	Human	70	Female	B.1.1	GR	Universitaetsklinik f√ºr Innere Medizin II Innsbruck	Bergthaler laboratory, CeMM Research Center for Molecular Medicine of the Austrian Academy of Sciences	Alexandra Popa et al	https://www.gisaid.org	Mutational dynamics and transmission properties of SARS-CoV-2 superspreading events in Austria	https://www.biorxiv.org/content/10.1101/2020.07.15.204339v1	2020-05-12
Austria/CeMM0091/2020	EPI_ISL_437954	2020-03-25	Europe	Austria	Tyrol	Seefeld in Tirol	Europe	Austria	Tyrol	genome	29817	Human	67	Male	B.1.1	GR	Universitaetsklinik f√ºr Innere Medizin II Innsbruck	Bergthaler laboratory, CeMM Research Center for Molecular Medicine of the Austrian Academy of Sciences	Alexandra Popa et al	https://www.gisaid.org	Mutational dynamics and transmission properties of SARS-CoV-2 superspreading events in Austria	https://www.biorxiv.org/content/10.1101/2020.07.15.204339v1	2020-05-12
Austria/CeMM0094/2020	EPI_ISL_437955	2020-03-23	Europe	Austria	Tyrol	Innsbruck	Europe	Austria	Tyrol	genome	29841	Human	91	Female	B.1	GH	Universitaetsklinik f√ºr Innere Medizin II Innsbruck	Bergthaler laboratory, CeMM Research Center for Molecular Medicine of the Austrian Academy of Sciences	Alexandra Popa et al	https://www.gisaid.org	Mutational dynamics and transmission properties of SARS-CoV-2 superspreading events in Austria	https://www.biorxiv.org/content/10.1101/2020.07.15.204339v1	2020-05-12
Austria/CeMM0095/2020	EPI_ISL_437956	2020-03-23	Europe	Austria	Tyrol	Innsbruck	Europe	Austria	Tyrol	genome	29836	Human	32	Female	B.1	GH	Universitaetsklinik f√ºr Innere Medizin II Innsbruck	Bergthaler laboratory, CeMM Research Center for Molecular Medicine of the Austrian Academy of Sciences	Alexandra Popa et al	https://www.gisaid.org	Mutational dynamics and transmission properties of SARS-CoV-2 superspreading events in Austria	https://www.biorxiv.org/content/10.1101/2020.07.15.204339v1	2020-05-12
Austria/CeMM0096/2020	EPI_ISL_437957	2020-03-23	Europe	Austria	Tyrol	Innsbruck	Europe	Austria	Tyrol	genome	29806	Human	76	Male	B.1	GH	Universitaetsklinik f√ºr Innere Medizin II Innsbruck	Bergthaler laboratory, CeMM Research Center for Molecular Medicine of the Austrian Academy of Sciences	Alexandra Popa et al	https://www.gisaid.org	Mutational dynamics and transmission properties of SARS-CoV-2 superspreading events in Austria	https://www.biorxiv.org/content/10.1101/2020.07.15.204339v1	2020-05-12
Austria/CeMM0097/2020	EPI_ISL_437958	2020-03-23	Europe	Austria	Salzburg	Bad Gastein	Europe	Austria	Salzburg	genome	29816	Human	76	Male	B	L	Universitaetsklinik f√ºr Innere Medizin II Innsbruck	Bergthaler laboratory, CeMM Research Center for Molecular Medicine of the Austrian Academy of Sciences	Alexandra Popa et al	https://www.gisaid.org	Mutational dynamics and transmission properties of SARS-CoV-2 superspreading events in Austria	https://www.biorxiv.org/content/10.1101/2020.07.15.204339v1	2020-05-12
Austria/CeMM0098/2020	EPI_ISL_437959	2020-03-20	Europe	Austria	Tyrol	Kematen in Tirol	Europe	Austria	Tyrol	genome	29821	Human	55	Male	B.1.1	GR	Universitaetsklinik f√ºr Innere Medizin II Innsbruck	Bergthaler laboratory, CeMM Research Center for Molecular Medicine of the Austrian Academy of Sciences	Alexandra Popa et al	https://www.gisaid.org	Mutational dynamics and transmission properties of SARS-CoV-2 superspreading events in Austria	https://www.biorxiv.org/content/10.1101/2020.07.15.204339v1	2020-05-12
Austria/CeMM0099/2020	EPI_ISL_437960	2020-03-20	Europe	Austria	Tyrol	Innsbruck	Europe	Austria	Tyrol	genome	29835	Human	41	Male	B.1	GH	Universitaetsklinik f√ºr Innere Medizin II Innsbruck	Bergthaler laboratory, CeMM Research Center for Molecular Medicine of the Austrian Academy of Sciences	Alexandra Popa et al	https://www.gisaid.org	Mutational dynamics and transmission properties of SARS-CoV-2 superspreading events in Austria	https://www.biorxiv.org/content/10.1101/2020.07.15.204339v1	2020-05-12
Austria/CeMM0100/2020	EPI_ISL_437961	2020-03-20	Europe	Austria	Tyrol	Innsbruck	Europe	Austria	Tyrol	genome	29843	Human	27	Female	B.1.1	GR	Universitaetsklinik f√ºr Innere Medizin II Innsbruck	Bergthaler laboratory, CeMM Research Center for Molecular Medicine of the Austrian Academy of Sciences	Alexandra Popa et al	https://www.gisaid.org	Mutational dynamics and transmission properties of SARS-CoV-2 superspreading events in Austria	https://www.biorxiv.org/content/10.1101/2020.07.15.204339v1	2020-05-12
Austria/CeMM0101/2020	EPI_ISL_437962	2020-03-20	Europe	Austria	Tyrol	Innsbruck	Europe	Austria	Tyrol	genome	29813	Human	46	Male	B.1	GH	Universitaetsklinik f√ºr Innere Medizin II Innsbruck	Bergthaler laboratory, CeMM Research Center for Molecular Medicine of the Austrian Academy of Sciences	Alexandra Popa et al	https://www.gisaid.org	Mutational dynamics and transmission properties of SARS-CoV-2 superspreading events in Austria	https://www.biorxiv.org/content/10.1101/2020.07.15.204339v1	2020-05-12
Austria/CeMM0102/2020	EPI_ISL_437963	2020-03-19	Europe	Austria	Tyrol	Innsbruck	Europe	Austria	Tyrol	genome	29826	Human	28	Male	B.1.1	GR	Universitaetsklinik f√ºr Innere Medizin II Innsbruck	Bergthaler laboratory, CeMM Research Center for Molecular Medicine of the Austrian Academy of Sciences	Alexandra Popa et al	https://www.gisaid.org	Mutational dynamics and transmission properties of SARS-CoV-2 superspreading events in Austria	https://www.biorxiv.org/content/10.1101/2020.07.15.204339v1	2020-05-12
Austria/CeMM0103/2020	EPI_ISL_437964	2020-03-19	Europe	Austria	Tyrol	Innsbruck	Europe	Austria	Tyrol	genome	29829	Human	39	Male	B.1.1	GR	Universitaetsklinik f√ºr Innere Medizin II Innsbruck	Bergthaler laboratory, CeMM Research Center for Molecular Medicine of the Austrian Academy of Sciences	Alexandra Popa et al	https://www.gisaid.org	Mutational dynamics and transmission properties of SARS-CoV-2 superspreading events in Austria	https://www.biorxiv.org/content/10.1101/2020.07.15.204339v1	2020-05-12
Austria/CeMM0104/2020	EPI_ISL_437965	2020-03-19	Europe	Austria	Tyrol	Innsbruck	Europe	Austria	Tyrol	genome	29806	Human	51	Male	B.1	GH	Universitaetsklinik f√ºr Innere Medizin II Innsbruck	Bergthaler laboratory, CeMM Research Center for Molecular Medicine of the Austrian Academy of Sciences	Alexandra Popa et al	https://www.gisaid.org	Mutational dynamics and transmission properties of SARS-CoV-2 superspreading events in Austria	https://www.biorxiv.org/content/10.1101/2020.07.15.204339v1	2020-05-12
Austria/CeMM0106/2020	EPI_ISL_437966	2020-03-18	Europe	Austria	Tyrol	Laengenfeld	Europe	Austria	Tyrol	genome	29812	Human	34	Female	B.1.8	G	Universitaetsklinik f√ºr Innere Medizin II Innsbruck	Bergthaler laboratory, CeMM Research Center for Molecular Medicine of the Austrian Academy of Sciences	Alexandra Popa et al	https://www.gisaid.org	Mutational dynamics and transmission properties of SARS-CoV-2 superspreading events in Austria	https://www.biorxiv.org/content/10.1101/2020.07.15.204339v1	2020-05-12
Austria/CeMM0108/2020	EPI_ISL_437967	2020-03-13	Europe	Austria	Tyrol	St. Anton	Europe	Austria	Tyrol	genome	29828	Human	63	Female	B.2	O	Universitaetsklinik f√ºr Innere Medizin II Innsbruck	Bergthaler laboratory, CeMM Research Center for Molecular Medicine of the Austrian Academy of Sciences	Alexandra Popa et al	https://www.gisaid.org	Mutational dynamics and transmission properties of SARS-CoV-2 superspreading events in Austria	https://www.biorxiv.org/content/10.1101/2020.07.15.204339v1	2020-05-12
Austria/CeMM0109/2020	EPI_ISL_437968	2020-03-12	Europe	Austria	Tyrol	Innsbruck	Europe	Austria	Tyrol	genome	29826	Human	32	Female	B.1	G	Universitaetsklinik f√ºr Innere Medizin II Innsbruck	Bergthaler laboratory, CeMM Research Center for Molecular Medicine of the Austrian Academy of Sciences	Alexandra Popa et al	https://www.gisaid.org	Mutational dynamics and transmission properties of SARS-CoV-2 superspreading events in Austria	https://www.biorxiv.org/content/10.1101/2020.07.15.204339v1	2020-05-12
Austria/CeMM0111/2020	EPI_ISL_437969	2020-03-12	Europe	Austria	Tyrol	Innsbruck	Europe	Austria	Tyrol	genome	29843	Human	21	Female	B.1.1	GR	Universitaetsklinik f√ºr Innere Medizin II Innsbruck	Bergthaler laboratory, CeMM Research Center for Molecular Medicine of the Austrian Academy of Sciences	Alexandra Popa et al	https://www.gisaid.org	Mutational dynamics and transmission properties of SARS-CoV-2 superspreading events in Austria	https://www.biorxiv.org/content/10.1101/2020.07.15.204339v1	2020-05-12
Austria/CeMM0112/2020	EPI_ISL_437970	2020-03-17	Europe	Austria	Tyrol	Sistrans	Europe	Austria	Tyrol	genome	29836	Human	63	Female	B.1.1.1	GR	Universitaetsklinik f√ºr Innere Medizin II Innsbruck	Bergthaler laboratory, CeMM Research Center for Molecular Medicine of the Austrian Academy of Sciences	Alexandra Popa et al	https://www.gisaid.org	Mutational dynamics and transmission properties of SARS-CoV-2 superspreading events in Austria	https://www.biorxiv.org/content/10.1101/2020.07.15.204339v1	2020-05-12
Austria/CeMM0113/2020	EPI_ISL_437971	2020-03-18	Europe	Austria	Tyrol	Innsbruck	Europe	Austria	Tyrol	genome	29806	Human	39	Male	B.1	GH	Universitaetsklinik f√ºr Innere Medizin II Innsbruck	Bergthaler laboratory, CeMM Research Center for Molecular Medicine of the Austrian Academy of Sciences	Alexandra Popa et al	https://www.gisaid.org	Mutational dynamics and transmission properties of SARS-CoV-2 superspreading events in Austria	https://www.biorxiv.org/content/10.1101/2020.07.15.204339v1	2020-05-12
Austria/CeMM0114/2020	EPI_ISL_437972	2020-03-18	Europe	Austria	Tyrol	St. Anton	Europe	Austria	Tyrol	genome	29843	Human	63	Female	B.3	O	Universitaetsklinik f√ºr Innere Medizin II Innsbruck	Bergthaler laboratory, CeMM Research Center for Molecular Medicine of the Austrian Academy of Sciences	Alexandra Popa et al	https://www.gisaid.org	Mutational dynamics and transmission properties of SARS-CoV-2 superspreading events in Austria	https://www.biorxiv.org/content/10.1101/2020.07.15.204339v1	2020-05-12
Austria/CeMM0115/2020	EPI_ISL_437973	2020-03-18	Europe	Austria	Tyrol	Innsbruck	Europe	Austria	Tyrol	genome	29806	Human	81	Female	B.1.5	G	Universitaetsklinik f√ºr Innere Medizin II Innsbruck	Bergthaler laboratory, CeMM Research Center for Molecular Medicine of the Austrian Academy of Sciences	Alexandra Popa et al	https://www.gisaid.org	Mutational dynamics and transmission properties of SARS-CoV-2 superspreading events in Austria	https://www.biorxiv.org/content/10.1101/2020.07.15.204339v1	2020-05-12
Austria/CeMM0116/2020	EPI_ISL_437974	2020-03-10	Europe	Austria	Tyrol	Ischgl	Europe	Austria	Tyrol	genome	29834	Human	21	Female	B.1	GH	Institut f√ºr Virologie am Department f√ºr Hygiene, Mikrobiologie und Public Health	Bergthaler laboratory, CeMM Research Center for Molecular Medicine of the Austrian Academy of Sciences	Alexandra Popa et al	https://www.gisaid.org	Mutational dynamics and transmission properties of SARS-CoV-2 superspreading events in Austria	https://www.biorxiv.org/content/10.1101/2020.07.15.204339v1	2020-05-12
Austria/CeMM0117/2020	EPI_ISL_437975	2020-03-13	Europe	Austria	Tyrol	Ischgl	Europe	Austria	Tyrol	genome	29806	Human	63	Male	B.1	GH	Institut f√ºr Virologie am Department f√ºr Hygiene, Mikrobiologie und Public Health	Bergthaler laboratory, CeMM Research Center for Molecular Medicine of the Austrian Academy of Sciences	Alexandra Popa et al	https://www.gisaid.org	Mutational dynamics and transmission properties of SARS-CoV-2 superspreading events in Austria	https://www.biorxiv.org/content/10.1101/2020.07.15.204339v1	2020-05-12
Austria/CeMM0118/2020	EPI_ISL_475769	2020-03-11	Europe	Austria	Tyrol	Ischgl	Europe	Austria	Tyrol	genome	29696	Human	23	Male	B.1	GH	Institut f√ºr Virologie am Department f√ºr Hygiene, Mikrobiologie und Public Health	Bergthaler laboratory, CeMM Research Center for Molecular Medicine of the Austrian Academy of Sciences	Alexandra Popa et al	https://www.gisaid.org	Mutational dynamics and transmission properties of SARS-CoV-2 superspreading events in Austria	https://dx.doi.org/10.1101/2020.07.15.204339v1	2020-06-25
Austria/CeMM0119/2020	EPI_ISL_437976	2020-03-11	Europe	Austria	Tyrol	Ischgl	Europe	Austria	Tyrol	genome	29806	Human	23	Female	B	L	Institut f√ºr Virologie am Department f√ºr Hygiene, Mikrobiologie und Public Health	Bergthaler laboratory, CeMM Research Center for Molecular Medicine of the Austrian Academy of Sciences	Alexandra Popa et al	https://www.gisaid.org	Mutational dynamics and transmission properties of SARS-CoV-2 superspreading events in Austria	https://www.biorxiv.org/content/10.1101/2020.07.15.204339v1	2020-05-12
Austria/CeMM0120/2020	EPI_ISL_437977	2020-03-15	Europe	Austria	Tyrol	Ischgl	Europe	Austria	Tyrol	genome	29806	Human	36	Male	B.1	G	Institut f√ºr Virologie am Department f√ºr Hygiene, Mikrobiologie und Public Health	Bergthaler laboratory, CeMM Research Center for Molecular Medicine of the Austrian Academy of Sciences	Alexandra Popa et al	https://www.gisaid.org	Mutational dynamics and transmission properties of SARS-CoV-2 superspreading events in Austria	https://www.biorxiv.org/content/10.1101/2020.07.15.204339v1	2020-05-12
Austria/CeMM0121/2020	EPI_ISL_437978	2020-03-11	Europe	Austria	Tyrol	Ischgl	Europe	Austria	Tyrol	genome	29812	Human	19	Female	B.1	GH	Institut f√ºr Virologie am Department f√ºr Hygiene, Mikrobiologie und Public Health	Bergthaler laboratory, CeMM Research Center for Molecular Medicine of the Austrian Academy of Sciences	Alexandra Popa et al	https://www.gisaid.org	Mutational dynamics and transmission properties of SARS-CoV-2 superspreading events in Austria	https://www.biorxiv.org/content/10.1101/2020.07.15.204339v1	2020-05-12
Austria/CeMM0123/2020	EPI_ISL_437979	2020-03-11	Europe	Austria	Tyrol	Ischgl	Europe	Austria	Tyrol	genome	29806	Human	31	Female	B.1	GH	Institut f√ºr Virologie am Department f√ºr Hygiene, Mikrobiologie und Public Health	Bergthaler laboratory, CeMM Research Center for Molecular Medicine of the Austrian Academy of Sciences	Alexandra Popa et al	https://www.gisaid.org	Mutational dynamics and transmission properties of SARS-CoV-2 superspreading events in Austria	https://www.biorxiv.org/content/10.1101/2020.07.15.204339v1	2020-05-12
Austria/CeMM0124/2020	EPI_ISL_437980	2020-03-11	Europe	Austria	Tyrol	Ischgl	Europe	Austria	Tyrol	genome	29832	Human	53	Male	B.1	GH	Institut f√ºr Virologie am Department f√ºr Hygiene, Mikrobiologie und Public Health	Bergthaler laboratory, CeMM Research Center for Molecular Medicine of the Austrian Academy of Sciences	Alexandra Popa et al	https://www.gisaid.org	Mutational dynamics and transmission properties of SARS-CoV-2 superspreading events in Austria	https://www.biorxiv.org/content/10.1101/2020.07.15.204339v1	2020-05-12
Austria/CeMM0125/2020	EPI_ISL_437981	2020-03-11	Europe	Austria	Tyrol	Ischgl	Europe	Austria	Tyrol	genome	29839	Human	59	Female	B.1	GH	Institut f√ºr Virologie am Department f√ºr Hygiene, Mikrobiologie und Public Health	Bergthaler laboratory, CeMM Research Center for Molecular Medicine of the Austrian Academy of Sciences	Alexandra Popa et al	https://www.gisaid.org	Mutational dynamics and transmission properties of SARS-CoV-2 superspreading events in Austria	https://www.biorxiv.org/content/10.1101/2020.07.15.204339v1	2020-05-12
Austria/CeMM0126/2020	EPI_ISL_437982	2020-03-11	Europe	Austria	Tyrol	Ischgl	Europe	Austria	Tyrol	genome	29823	Human	21	Female	B.1	G	Institut f√ºr Virologie am Department f√ºr Hygiene, Mikrobiologie und Public Health	Bergthaler laboratory, CeMM Research Center for Molecular Medicine of the Austrian Academy of Sciences	Alexandra Popa et al	https://www.gisaid.org	Mutational dynamics and transmission properties of SARS-CoV-2 superspreading events in Austria	https://www.biorxiv.org/content/10.1101/2020.07.15.204339v1	2020-05-12
Austria/CeMM0127/2020	EPI_ISL_437983	2020-03-11	Europe	Austria	Tyrol	Ischgl	Europe	Austria	Tyrol	genome	29835	Human	55	Female	B.1	G	Institut f√ºr Virologie am Department f√ºr Hygiene, Mikrobiologie und Public Health	Bergthaler laboratory, CeMM Research Center for Molecular Medicine of the Austrian Academy of Sciences	Alexandra Popa et al	https://www.gisaid.org	Mutational dynamics and transmission properties of SARS-CoV-2 superspreading events in Austria	https://www.biorxiv.org/content/10.1101/2020.07.15.204339v1	2020-05-12
Austria/CeMM0128/2020	EPI_ISL_437984	2020-03-11	Europe	Austria	Tyrol	Ischgl	Europe	Austria	Tyrol	genome	29836	Human	30	Female	B.1	GH	Institut f√ºr Virologie am Department f√ºr Hygiene, Mikrobiologie und Public Health	Bergthaler laboratory, CeMM Research Center for Molecular Medicine of the Austrian Academy of Sciences	Alexandra Popa et al	https://www.gisaid.org	Mutational dynamics and transmission properties of SARS-CoV-2 superspreading events in Austria	https://www.biorxiv.org/content/10.1101/2020.07.15.204339v1	2020-05-12
Austria/CeMM0132/2020	EPI_ISL_437985	2020-03-13	Europe	Austria	Tyrol	Ischgl	Europe	Austria	Tyrol	genome	29806	Human	57	Male	B.1	GH	Institut f√ºr Virologie am Department f√ºr Hygiene, Mikrobiologie und Public Health	Bergthaler laboratory, CeMM Research Center for Molecular Medicine of the Austrian Academy of Sciences	Alexandra Popa et al	https://www.gisaid.org	Mutational dynamics and transmission properties of SARS-CoV-2 superspreading events in Austria	https://www.biorxiv.org/content/10.1101/2020.07.15.204339v1	2020-05-12
Austria/CeMM0133/2020	EPI_ISL_437986	2020-03-13	Europe	Austria	Tyrol	Ischgl	Europe	Austria	Tyrol	genome	29843	Human	49	Male	B.1	GH	Institut f√ºr Virologie am Department f√ºr Hygiene, Mikrobiologie und Public Health	Bergthaler laboratory, CeMM Research Center for Molecular Medicine of the Austrian Academy of Sciences	Alexandra Popa et al	https://www.gisaid.org	Mutational dynamics and transmission properties of SARS-CoV-2 superspreading events in Austria	https://www.biorxiv.org/content/10.1101/2020.07.15.204339v1	2020-05-12
Austria/CeMM0134/2020	EPI_ISL_437987	2020-03-13	Europe	Austria	Tyrol	Ischgl	Europe	Austria	Tyrol	genome	29834	Human	28	Female	B.1	GH	Institut f√ºr Virologie am Department f√ºr Hygiene, Mikrobiologie und Public Health	Bergthaler laboratory, CeMM Research Center for Molecular Medicine of the Austrian Academy of Sciences	Alexandra Popa et al	https://www.gisaid.org	Mutational dynamics and transmission properties of SARS-CoV-2 superspreading events in Austria	https://www.biorxiv.org/content/10.1101/2020.07.15.204339v1	2020-05-12
Austria/CeMM0135/2020	EPI_ISL_437988	2020-03-13	Europe	Austria	Tyrol	Ischgl	Europe	Austria	Tyrol	genome	29834	Human	32	Female	B.1	GH	Institut f√ºr Virologie am Department f√ºr Hygiene, Mikrobiologie und Public Health	Bergthaler laboratory, CeMM Research Center for Molecular Medicine of the Austrian Academy of Sciences	Alexandra Popa et al	https://www.gisaid.org	Mutational dynamics and transmission properties of SARS-CoV-2 superspreading events in Austria	https://www.biorxiv.org/content/10.1101/2020.07.15.204339v1	2020-05-12
Austria/CeMM0136/2020	EPI_ISL_437989	2020-03-13	Europe	Austria	Tyrol	Ischgl	Europe	Austria	Tyrol	genome	29826	Human	42	Female	B.1	GH	Institut f√ºr Virologie am Department f√ºr Hygiene, Mikrobiologie und Public Health	Bergthaler laboratory, CeMM Research Center for Molecular Medicine of the Austrian Academy of Sciences	Alexandra Popa et al	https://www.gisaid.org	Mutational dynamics and transmission properties of SARS-CoV-2 superspreading events in Austria	https://www.biorxiv.org/content/10.1101/2020.07.15.204339v1	2020-05-12
Austria/CeMM0137/2020	EPI_ISL_437990	2020-03-13	Europe	Austria	Tyrol	Ischgl	Europe	Austria	Tyrol	genome	29834	Human	27	Male	B.1.1	GR	Institut f√ºr Virologie am Department f√ºr Hygiene, Mikrobiologie und Public Health	Bergthaler laboratory, CeMM Research Center for Molecular Medicine of the Austrian Academy of Sciences	Alexandra Popa et al	https://www.gisaid.org	Mutational dynamics and transmission properties of SARS-CoV-2 superspreading events in Austria	https://www.biorxiv.org/content/10.1101/2020.07.15.204339v1	2020-05-12
Austria/CeMM0139/2020	EPI_ISL_437991	2020-03-13	Europe	Austria	Tyrol	Ischgl	Europe	Austria	Tyrol	genome	29835	Human	69	Male	B.1	GH	Institut f√ºr Virologie am Department f√ºr Hygiene, Mikrobiologie und Public Health	Bergthaler laboratory, CeMM Research Center for Molecular Medicine of the Austrian Academy of Sciences	Alexandra Popa et al	https://www.gisaid.org	Mutational dynamics and transmission properties of SARS-CoV-2 superspreading events in Austria	https://www.biorxiv.org/content/10.1101/2020.07.15.204339v1	2020-05-12
Austria/CeMM0140/2020	EPI_ISL_437992	2020-03-13	Europe	Austria	Tyrol	Ischgl	Europe	Austria	Tyrol	genome	29836	Human	35	Male	B.1	G	Institut f√ºr Virologie am Department f√ºr Hygiene, Mikrobiologie und Public Health	Bergthaler laboratory, CeMM Research Center for Molecular Medicine of the Austrian Academy of Sciences	Alexandra Popa et al	https://www.gisaid.org	Mutational dynamics and transmission properties of SARS-CoV-2 superspreading events in Austria	https://www.biorxiv.org/content/10.1101/2020.07.15.204339v1	2020-05-12
Austria/CeMM0143/2020	EPI_ISL_437993	2020-02-27	Europe	Austria	Vienna		Europe	Austria	Vienna	genome	29843	Human	46	Female	B.1.1.6	GR	Center for Virology, Medical University of Vienna	Bergthaler laboratory, CeMM Research Center for Molecular Medicine of the Austrian Academy of Sciences	Alexandra Popa et al	https://www.gisaid.org	Mutational dynamics and transmission properties of SARS-CoV-2 superspreading events in Austria	https://www.biorxiv.org/content/10.1101/2020.07.15.204339v1	2020-05-12
Austria/CeMM0146/2020	EPI_ISL_437994	2020-02-28	Europe	Austria	Vienna		Europe	Austria	Vienna	genome	29843	Human	40	Female	B.1.1.6	GR	Center for Virology, Medical University of Vienna	Bergthaler laboratory, CeMM Research Center for Molecular Medicine of the Austrian Academy of Sciences	Alexandra Popa et al	https://www.gisaid.org	Mutational dynamics and transmission properties of SARS-CoV-2 superspreading events in Austria	https://www.biorxiv.org/content/10.1101/2020.07.15.204339v1	2020-05-12
Austria/CeMM0147/2020	EPI_ISL_437995	2020-02-28	Europe	Austria	Vienna		Europe	Austria	Vienna	genome	29829	Human	36	Male	B.1.1.6	GR	Center for Virology, Medical University of Vienna	Bergthaler laboratory, CeMM Research Center for Molecular Medicine of the Austrian Academy of Sciences	Alexandra Popa et al	https://www.gisaid.org	Mutational dynamics and transmission properties of SARS-CoV-2 superspreading events in Austria	https://www.biorxiv.org/content/10.1101/2020.07.15.204339v1	2020-05-12
Austria/CeMM0148/2020	EPI_ISL_437996	2020-03-02	Europe	Austria	Vienna		Europe	Austria	Vienna	genome	29838	Human	53	Female	B.1.1.6	GR	Center for Virology, Medical University of Vienna	Bergthaler laboratory, CeMM Research Center for Molecular Medicine of the Austrian Academy of Sciences	Alexandra Popa et al	https://www.gisaid.org	Mutational dynamics and transmission properties of SARS-CoV-2 superspreading events in Austria	https://www.biorxiv.org/content/10.1101/2020.07.15.204339v1	2020-05-12
Austria/CeMM0149/2020	EPI_ISL_437997	2020-03-03	Europe	Austria	Vienna		Europe	Austria	Vienna	genome	29840	Human	55	Female	B.1.1.6	GR	Center for Virology, Medical University of Vienna	Bergthaler laboratory, CeMM Research Center for Molecular Medicine of the Austrian Academy of Sciences	Alexandra Popa et al	https://www.gisaid.org	Mutational dynamics and transmission properties of SARS-CoV-2 superspreading events in Austria	https://www.biorxiv.org/content/10.1101/2020.07.15.204339v1	2020-05-12
Austria/CeMM0150/2020	EPI_ISL_437998	2020-03-03	Europe	Austria	Vienna		Europe	Austria	Vienna	genome	29836	Human	30	Female	B.1.1.6	GR	Center for Virology, Medical University of Vienna	Bergthaler laboratory, CeMM Research Center for Molecular Medicine of the Austrian Academy of Sciences	Alexandra Popa et al	https://www.gisaid.org	Mutational dynamics and transmission properties of SARS-CoV-2 superspreading events in Austria	https://www.biorxiv.org/content/10.1101/2020.07.15.204339v1	2020-05-12
Austria/CeMM0153/2020	EPI_ISL_437999	2020-03-03	Europe	Austria	Vienna		Europe	Austria	Vienna	genome	29834	Human	25	Female	B.1.1	GR	Center for Virology, Medical University of Vienna	Bergthaler laboratory, CeMM Research Center for Molecular Medicine of the Austrian Academy of Sciences	Alexandra Popa et al	https://www.gisaid.org	Mutational dynamics and transmission properties of SARS-CoV-2 superspreading events in Austria	https://www.biorxiv.org/content/10.1101/2020.07.15.204339v1	2020-05-12
Austria/CeMM0154/2020	EPI_ISL_438000	2020-03-03	Europe	Austria	Vienna		Europe	Austria	Vienna	genome	29826	Human	25	Male	B.1.1	GR	Center for Virology, Medical University of Vienna	Bergthaler laboratory, CeMM Research Center for Molecular Medicine of the Austrian Academy of Sciences	Alexandra Popa et al	https://www.gisaid.org	Mutational dynamics and transmission properties of SARS-CoV-2 superspreading events in Austria	https://www.biorxiv.org/content/10.1101/2020.07.15.204339v1	2020-05-12
Austria/CeMM0155/2020	EPI_ISL_438001	2020-03-03	Europe	Austria	Italian cruise ship		Europe	Italy	Italian cruise ship	genome	29843	Human	61	Female	B.1	G	Center for Virology, Medical University of Vienna	Bergthaler laboratory, CeMM Research Center for Molecular Medicine of the Austrian Academy of Sciences	Alexandra Popa et al	https://www.gisaid.org	Mutational dynamics and transmission properties of SARS-CoV-2 superspreading events in Austria	https://www.biorxiv.org/content/10.1101/2020.07.15.204339v1	2020-05-12
Austria/CeMM0156/2020	EPI_ISL_438002	2020-03-03	Europe	Austria	Italian cruise ship		Europe	Italy	Italian cruise ship	genome	29821	Human	69	Male	B.1	G	Center for Virology, Medical University of Vienna	Bergthaler laboratory, CeMM Research Center for Molecular Medicine of the Austrian Academy of Sciences	Alexandra Popa et al	https://www.gisaid.org	Mutational dynamics and transmission properties of SARS-CoV-2 superspreading events in Austria	https://www.biorxiv.org/content/10.1101/2020.07.15.204339v1	2020-05-12
Austria/CeMM0157/2020	EPI_ISL_438003	2020-03-04	Europe	Austria	Vienna		Europe	Austria	Vienna	genome	29843	Human	15	Female	B.1.1.6	GR	Center for Virology, Medical University of Vienna	Bergthaler laboratory, CeMM Research Center for Molecular Medicine of the Austrian Academy of Sciences	Alexandra Popa et al	https://www.gisaid.org	Mutational dynamics and transmission properties of SARS-CoV-2 superspreading events in Austria	https://www.biorxiv.org/content/10.1101/2020.07.15.204339v1	2020-05-12
Austria/CeMM0158/2020	EPI_ISL_438004	2020-03-04	Europe	Austria	Vienna		Europe	Austria	Vienna	genome	29843	Human	40	Female	B.1.1.6	GR	Center for Virology, Medical University of Vienna	Bergthaler laboratory, CeMM Research Center for Molecular Medicine of the Austrian Academy of Sciences	Alexandra Popa et al	https://www.gisaid.org	Mutational dynamics and transmission properties of SARS-CoV-2 superspreading events in Austria	https://www.biorxiv.org/content/10.1101/2020.07.15.204339v1	2020-05-12
Austria/CeMM0159/2020	EPI_ISL_438005	2020-03-04	Europe	Austria	Vienna		Europe	Austria	Vienna	genome	29837	Human	31	Female	B.1.1.6	GR	Center for Virology, Medical University of Vienna	Bergthaler laboratory, CeMM Research Center for Molecular Medicine of the Austrian Academy of Sciences	Alexandra Popa et al	https://www.gisaid.org	Mutational dynamics and transmission properties of SARS-CoV-2 superspreading events in Austria	https://www.biorxiv.org/content/10.1101/2020.07.15.204339v1	2020-05-12
Austria/CeMM0160/2020	EPI_ISL_438006	2020-03-04	Europe	Austria	Vienna		Europe	Austria	Vienna	genome	29844	Human	36	Male	B.1.1.6	GR	Center for Virology, Medical University of Vienna	Bergthaler laboratory, CeMM Research Center for Molecular Medicine of the Austrian Academy of Sciences	Alexandra Popa et al	https://www.gisaid.org	Mutational dynamics and transmission properties of SARS-CoV-2 superspreading events in Austria	https://www.biorxiv.org/content/10.1101/2020.07.15.204339v1	2020-05-12
Austria/CeMM0161/2020	EPI_ISL_438007	2020-03-05	Europe	Austria	Vienna		Europe	Austria	Vienna	genome	29842	Human	11	Female	B.1.1.6	GR	Center for Virology, Medical University of Vienna	Bergthaler laboratory, CeMM Research Center for Molecular Medicine of the Austrian Academy of Sciences	Alexandra Popa et al	https://www.gisaid.org	Mutational dynamics and transmission properties of SARS-CoV-2 superspreading events in Austria	https://www.biorxiv.org/content/10.1101/2020.07.15.204339v1	2020-05-12
Austria/CeMM0162/2020	EPI_ISL_438008	2020-03-05	Europe	Austria	Vienna		Europe	Austria	Vienna	genome	29840	Human	43	Female	B.1.1.6	GR	Center for Virology, Medical University of Vienna	Bergthaler laboratory, CeMM Research Center for Molecular Medicine of the Austrian Academy of Sciences	Alexandra Popa et al	https://www.gisaid.org	Mutational dynamics and transmission properties of SARS-CoV-2 superspreading events in Austria	https://www.biorxiv.org/content/10.1101/2020.07.15.204339v1	2020-05-12
Austria/CeMM0163/2020	EPI_ISL_438009	2020-03-06	Europe	Austria	Italian cruise ship		Europe	Italy	Italian cruise ship	genome	29835	Human	69	Male	B.1	G	Center for Virology, Medical University of Vienna	Bergthaler laboratory, CeMM Research Center for Molecular Medicine of the Austrian Academy of Sciences	Alexandra Popa et al	https://www.gisaid.org	?	?	2020-05-12
Austria/CeMM0165/2020	EPI_ISL_438010	2020-03-06	Europe	Austria	Vienna		Europe	Austria	Vienna	genome	29836	Human	19	Male	B.1.1.6	GR	Center for Virology, Medical University of Vienna	Bergthaler laboratory, CeMM Research Center for Molecular Medicine of the Austrian Academy of Sciences	Alexandra Popa et al	https://www.gisaid.org	Mutational dynamics and transmission properties of SARS-CoV-2 superspreading events in Austria	https://www.biorxiv.org/content/10.1101/2020.07.15.204339v1	2020-05-12
Austria/CeMM0166/2020	EPI_ISL_438011	2020-03-06	Europe	Austria	Vienna		Europe	Austria	Vienna	genome	29840	Human	32	Male	B.1.1.6	GR	Center for Virology, Medical University of Vienna	Bergthaler laboratory, CeMM Research Center for Molecular Medicine of the Austrian Academy of Sciences	Alexandra Popa et al	https://www.gisaid.org	Mutational dynamics and transmission properties of SARS-CoV-2 superspreading events in Austria	https://www.biorxiv.org/content/10.1101/2020.07.15.204339v1	2020-05-12
Austria/CeMM0167/2020	EPI_ISL_438012	2020-03-06	Europe	Austria	Vienna		Europe	Austria	Vienna	genome	29843	Human	81	Male	B.1.1	GR	Center for Virology, Medical University of Vienna	Bergthaler laboratory, CeMM Research Center for Molecular Medicine of the Austrian Academy of Sciences	Alexandra Popa et al	https://www.gisaid.org	Mutational dynamics and transmission properties of SARS-CoV-2 superspreading events in Austria	https://www.biorxiv.org/content/10.1101/2020.07.15.204339v1	2020-05-12
Austria/CeMM0168/2020	EPI_ISL_438013	2020-03-07	Europe	Austria	Vienna		Europe	Austria	Vienna	genome	29841	Human	26	Male	B.1.1.6	GR	Center for Virology, Medical University of Vienna	Bergthaler laboratory, CeMM Research Center for Molecular Medicine of the Austrian Academy of Sciences	Alexandra Popa et al	https://www.gisaid.org	Mutational dynamics and transmission properties of SARS-CoV-2 superspreading events in Austria	https://www.biorxiv.org/content/10.1101/2020.07.15.204339v1	2020-05-12
Austria/CeMM0169/2020	EPI_ISL_438014	2020-03-07	Europe	Austria	Vienna		Europe	Austria	Vienna	genome	29843	Human	63	Male	B.1.1.6	GR	Center for Virology, Medical University of Vienna	Bergthaler laboratory, CeMM Research Center for Molecular Medicine of the Austrian Academy of Sciences	Alexandra Popa et al	https://www.gisaid.org	Mutational dynamics and transmission properties of SARS-CoV-2 superspreading events in Austria	https://www.biorxiv.org/content/10.1101/2020.07.15.204339v1	2020-05-12
Austria/CeMM0170/2020	EPI_ISL_438015	2020-03-07	Europe	Austria	Vienna		Europe	Austria	Vienna	genome	29818	Human	47	Male	B.1.1.6	GR	Center for Virology, Medical University of Vienna	Bergthaler laboratory, CeMM Research Center for Molecular Medicine of the Austrian Academy of Sciences	Alexandra Popa et al	https://www.gisaid.org	Mutational dynamics and transmission properties of SARS-CoV-2 superspreading events in Austria	https://www.biorxiv.org/content/10.1101/2020.07.15.204339v1	2020-05-12
Austria/CeMM0171/2020	EPI_ISL_438016	2020-03-07	Europe	Austria	Vienna		Europe	Austria	Vienna	genome	29843	Human	60	Male	B.1.1.6	GR	Center for Virology, Medical University of Vienna	Bergthaler laboratory, CeMM Research Center for Molecular Medicine of the Austrian Academy of Sciences	Alexandra Popa et al	https://www.gisaid.org	Mutational dynamics and transmission properties of SARS-CoV-2 superspreading events in Austria	https://www.biorxiv.org/content/10.1101/2020.07.15.204339v1	2020-05-12
Austria/CeMM0172/2020	EPI_ISL_438017	2020-03-07	Europe	Austria	Vienna		Europe	Austria	Vienna	genome	29829	Human	73	Female	B.1.1.6	GR	Center for Virology, Medical University of Vienna	Bergthaler laboratory, CeMM Research Center for Molecular Medicine of the Austrian Academy of Sciences	Alexandra Popa et al	https://www.gisaid.org	Mutational dynamics and transmission properties of SARS-CoV-2 superspreading events in Austria	https://www.biorxiv.org/content/10.1101/2020.07.15.204339v1	2020-05-12
Austria/CeMM0175/2020	EPI_ISL_438018	2020-03-08	Europe	Austria	Vienna		Europe	Austria	Vienna	genome	29836	Human	37	Male	B.1.1.6	GR	Center for Virology, Medical University of Vienna	Bergthaler laboratory, CeMM Research Center for Molecular Medicine of the Austrian Academy of Sciences	Alexandra Popa et al	https://www.gisaid.org	Mutational dynamics and transmission properties of SARS-CoV-2 superspreading events in Austria	https://www.biorxiv.org/content/10.1101/2020.07.15.204339v1	2020-05-12
Austria/CeMM0176/2020	EPI_ISL_438019	2020-03-08	Europe	Austria	Vienna		Europe	Austria	Vienna	genome	29843	Human	62	Female	B.1.1.6	GR	Center for Virology, Medical University of Vienna	Bergthaler laboratory, CeMM Research Center for Molecular Medicine of the Austrian Academy of Sciences	Alexandra Popa et al	https://www.gisaid.org	Mutational dynamics and transmission properties of SARS-CoV-2 superspreading events in Austria	https://www.biorxiv.org/content/10.1101/2020.07.15.204339v1	2020-05-12
Austria/CeMM0177/2020	EPI_ISL_438020	2020-03-08	Europe	Austria	Vienna		Europe	Austria	Vienna	genome	29834	Human	36	Female	B.1.1.6	GR	Center for Virology, Medical University of Vienna	Bergthaler laboratory, CeMM Research Center for Molecular Medicine of the Austrian Academy of Sciences	Alexandra Popa et al	https://www.gisaid.org	Mutational dynamics and transmission properties of SARS-CoV-2 superspreading events in Austria	https://www.biorxiv.org/content/10.1101/2020.07.15.204339v1	2020-05-12
Austria/CeMM0178/2020	EPI_ISL_438021	2020-03-08	Europe	Austria	Vienna		Europe	Austria	Vienna	genome	29825	Human	47	Female	B.1.1.6	GR	Center for Virology, Medical University of Vienna	Bergthaler laboratory, CeMM Research Center for Molecular Medicine of the Austrian Academy of Sciences	Alexandra Popa et al	https://www.gisaid.org	Mutational dynamics and transmission properties of SARS-CoV-2 superspreading events in Austria	https://www.biorxiv.org/content/10.1101/2020.07.15.204339v1	2020-05-12
Austria/CeMM0180/2020	EPI_ISL_438022	2020-03-09	Europe	Austria	Vienna		Europe	Austria	Vienna	genome	29841	Human	28	Female	B.1.1.6	GR	Center for Virology, Medical University of Vienna	Bergthaler laboratory, CeMM Research Center for Molecular Medicine of the Austrian Academy of Sciences	Alexandra Popa et al	https://www.gisaid.org	Mutational dynamics and transmission properties of SARS-CoV-2 superspreading events in Austria	https://www.biorxiv.org/content/10.1101/2020.07.15.204339v1	2020-05-12
Austria/CeMM0181/2020	EPI_ISL_438023	2020-03-09	Europe	Austria	Vienna		Europe	Austria	Vienna	genome	29834	Human	36	Male	B.1.1.6	GR	Center for Virology, Medical University of Vienna	Bergthaler laboratory, CeMM Research Center for Molecular Medicine of the Austrian Academy of Sciences	Alexandra Popa et al	https://www.gisaid.org	Mutational dynamics and transmission properties of SARS-CoV-2 superspreading events in Austria	https://www.biorxiv.org/content/10.1101/2020.07.15.204339v1	2020-05-12
Austria/CeMM0182/2020	EPI_ISL_438024	2020-03-09	Europe	Austria	Vienna		Europe	Austria	Vienna	genome	29835	Human	15	Female	B.1.1.6	GR	Center for Virology, Medical University of Vienna	Bergthaler laboratory, CeMM Research Center for Molecular Medicine of the Austrian Academy of Sciences	Alexandra Popa et al	https://www.gisaid.org	Mutational dynamics and transmission properties of SARS-CoV-2 superspreading events in Austria	https://www.biorxiv.org/content/10.1101/2020.07.15.204339v1	2020-05-12
Austria/CeMM0183/2020	EPI_ISL_438025	2020-03-10	Europe	Austria	Vienna		Europe	Austria	Vienna	genome	29843	Human	33	Female	B.1.1.6	GR	Center for Virology, Medical University of Vienna	Bergthaler laboratory, CeMM Research Center for Molecular Medicine of the Austrian Academy of Sciences	Alexandra Popa et al	https://www.gisaid.org	Mutational dynamics and transmission properties of SARS-CoV-2 superspreading events in Austria	https://www.biorxiv.org/content/10.1101/2020.07.15.204339v1	2020-05-12
Austria/CeMM0184/2020	EPI_ISL_438026	2020-03-11	Europe	Austria	Tyrol		Europe	Austria	Tyrol	genome	29835	Human	26	Female	B.1	GH	Center for Virology, Medical University of Vienna	Bergthaler laboratory, CeMM Research Center for Molecular Medicine of the Austrian Academy of Sciences	Alexandra Popa et al	https://www.gisaid.org	Mutational dynamics and transmission properties of SARS-CoV-2 superspreading events in Austria	https://www.biorxiv.org/content/10.1101/2020.07.15.204339v1	2020-05-12
Austria/CeMM0185/2020	EPI_ISL_438027	2020-03-11	Europe	Austria	Vienna		Europe	Austria	Vienna	genome	29806	Human	31	Female	B.1.1.6	GR	Center for Virology, Medical University of Vienna	Bergthaler laboratory, CeMM Research Center for Molecular Medicine of the Austrian Academy of Sciences	Alexandra Popa et al	https://www.gisaid.org	?	?	2020-05-12
Austria/CeMM0186/2020	EPI_ISL_438028	2020-03-11	Europe	Austria	Italian cruise ship		Europe	Italy	Italian cruise ship	genome	29843	Human	69	Male	B.1	G	Center for Virology, Medical University of Vienna	Bergthaler laboratory, CeMM Research Center for Molecular Medicine of the Austrian Academy of Sciences	Alexandra Popa et al	https://www.gisaid.org	?	?	2020-05-12
Austria/CeMM0187/2020	EPI_ISL_475770	2020-03-12	Europe	Austria	Vienna		Europe	Austria	Vienna	genome	29806	Human	40	Female	B.1.1.6	GR	Center for Virology, Medical University of Vienna	Bergthaler laboratory, CeMM Research Center for Molecular Medicine of the Austrian Academy of Sciences	Alexandra Popa et al	https://www.gisaid.org	Mutational dynamics and transmission properties of SARS-CoV-2 superspreading events in Austria	https://dx.doi.org/10.1101/2020.07.15.204339v1	2020-06-25
Austria/CeMM0188/2020	EPI_ISL_438029	2020-03-13	Europe	Austria	Vienna		Europe	Austria	Vienna	genome	29843	Human	43	Male	B.1	GH	Center for Virology, Medical University of Vienna	Bergthaler laboratory, CeMM Research Center for Molecular Medicine of the Austrian Academy of Sciences	Alexandra Popa et al	https://www.gisaid.org	Mutational dynamics and transmission properties of SARS-CoV-2 superspreading events in Austria	https://www.biorxiv.org/content/10.1101/2020.07.15.204339v1	2020-05-12
Austria/CeMM0189/2020	EPI_ISL_438030	2020-03-13	Europe	Austria	Austria		Europe	Italy	South Tyrol	genome	29847	Human	56	Female	B.1.1	GR	Center for Virology, Medical University of Vienna	Bergthaler laboratory, CeMM Research Center for Molecular Medicine of the Austrian Academy of Sciences	Alexandra Popa et al	https://www.gisaid.org	Mutational dynamics and transmission properties of SARS-CoV-2 superspreading events in Austria	https://www.biorxiv.org/content/10.1101/2020.07.15.204339v1	2020-05-12
Austria/CeMM0190/2020	EPI_ISL_438031	2020-03-13	Europe	Austria	Vienna		Europe	Austria	Vienna	genome	29844	Human	73	Female	B.1.1.6	GR	Center for Virology, Medical University of Vienna	Bergthaler laboratory, CeMM Research Center for Molecular Medicine of the Austrian Academy of Sciences	Alexandra Popa et al	https://www.gisaid.org	Mutational dynamics and transmission properties of SARS-CoV-2 superspreading events in Austria	https://www.biorxiv.org/content/10.1101/2020.07.15.204339v1	2020-05-12
Austria/CeMM0191/2020	EPI_ISL_438032	2020-03-13	Europe	Austria	Styria		Europe	Austria	Styria	genome	29834	Human	20	Female	B	L	Center for Virology, Medical University of Vienna	Bergthaler laboratory, CeMM Research Center for Molecular Medicine of the Austrian Academy of Sciences	Alexandra Popa et al	https://www.gisaid.org	Mutational dynamics and transmission properties of SARS-CoV-2 superspreading events in Austria	https://www.biorxiv.org/content/10.1101/2020.07.15.204339v1	2020-05-12
Austria/CeMM0192/2020	EPI_ISL_438033	2020-03-13	Europe	Austria	Vienna		Europe	Austria	Vienna	genome	29835	Human	51	Male	B.3	L	Center for Virology, Medical University of Vienna	Bergthaler laboratory, CeMM Research Center for Molecular Medicine of the Austrian Academy of Sciences	Alexandra Popa et al	https://www.gisaid.org	Mutational dynamics and transmission properties of SARS-CoV-2 superspreading events in Austria	https://www.biorxiv.org/content/10.1101/2020.07.15.204339v1	2020-05-12
Austria/CeMM0193/2020	EPI_ISL_438034	2020-03-14	Europe	Austria	Vienna		Europe	Austria	Vienna	genome	29835	Human	10	Male	B.1	GH	Center for Virology, Medical University of Vienna	Bergthaler laboratory, CeMM Research Center for Molecular Medicine of the Austrian Academy of Sciences	Alexandra Popa et al	https://www.gisaid.org	Mutational dynamics and transmission properties of SARS-CoV-2 superspreading events in Austria	https://www.biorxiv.org/content/10.1101/2020.07.15.204339v1	2020-05-12
Austria/CeMM0194/2020	EPI_ISL_438035	2020-03-14	Europe	Austria	Vienna		Europe	Austria	Vienna	genome	29844	Human	41	Female	B.1	GH	Center for Virology, Medical University of Vienna	Bergthaler laboratory, CeMM Research Center for Molecular Medicine of the Austrian Academy of Sciences	Alexandra Popa et al	https://www.gisaid.org	Mutational dynamics and transmission properties of SARS-CoV-2 superspreading events in Austria	https://www.biorxiv.org/content/10.1101/2020.07.15.204339v1	2020-05-12
Austria/CeMM0195/2020	EPI_ISL_438036	2020-03-14	Europe	Austria	Vienna		Europe	Austria	Vienna	genome	29843	Human	9	Male	B.1	GH	Center for Virology, Medical University of Vienna	Bergthaler laboratory, CeMM Research Center for Molecular Medicine of the Austrian Academy of Sciences	Alexandra Popa et al	https://www.gisaid.org	Mutational dynamics and transmission properties of SARS-CoV-2 superspreading events in Austria	https://www.biorxiv.org/content/10.1101/2020.07.15.204339v1	2020-05-12
Austria/CeMM0196/2020	EPI_ISL_438037	2020-03-14	Europe	Austria	Vienna		Europe	Austria	Vienna	genome	29828	Human	44	Male	B.1	GH	Center for Virology, Medical University of Vienna	Bergthaler laboratory, CeMM Research Center for Molecular Medicine of the Austrian Academy of Sciences	Alexandra Popa et al	https://www.gisaid.org	Mutational dynamics and transmission properties of SARS-CoV-2 superspreading events in Austria	https://www.biorxiv.org/content/10.1101/2020.07.15.204339v1	2020-05-12
Austria/CeMM0197/2020	EPI_ISL_438038	2020-03-14	Europe	Austria	Vienna		Europe	Austria	Vienna	genome	29835	Human	60	Female	B.1.1	GR	Center for Virology, Medical University of Vienna	Bergthaler laboratory, CeMM Research Center for Molecular Medicine of the Austrian Academy of Sciences	Alexandra Popa et al	https://www.gisaid.org	Mutational dynamics and transmission properties of SARS-CoV-2 superspreading events in Austria	https://www.biorxiv.org/content/10.1101/2020.07.15.204339v1	2020-05-12
Austria/CeMM0198/2020	EPI_ISL_438039	2020-03-14	Europe	Austria	Vienna		Europe	Austria	Vienna	genome	29843	Human	65	Female	B.1.1	GR	Center for Virology, Medical University of Vienna	Bergthaler laboratory, CeMM Research Center for Molecular Medicine of the Austrian Academy of Sciences	Alexandra Popa et al	https://www.gisaid.org	Mutational dynamics and transmission properties of SARS-CoV-2 superspreading events in Austria	https://www.biorxiv.org/content/10.1101/2020.07.15.204339v1	2020-05-12
Austria/CeMM0199/2020	EPI_ISL_438040	2020-03-15	Europe	Austria	Vienna		Europe	Austria	Vienna	genome	29840	Human	49	Female	B.1.5	G	Center for Virology, Medical University of Vienna	Bergthaler laboratory, CeMM Research Center for Molecular Medicine of the Austrian Academy of Sciences	Alexandra Popa et al	https://www.gisaid.org	Mutational dynamics and transmission properties of SARS-CoV-2 superspreading events in Austria	https://www.biorxiv.org/content/10.1101/2020.07.15.204339v1	2020-05-12
Austria/CeMM0200/2020	EPI_ISL_438041	2020-03-15	Europe	Austria	Vienna		Europe	Austria	Vienna	genome	29835	Human	36	Male	B.1.1.6	GR	Center for Virology, Medical University of Vienna	Bergthaler laboratory, CeMM Research Center for Molecular Medicine of the Austrian Academy of Sciences	Alexandra Popa et al	https://www.gisaid.org	Mutational dynamics and transmission properties of SARS-CoV-2 superspreading events in Austria	https://www.biorxiv.org/content/10.1101/2020.07.15.204339v1	2020-05-12
Austria/CeMM0201/2020	EPI_ISL_438042	2020-03-15	Europe	Austria	Vienna		Europe	Austria	Vienna	genome	29843	Human	46	Female	B.1	GH	Center for Virology, Medical University of Vienna	Bergthaler laboratory, CeMM Research Center for Molecular Medicine of the Austrian Academy of Sciences	Alexandra Popa et al	https://www.gisaid.org	Mutational dynamics and transmission properties of SARS-CoV-2 superspreading events in Austria	https://www.biorxiv.org/content/10.1101/2020.07.15.204339v1	2020-05-12
Austria/CeMM0204/2020	EPI_ISL_438043	2020-03-15	Europe	Austria	Vienna		Europe	Austria	Vienna	genome	29843	Human	30	Male	B.1	GH	Center for Virology, Medical University of Vienna	Bergthaler laboratory, CeMM Research Center for Molecular Medicine of the Austrian Academy of Sciences	Alexandra Popa et al	https://www.gisaid.org	Mutational dynamics and transmission properties of SARS-CoV-2 superspreading events in Austria	https://www.biorxiv.org/content/10.1101/2020.07.15.204339v1	2020-05-12
Austria/CeMM0205/2020	EPI_ISL_438044	2020-03-15	Europe	Austria	Vienna		Europe	Austria	Vienna	genome	29831	Human	50	Female	B.1.1.6	GR	Center for Virology, Medical University of Vienna	Bergthaler laboratory, CeMM Research Center for Molecular Medicine of the Austrian Academy of Sciences	Alexandra Popa et al	https://www.gisaid.org	Mutational dynamics and transmission properties of SARS-CoV-2 superspreading events in Austria	https://www.biorxiv.org/content/10.1101/2020.07.15.204339v1	2020-05-12
Austria/CeMM0206/2020	EPI_ISL_438045	2020-03-15	Europe	Austria	Vienna		Europe	Austria	Vienna	genome	29842	Human	39	Female	B.1.1	GR	Center for Virology, Medical University of Vienna	Bergthaler laboratory, CeMM Research Center for Molecular Medicine of the Austrian Academy of Sciences	Alexandra Popa et al	https://www.gisaid.org	Mutational dynamics and transmission properties of SARS-CoV-2 superspreading events in Austria	https://www.biorxiv.org/content/10.1101/2020.07.15.204339v1	2020-05-12
Austria/CeMM0209/2020	EPI_ISL_438046	2020-03-16	Europe	Austria	Vienna		Europe	Austria	Vienna	genome	29840	Human	48	Male	B.1.1	GR	Center for Virology, Medical University of Vienna	Bergthaler laboratory, CeMM Research Center for Molecular Medicine of the Austrian Academy of Sciences	Alexandra Popa et al	https://www.gisaid.org	Mutational dynamics and transmission properties of SARS-CoV-2 superspreading events in Austria	https://www.biorxiv.org/content/10.1101/2020.07.15.204339v1	2020-05-12
Austria/CeMM0210/2020	EPI_ISL_438047	2020-03-16	Europe	Austria	Vienna		Europe	Austria	Vienna	genome	29843	Human	53	Male	B.1.5	G	Center for Virology, Medical University of Vienna	Bergthaler laboratory, CeMM Research Center for Molecular Medicine of the Austrian Academy of Sciences	Alexandra Popa et al	https://www.gisaid.org	Mutational dynamics and transmission properties of SARS-CoV-2 superspreading events in Austria	https://www.biorxiv.org/content/10.1101/2020.07.15.204339v1	2020-05-12
Austria/CeMM0212/2020	EPI_ISL_438048	2020-03-16	Europe	Austria	Vienna		Europe	Austria	Vienna	genome	29843	Human	51	Female	A.5	S	Center for Virology, Medical University of Vienna	Bergthaler laboratory, CeMM Research Center for Molecular Medicine of the Austrian Academy of Sciences	Alexandra Popa et al	https://www.gisaid.org	Mutational dynamics and transmission properties of SARS-CoV-2 superspreading events in Austria	https://www.biorxiv.org/content/10.1101/2020.07.15.204339v1	2020-05-12
Austria/CeMM0213/2020	EPI_ISL_438049	2020-03-16	Europe	Austria	Vienna		Europe	Austria	Vienna	genome	29818	Human	73	Female	B.1.1.6	GR	Center for Virology, Medical University of Vienna	Bergthaler laboratory, CeMM Research Center for Molecular Medicine of the Austrian Academy of Sciences	Alexandra Popa et al	https://www.gisaid.org	Mutational dynamics and transmission properties of SARS-CoV-2 superspreading events in Austria	https://www.biorxiv.org/content/10.1101/2020.07.15.204339v1	2020-05-12
Austria/CeMM0216/2020	EPI_ISL_438050	2020-03-16	Europe	Austria	Vienna		Europe	Austria	Vienna	genome	29840	Human	49	Female	B.1.5	G	Center for Virology, Medical University of Vienna	Bergthaler laboratory, CeMM Research Center for Molecular Medicine of the Austrian Academy of Sciences	Alexandra Popa et al	https://www.gisaid.org	Mutational dynamics and transmission properties of SARS-CoV-2 superspreading events in Austria	https://www.biorxiv.org/content/10.1101/2020.07.15.204339v1	2020-05-12
Austria/CeMM0217/2020	EPI_ISL_438051	2020-03-16	Europe	Austria	Vienna		Europe	Austria	Vienna	genome	29849	Human	34	Female	B.1.1.6	GR	Center for Virology, Medical University of Vienna	Bergthaler laboratory, CeMM Research Center for Molecular Medicine of the Austrian Academy of Sciences	Alexandra Popa et al	https://www.gisaid.org	Mutational dynamics and transmission properties of SARS-CoV-2 superspreading events in Austria	https://www.biorxiv.org/content/10.1101/2020.07.15.204339v1	2020-05-12
Austria/CeMM0218/2020	EPI_ISL_438052	2020-03-16	Europe	Austria	Vienna		Europe	Austria	Vienna	genome	29843	Human	72	Male	B.1.1.6	GR	Center for Virology, Medical University of Vienna	Bergthaler laboratory, CeMM Research Center for Molecular Medicine of the Austrian Academy of Sciences	Alexandra Popa et al	https://www.gisaid.org	Mutational dynamics and transmission properties of SARS-CoV-2 superspreading events in Austria	https://www.biorxiv.org/content/10.1101/2020.07.15.204339v1	2020-05-12
Austria/CeMM0219/2020	EPI_ISL_438053	2020-03-16	Europe	Austria	Vienna		Europe	Austria	Vienna	genome	29843	Human	70	Female	B.1.1.6	GR	Center for Virology, Medical University of Vienna	Bergthaler laboratory, CeMM Research Center for Molecular Medicine of the Austrian Academy of Sciences	Alexandra Popa et al	https://www.gisaid.org	Mutational dynamics and transmission properties of SARS-CoV-2 superspreading events in Austria	https://www.biorxiv.org/content/10.1101/2020.07.15.204339v1	2020-05-12
Austria/CeMM0220/2020	EPI_ISL_438054	2020-03-16	Europe	Austria	Vienna		Europe	Austria	Vienna	genome	29836	Human	60	Male	B.1.1	GR	Center for Virology, Medical University of Vienna	Bergthaler laboratory, CeMM Research Center for Molecular Medicine of the Austrian Academy of Sciences	Alexandra Popa et al	https://www.gisaid.org	Mutational dynamics and transmission properties of SARS-CoV-2 superspreading events in Austria	https://www.biorxiv.org/content/10.1101/2020.07.15.204339v1	2020-05-12
Austria/CeMM0221/2020	EPI_ISL_438055	2020-03-16	Europe	Austria	Vienna		Europe	Austria	Vienna	genome	29846	Human	79	Male	B.1.5	G	Center for Virology, Medical University of Vienna	Bergthaler laboratory, CeMM Research Center for Molecular Medicine of the Austrian Academy of Sciences	Alexandra Popa et al	https://www.gisaid.org	Mutational dynamics and transmission properties of SARS-CoV-2 superspreading events in Austria	https://www.biorxiv.org/content/10.1101/2020.07.15.204339v1	2020-05-12
Austria/CeMM0222/2020	EPI_ISL_438056	2020-03-17	Europe	Austria	Styria		Europe	Austria	Styria	genome	29841	Human	53	Male	B.1.8	G	Center for Virology, Medical University of Vienna	Bergthaler laboratory, CeMM Research Center for Molecular Medicine of the Austrian Academy of Sciences	Alexandra Popa et al	https://www.gisaid.org	Mutational dynamics and transmission properties of SARS-CoV-2 superspreading events in Austria	https://www.biorxiv.org/content/10.1101/2020.07.15.204339v1	2020-05-12
Austria/CeMM0223/2020	EPI_ISL_438057	2020-03-17	Europe	Austria	Vienna		Europe	Austria	Vienna	genome	29831	Human	40	Male	B.1.5	G	Center for Virology, Medical University of Vienna	Bergthaler laboratory, CeMM Research Center for Molecular Medicine of the Austrian Academy of Sciences	Alexandra Popa et al	https://www.gisaid.org	Mutational dynamics and transmission properties of SARS-CoV-2 superspreading events in Austria	https://www.biorxiv.org/content/10.1101/2020.07.15.204339v1	2020-05-12
Austria/CeMM0224/2020	EPI_ISL_438058	2020-03-17	Europe	Austria	Vienna		Europe	Austria	Vienna	genome	29836	Human	64	Female	B.1.5	G	Center for Virology, Medical University of Vienna	Bergthaler laboratory, CeMM Research Center for Molecular Medicine of the Austrian Academy of Sciences	Alexandra Popa et al	https://www.gisaid.org	Mutational dynamics and transmission properties of SARS-CoV-2 superspreading events in Austria	https://www.biorxiv.org/content/10.1101/2020.07.15.204339v1	2020-05-12
Austria/CeMM0225/2020	EPI_ISL_438059	2020-03-17	Europe	Austria	Vienna		Europe	Austria	Vienna	genome	29825	Human	15	Female	B.1.1.6	GR	Center for Virology, Medical University of Vienna	Bergthaler laboratory, CeMM Research Center for Molecular Medicine of the Austrian Academy of Sciences	Alexandra Popa et al	https://www.gisaid.org	Mutational dynamics and transmission properties of SARS-CoV-2 superspreading events in Austria	https://www.biorxiv.org/content/10.1101/2020.07.15.204339v1	2020-05-12
Austria/CeMM0226/2020	EPI_ISL_438060	2020-03-17	Europe	Austria	Vienna		Europe	Austria	Vienna	genome	29835	Human	72	Male	B.1.1	GR	Center for Virology, Medical University of Vienna	Bergthaler laboratory, CeMM Research Center for Molecular Medicine of the Austrian Academy of Sciences	Alexandra Popa et al	https://www.gisaid.org	Mutational dynamics and transmission properties of SARS-CoV-2 superspreading events in Austria	https://www.biorxiv.org/content/10.1101/2020.07.15.204339v1	2020-05-12
Austria/CeMM0227/2020	EPI_ISL_475771	2020-03-18	Europe	Austria	Vienna		Europe	Austria	Vienna	genome	29836	Human	73	Female	B.1.1	GR	Center for Virology, Medical University of Vienna	Bergthaler laboratory, CeMM Research Center for Molecular Medicine of the Austrian Academy of Sciences	Alexandra Popa et al	https://www.gisaid.org	Mutational dynamics and transmission properties of SARS-CoV-2 superspreading events in Austria	https://dx.doi.org/10.1101/2020.07.15.204339v1	2020-06-25
Austria/CeMM0228/2020	EPI_ISL_438061	2020-03-18	Europe	Austria	Styria		Europe	Austria	Styria	genome	29834	Human	24	Female	B.1.1	GR	Center for Virology, Medical University of Vienna	Bergthaler laboratory, CeMM Research Center for Molecular Medicine of the Austrian Academy of Sciences	Alexandra Popa et al	https://www.gisaid.org	Mutational dynamics and transmission properties of SARS-CoV-2 superspreading events in Austria	https://www.biorxiv.org/content/10.1101/2020.07.15.204339v1	2020-05-12
Austria/CeMM0229/2020	EPI_ISL_438062	2020-03-18	Europe	Austria	Vienna		Europe	Austria	Vienna	genome	29836	Human	17	Female	B.1	GH	Center for Virology, Medical University of Vienna	Bergthaler laboratory, CeMM Research Center for Molecular Medicine of the Austrian Academy of Sciences	Alexandra Popa et al	https://www.gisaid.org	Mutational dynamics and transmission properties of SARS-CoV-2 superspreading events in Austria	https://www.biorxiv.org/content/10.1101/2020.07.15.204339v1	2020-05-12
Austria/CeMM0230/2020	EPI_ISL_438063	2020-03-18	Europe	Austria	Vienna		Europe	Austria	Vienna	genome	29834	Human	72	Male	B.1.1	GR	Center for Virology, Medical University of Vienna	Bergthaler laboratory, CeMM Research Center for Molecular Medicine of the Austrian Academy of Sciences	Alexandra Popa et al	https://www.gisaid.org	Mutational dynamics and transmission properties of SARS-CoV-2 superspreading events in Austria	https://www.biorxiv.org/content/10.1101/2020.07.15.204339v1	2020-05-12
Austria/CeMM0232/2020	EPI_ISL_438064	2020-03-18	Europe	Austria	Vienna		Europe	Austria	Vienna	genome	29835	Human	54	Female	B.2	V	Center for Virology, Medical University of Vienna	Bergthaler laboratory, CeMM Research Center for Molecular Medicine of the Austrian Academy of Sciences	Alexandra Popa et al	https://www.gisaid.org	Mutational dynamics and transmission properties of SARS-CoV-2 superspreading events in Austria	https://www.biorxiv.org/content/10.1101/2020.07.15.204339v1	2020-05-12
Austria/CeMM0233/2020	EPI_ISL_438065	2020-03-18	Europe	Austria	Vienna		Europe	Austria	Vienna	genome	29844	Human	51	Female	A.5	S	Center for Virology, Medical University of Vienna	Bergthaler laboratory, CeMM Research Center for Molecular Medicine of the Austrian Academy of Sciences	Alexandra Popa et al	https://www.gisaid.org	?	?	2020-05-12
Austria/CeMM0235/2020	EPI_ISL_438066	2020-03-19	Europe	Austria	Styria		Europe	Austria	Styria	genome	29843	Human	39	Male	B.1.1	GR	Center for Virology, Medical University of Vienna	Bergthaler laboratory, CeMM Research Center for Molecular Medicine of the Austrian Academy of Sciences	Alexandra Popa et al	https://www.gisaid.org	Mutational dynamics and transmission properties of SARS-CoV-2 superspreading events in Austria	https://www.biorxiv.org/content/10.1101/2020.07.15.204339v1	2020-05-12
Austria/CeMM0236/2020	EPI_ISL_475772	2020-03-19	Europe	Austria	Styria		Europe	Austria	Styria	genome	29806	Human	44	Female	B.1.8	G	Center for Virology, Medical University of Vienna	Bergthaler laboratory, CeMM Research Center for Molecular Medicine of the Austrian Academy of Sciences	Alexandra Popa et al	https://www.gisaid.org	Mutational dynamics and transmission properties of SARS-CoV-2 superspreading events in Austria	https://dx.doi.org/10.1101/2020.07.15.204339v1	2020-06-25
Austria/CeMM0237/2020	EPI_ISL_438067	2020-03-19	Europe	Austria	Tyrol		Europe	Austria	Tyrol	genome	29818	Human	77	Female	B.1	G	Center for Virology, Medical University of Vienna	Bergthaler laboratory, CeMM Research Center for Molecular Medicine of the Austrian Academy of Sciences	Alexandra Popa et al	https://www.gisaid.org	Mutational dynamics and transmission properties of SARS-CoV-2 superspreading events in Austria	https://www.biorxiv.org/content/10.1101/2020.07.15.204339v1	2020-05-12
Austria/CeMM0238/2020	EPI_ISL_438068	2020-03-19	Europe	Austria	Vienna		Europe	Austria	Vienna	genome	29836	Human	55	Female	B.1.1	GR	Center for Virology, Medical University of Vienna	Bergthaler laboratory, CeMM Research Center for Molecular Medicine of the Austrian Academy of Sciences	Alexandra Popa et al	https://www.gisaid.org	Mutational dynamics and transmission properties of SARS-CoV-2 superspreading events in Austria	https://www.biorxiv.org/content/10.1101/2020.07.15.204339v1	2020-05-12
Austria/CeMM0239/2020	EPI_ISL_438069	2020-03-19	Europe	Austria	Vienna		Europe	Austria	Vienna	genome	29843	Human	65	Male	B.1.1.6	GR	Center for Virology, Medical University of Vienna	Bergthaler laboratory, CeMM Research Center for Molecular Medicine of the Austrian Academy of Sciences	Alexandra Popa et al	https://www.gisaid.org	Mutational dynamics and transmission properties of SARS-CoV-2 superspreading events in Austria	https://www.biorxiv.org/content/10.1101/2020.07.15.204339v1	2020-05-12
Austria/CeMM0240/2020	EPI_ISL_438070	2020-03-20	Europe	Austria	Vienna		Europe	Austria	Vienna	genome	29806	Human	51	Female	A.5	S	Center for Virology, Medical University of Vienna	Bergthaler laboratory, CeMM Research Center for Molecular Medicine of the Austrian Academy of Sciences	Alexandra Popa et al	https://www.gisaid.org	?	?	2020-05-12
Austria/CeMM0241/2020	EPI_ISL_438071	2020-03-20	Europe	Austria	Vienna		Europe	Austria	Vienna	genome	29826	Human	73	Female	B.1.1.6	GR	Center for Virology, Medical University of Vienna	Bergthaler laboratory, CeMM Research Center for Molecular Medicine of the Austrian Academy of Sciences	Alexandra Popa et al	https://www.gisaid.org	Mutational dynamics and transmission properties of SARS-CoV-2 superspreading events in Austria	https://www.biorxiv.org/content/10.1101/2020.07.15.204339v1	2020-05-12
Austria/CeMM0242/2020	EPI_ISL_438072	2020-03-20	Europe	Austria	Vienna		Europe	Austria	Vienna	genome	29834	Human	79	Male	B.1.5	G	Center for Virology, Medical University of Vienna	Bergthaler laboratory, CeMM Research Center for Molecular Medicine of the Austrian Academy of Sciences	Alexandra Popa et al	https://www.gisaid.org	?	?	2020-05-12
Austria/CeMM0243/2020	EPI_ISL_438073	2020-03-20	Europe	Austria	Vienna		Europe	Austria	Vienna	genome	29843	Human	79	Male	B.1.5	G	Center for Virology, Medical University of Vienna	Bergthaler laboratory, CeMM Research Center for Molecular Medicine of the Austrian Academy of Sciences	Alexandra Popa et al	https://www.gisaid.org	?	?	2020-05-12
Austria/CeMM0244/2020	EPI_ISL_438074	2020-03-20	Europe	Austria	Vienna		Europe	Austria	Vienna	genome	29826	Human	47	Male	B.1.1.6	GR	Center for Virology, Medical University of Vienna	Bergthaler laboratory, CeMM Research Center for Molecular Medicine of the Austrian Academy of Sciences	Alexandra Popa et al	https://www.gisaid.org	Mutational dynamics and transmission properties of SARS-CoV-2 superspreading events in Austria	https://www.biorxiv.org/content/10.1101/2020.07.15.204339v1	2020-05-12
Austria/CeMM0245/2020	EPI_ISL_438075	2020-03-20	Europe	Austria	Vienna		Europe	Austria	Vienna	genome	29836	Human	67	Female	B.1.1.6	GR	Center for Virology, Medical University of Vienna	Bergthaler laboratory, CeMM Research Center for Molecular Medicine of the Austrian Academy of Sciences	Alexandra Popa et al	https://www.gisaid.org	Mutational dynamics and transmission properties of SARS-CoV-2 superspreading events in Austria	https://www.biorxiv.org/content/10.1101/2020.07.15.204339v1	2020-05-12
Austria/CeMM0246/2020	EPI_ISL_438076	2020-03-21	Europe	Austria	Vienna		Europe	Austria	Vienna	genome	29835	Human	44	Male	B.1.1	GR	Center for Virology, Medical University of Vienna	Bergthaler laboratory, CeMM Research Center for Molecular Medicine of the Austrian Academy of Sciences	Alexandra Popa et al	https://www.gisaid.org	Mutational dynamics and transmission properties of SARS-CoV-2 superspreading events in Austria	https://www.biorxiv.org/content/10.1101/2020.07.15.204339v1	2020-05-12
Austria/CeMM0247/2020	EPI_ISL_438077	2020-03-21	Europe	Austria	Vienna		Europe	Austria	Vienna	genome	29836	Human	39	Male	B.1.1	GR	Center for Virology, Medical University of Vienna	Bergthaler laboratory, CeMM Research Center for Molecular Medicine of the Austrian Academy of Sciences	Alexandra Popa et al	https://www.gisaid.org	Mutational dynamics and transmission properties of SARS-CoV-2 superspreading events in Austria	https://www.biorxiv.org/content/10.1101/2020.07.15.204339v1	2020-05-12
Austria/CeMM0248/2020	EPI_ISL_438078	2020-03-21	Europe	Austria	Vienna		Europe	Austria	Vienna	genome	29826	Human	68	Male	B	L	Center for Virology, Medical University of Vienna	Bergthaler laboratory, CeMM Research Center for Molecular Medicine of the Austrian Academy of Sciences	Alexandra Popa et al	https://www.gisaid.org	Mutational dynamics and transmission properties of SARS-CoV-2 superspreading events in Austria	https://www.biorxiv.org/content/10.1101/2020.07.15.204339v1	2020-05-12
Austria/CeMM0249/2020	EPI_ISL_438079	2020-03-21	Europe	Austria	Vienna		Europe	Austria	Vienna	genome	29843	Human	18	Female	B.1.8	G	Center for Virology, Medical University of Vienna	Bergthaler laboratory, CeMM Research Center for Molecular Medicine of the Austrian Academy of Sciences	Alexandra Popa et al	https://www.gisaid.org	Mutational dynamics and transmission properties of SARS-CoV-2 superspreading events in Austria	https://www.biorxiv.org/content/10.1101/2020.07.15.204339v1	2020-05-12
Austria/CeMM0250/2020	EPI_ISL_438080	2020-03-21	Europe	Austria	Vienna		Europe	Austria	Vienna	genome	29840	Human	48	Female	B.1.1	GR	Center for Virology, Medical University of Vienna	Bergthaler laboratory, CeMM Research Center for Molecular Medicine of the Austrian Academy of Sciences	Alexandra Popa et al	https://www.gisaid.org	Mutational dynamics and transmission properties of SARS-CoV-2 superspreading events in Austria	https://www.biorxiv.org/content/10.1101/2020.07.15.204339v1	2020-05-12
Austria/CeMM0251/2020	EPI_ISL_438081	2020-03-21	Europe	Austria	Vienna		Europe	Austria	Vienna	genome	29821	Human	45	?	B.1	G	Center for Virology, Medical University of Vienna	Bergthaler laboratory, CeMM Research Center for Molecular Medicine of the Austrian Academy of Sciences	Alexandra Popa et al	https://www.gisaid.org	Mutational dynamics and transmission properties of SARS-CoV-2 superspreading events in Austria	https://www.biorxiv.org/content/10.1101/2020.07.15.204339v1	2020-05-12
Austria/CeMM0252/2020	EPI_ISL_438082	2020-03-21	Europe	Austria	Vienna		Europe	Austria	Vienna	genome	29806	Human	44	Male	B.1	GH	Center for Virology, Medical University of Vienna	Bergthaler laboratory, CeMM Research Center for Molecular Medicine of the Austrian Academy of Sciences	Alexandra Popa et al	https://www.gisaid.org	Mutational dynamics and transmission properties of SARS-CoV-2 superspreading events in Austria	https://www.biorxiv.org/content/10.1101/2020.07.15.204339v1	2020-05-12
Austria/CeMM0254/2020	EPI_ISL_438083	2020-03-22	Europe	Austria	Vienna		Europe	Austria	Vienna	genome	29835	Human	39	Female	B.2	V	Center for Virology, Medical University of Vienna	Bergthaler laboratory, CeMM Research Center for Molecular Medicine of the Austrian Academy of Sciences	Alexandra Popa et al	https://www.gisaid.org	Mutational dynamics and transmission properties of SARS-CoV-2 superspreading events in Austria	https://www.biorxiv.org/content/10.1101/2020.07.15.204339v1	2020-05-12
Austria/CeMM0255/2020	EPI_ISL_438084	2020-03-22	Europe	Austria	Vienna		Europe	Austria	Vienna	genome	29807	Human	59	Male	B.1	O	Center for Virology, Medical University of Vienna	Bergthaler laboratory, CeMM Research Center for Molecular Medicine of the Austrian Academy of Sciences	Alexandra Popa et al	https://www.gisaid.org	Mutational dynamics and transmission properties of SARS-CoV-2 superspreading events in Austria	https://www.biorxiv.org/content/10.1101/2020.07.15.204339v1	2020-05-12
Austria/CeMM0256/2020	EPI_ISL_438085	2020-03-22	Europe	Austria	Vienna		Europe	Austria	Vienna	genome	29836	Human	35	Male	B.1.1.6	GR	Center for Virology, Medical University of Vienna	Bergthaler laboratory, CeMM Research Center for Molecular Medicine of the Austrian Academy of Sciences	Alexandra Popa et al	https://www.gisaid.org	Mutational dynamics and transmission properties of SARS-CoV-2 superspreading events in Austria	https://www.biorxiv.org/content/10.1101/2020.07.15.204339v1	2020-05-12
Austria/CeMM0257/2020	EPI_ISL_438086	2020-03-22	Europe	Austria	Vienna		Europe	Austria	Vienna	genome	29835	Human	79	Female	B.1.5	G	Center for Virology, Medical University of Vienna	Bergthaler laboratory, CeMM Research Center for Molecular Medicine of the Austrian Academy of Sciences	Alexandra Popa et al	https://www.gisaid.org	Mutational dynamics and transmission properties of SARS-CoV-2 superspreading events in Austria	https://www.biorxiv.org/content/10.1101/2020.07.15.204339v1	2020-05-12
Austria/CeMM0258/2020	EPI_ISL_438087	2020-03-22	Europe	Austria	Vienna		Europe	Austria	Vienna	genome	29843	Human	95	Male	B.1.1	GR	Center for Virology, Medical University of Vienna	Bergthaler laboratory, CeMM Research Center for Molecular Medicine of the Austrian Academy of Sciences	Alexandra Popa et al	https://www.gisaid.org	Mutational dynamics and transmission properties of SARS-CoV-2 superspreading events in Austria	https://www.biorxiv.org/content/10.1101/2020.07.15.204339v1	2020-05-12
Austria/CeMM0259/2020	EPI_ISL_438088	2020-03-23	Europe	Austria	Vienna		Europe	Austria	Vienna	genome	29829	Human	56	Male	B.1.1	GR	Center for Virology, Medical University of Vienna	Bergthaler laboratory, CeMM Research Center for Molecular Medicine of the Austrian Academy of Sciences	Alexandra Popa et al	https://www.gisaid.org	Mutational dynamics and transmission properties of SARS-CoV-2 superspreading events in Austria	https://www.biorxiv.org/content/10.1101/2020.07.15.204339v1	2020-05-12
Austria/CeMM0260/2020	EPI_ISL_438089	2020-03-23	Europe	Austria	Vienna		Europe	Austria	Vienna	genome	29834	Human	79	Male	B.1.5	G	Center for Virology, Medical University of Vienna	Bergthaler laboratory, CeMM Research Center for Molecular Medicine of the Austrian Academy of Sciences	Alexandra Popa et al	https://www.gisaid.org	?	?	2020-05-12
Austria/CeMM0261/2020	EPI_ISL_438090	2020-03-23	Europe	Austria	Vienna		Europe	Austria	Vienna	genome	29833	Human	79	Male	B.1.5	G	Center for Virology, Medical University of Vienna	Bergthaler laboratory, CeMM Research Center for Molecular Medicine of the Austrian Academy of Sciences	Alexandra Popa et al	https://www.gisaid.org	?	?	2020-05-12
Austria/CeMM0262/2020	EPI_ISL_438091	2020-03-23	Europe	Austria	Vienna		Europe	Austria	Vienna	genome	29823	Human	45	Female	B.1	G	Center for Virology, Medical University of Vienna	Bergthaler laboratory, CeMM Research Center for Molecular Medicine of the Austrian Academy of Sciences	Alexandra Popa et al	https://www.gisaid.org	?	?	2020-05-12
Austria/CeMM0263/2020	EPI_ISL_438092	2020-03-23	Europe	Austria	Vienna		Europe	Austria	Vienna	genome	29806	Human	51	Female	A.5	S	Center for Virology, Medical University of Vienna	Bergthaler laboratory, CeMM Research Center for Molecular Medicine of the Austrian Academy of Sciences	Alexandra Popa et al	https://www.gisaid.org	?	?	2020-05-12
Austria/CeMM0264/2020	EPI_ISL_438093	2020-03-23	Europe	Austria	Vienna		Europe	Austria	Vienna	genome	29843	Human	28	Male	B.1.1	GR	Center for Virology, Medical University of Vienna	Bergthaler laboratory, CeMM Research Center for Molecular Medicine of the Austrian Academy of Sciences	Alexandra Popa et al	https://www.gisaid.org	Mutational dynamics and transmission properties of SARS-CoV-2 superspreading events in Austria	https://www.biorxiv.org/content/10.1101/2020.07.15.204339v1	2020-05-12
Austria/CeMM0265/2020	EPI_ISL_438094	2020-03-23	Europe	Austria	Vienna		Europe	Austria	Vienna	genome	29806	Human	45	Female	B.1	G	Center for Virology, Medical University of Vienna	Bergthaler laboratory, CeMM Research Center for Molecular Medicine of the Austrian Academy of Sciences	Alexandra Popa et al	https://www.gisaid.org	?	?	2020-05-12
Austria/CeMM0266/2020	EPI_ISL_438095	2020-03-24	Europe	Austria	Tyrol		Europe	Austria	Tyrol	genome	29826	Human	53	Female	B.3	L	Center for Virology, Medical University of Vienna	Bergthaler laboratory, CeMM Research Center for Molecular Medicine of the Austrian Academy of Sciences	Alexandra Popa et al	https://www.gisaid.org	Mutational dynamics and transmission properties of SARS-CoV-2 superspreading events in Austria	https://www.biorxiv.org/content/10.1101/2020.07.15.204339v1	2020-05-12
Austria/CeMM0267/2020	EPI_ISL_438096	2020-03-24	Europe	Austria	Styria		Europe	Austria	Styria	genome	29806	Human	62	Male	B.1.8	G	Center for Virology, Medical University of Vienna	Bergthaler laboratory, CeMM Research Center for Molecular Medicine of the Austrian Academy of Sciences	Alexandra Popa et al	https://www.gisaid.org	Mutational dynamics and transmission properties of SARS-CoV-2 superspreading events in Austria	https://www.biorxiv.org/content/10.1101/2020.07.15.204339v1	2020-05-12
Austria/CeMM0268/2020	EPI_ISL_475773	2020-03-24	Europe	Austria	Vienna		Europe	Austria	Vienna	genome	29834	Human	45	Female	B.1	G	Center for Virology, Medical University of Vienna	Bergthaler laboratory, CeMM Research Center for Molecular Medicine of the Austrian Academy of Sciences	Alexandra Popa et al	https://www.gisaid.org	?	?	2020-06-25
Austria/CeMM0269/2020	EPI_ISL_438097	2020-03-24	Europe	Austria	Vienna		Europe	Austria	Vienna	genome	29812	Human	78	Male	B.1.5	G	Center for Virology, Medical University of Vienna	Bergthaler laboratory, CeMM Research Center for Molecular Medicine of the Austrian Academy of Sciences	Alexandra Popa et al	https://www.gisaid.org	Mutational dynamics and transmission properties of SARS-CoV-2 superspreading events in Austria	https://www.biorxiv.org/content/10.1101/2020.07.15.204339v1	2020-05-12
Austria/CeMM0271/2020	EPI_ISL_438098	2020-03-24	Europe	Austria	Vienna		Europe	Austria	Vienna	genome	29816	Human	35	Female	B.1.1	GR	Center for Virology, Medical University of Vienna	Bergthaler laboratory, CeMM Research Center for Molecular Medicine of the Austrian Academy of Sciences	Alexandra Popa et al	https://www.gisaid.org	Mutational dynamics and transmission properties of SARS-CoV-2 superspreading events in Austria	https://www.biorxiv.org/content/10.1101/2020.07.15.204339v1	2020-05-12
Austria/CeMM0272/2020	EPI_ISL_438099	2020-03-24	Europe	Austria	Vienna		Europe	Austria	Vienna	genome	29840	Human	89	Female	B.1.1.18	GR	Center for Virology, Medical University of Vienna	Bergthaler laboratory, CeMM Research Center for Molecular Medicine of the Austrian Academy of Sciences	Alexandra Popa et al	https://www.gisaid.org	Mutational dynamics and transmission properties of SARS-CoV-2 superspreading events in Austria	https://www.biorxiv.org/content/10.1101/2020.07.15.204339v1	2020-05-12
Austria/CeMM0273/2020	EPI_ISL_438100	2020-03-24	Europe	Austria	Vienna		Europe	Austria	Vienna	genome	29806	Human	37	Male	B.1.1	GR	Center for Virology, Medical University of Vienna	Bergthaler laboratory, CeMM Research Center for Molecular Medicine of the Austrian Academy of Sciences	Alexandra Popa et al	https://www.gisaid.org	Mutational dynamics and transmission properties of SARS-CoV-2 superspreading events in Austria	https://www.biorxiv.org/content/10.1101/2020.07.15.204339v1	2020-05-12
Austria/CeMM0274/2020	EPI_ISL_438101	2020-03-24	Europe	Austria	Vienna		Europe	Austria	Vienna	genome	29843	Human	76	Female	B.1	GH	Center for Virology, Medical University of Vienna	Bergthaler laboratory, CeMM Research Center for Molecular Medicine of the Austrian Academy of Sciences	Alexandra Popa et al	https://www.gisaid.org	Mutational dynamics and transmission properties of SARS-CoV-2 superspreading events in Austria	https://www.biorxiv.org/content/10.1101/2020.07.15.204339v1	2020-05-12
Austria/CeMM0275/2020	EPI_ISL_438102	2020-03-24	Europe	Austria	Vienna		Europe	Austria	Vienna	genome	29835	Human	45	Female	B.1	G	Center for Virology, Medical University of Vienna	Bergthaler laboratory, CeMM Research Center for Molecular Medicine of the Austrian Academy of Sciences	Alexandra Popa et al	https://www.gisaid.org	?	?	2020-05-12
Austria/CeMM0276/2020	EPI_ISL_438103	2020-03-25	Europe	Austria	Styria		Europe	Austria	Styria	genome	29835	Human	52	Female	B.1.8	G	Center for Virology, Medical University of Vienna	Bergthaler laboratory, CeMM Research Center for Molecular Medicine of the Austrian Academy of Sciences	Alexandra Popa et al	https://www.gisaid.org	Mutational dynamics and transmission properties of SARS-CoV-2 superspreading events in Austria	https://www.biorxiv.org/content/10.1101/2020.07.15.204339v1	2020-05-12
Austria/CeMM0277/2020	EPI_ISL_438104	2020-03-25	Europe	Austria	Vienna		Europe	Austria	Vienna	genome	29848	Human	73	Female	B.1.1.6	GR	Center for Virology, Medical University of Vienna	Bergthaler laboratory, CeMM Research Center for Molecular Medicine of the Austrian Academy of Sciences	Alexandra Popa et al	https://www.gisaid.org	Mutational dynamics and transmission properties of SARS-CoV-2 superspreading events in Austria	https://www.biorxiv.org/content/10.1101/2020.07.15.204339v1	2020-05-12
Austria/CeMM0278/2020	EPI_ISL_438105	2020-03-25	Europe	Austria	Vienna		Europe	Austria	Vienna	genome	29836	Human	79	Male	B.1.5	G	Center for Virology, Medical University of Vienna	Bergthaler laboratory, CeMM Research Center for Molecular Medicine of the Austrian Academy of Sciences	Alexandra Popa et al	https://www.gisaid.org	?	?	2020-05-12
Austria/CeMM0279/2020	EPI_ISL_438106	2020-03-25	Europe	Austria	Vienna		Europe	Austria	Vienna	genome	29835	Human	51	Female	A.5	S	Center for Virology, Medical University of Vienna	Bergthaler laboratory, CeMM Research Center for Molecular Medicine of the Austrian Academy of Sciences	Alexandra Popa et al	https://www.gisaid.org	?	?	2020-05-12
Austria/CeMM0280/2020	EPI_ISL_438107	2020-03-25	Europe	Austria	Vienna		Europe	Austria	Vienna	genome	29834	Human	78	Male	B.1.5	G	Center for Virology, Medical University of Vienna	Bergthaler laboratory, CeMM Research Center for Molecular Medicine of the Austrian Academy of Sciences	Alexandra Popa et al	https://www.gisaid.org	?	?	2020-05-12
Austria/CeMM0281/2020	EPI_ISL_438108	2020-03-25	Europe	Austria	Vienna		Europe	Austria	Vienna	genome	29844	Human	78	Male	B.1.5	G	Center for Virology, Medical University of Vienna	Bergthaler laboratory, CeMM Research Center for Molecular Medicine of the Austrian Academy of Sciences	Alexandra Popa et al	https://www.gisaid.org	?	?	2020-05-12
Austria/CeMM0283/2020	EPI_ISL_438109	2020-03-25	Europe	Austria	Vienna		Europe	Austria	Vienna	genome	29843	Human	24	Female	B.1.1	GR	Center for Virology, Medical University of Vienna	Bergthaler laboratory, CeMM Research Center for Molecular Medicine of the Austrian Academy of Sciences	Alexandra Popa et al	https://www.gisaid.org	Mutational dynamics and transmission properties of SARS-CoV-2 superspreading events in Austria	https://www.biorxiv.org/content/10.1101/2020.07.15.204339v1	2020-05-12
Austria/CeMM0284/2020	EPI_ISL_438110	2020-03-26	Europe	Austria	Vienna		Europe	Austria	Vienna	genome	29831	Human	23	Female	B.1.1	GR	Center for Virology, Medical University of Vienna	Bergthaler laboratory, CeMM Research Center for Molecular Medicine of the Austrian Academy of Sciences	Alexandra Popa et al	https://www.gisaid.org	Mutational dynamics and transmission properties of SARS-CoV-2 superspreading events in Austria	https://www.biorxiv.org/content/10.1101/2020.07.15.204339v1	2020-05-12
Austria/CeMM0285/2020	EPI_ISL_438111	2020-03-26	Europe	Austria	Burgenland		Europe	Austria	Burgenland	genome	29838	Human	36	Male	B.1.1	GR	Center for Virology, Medical University of Vienna	Bergthaler laboratory, CeMM Research Center for Molecular Medicine of the Austrian Academy of Sciences	Alexandra Popa et al	https://www.gisaid.org	Mutational dynamics and transmission properties of SARS-CoV-2 superspreading events in Austria	https://www.biorxiv.org/content/10.1101/2020.07.15.204339v1	2020-05-12
Austria/CeMM0287/2020	EPI_ISL_438112	2020-03-26	Europe	Austria	Vienna		Europe	Austria	Vienna	genome	29834	Human	23	Female	B.1.1	GR	Center for Virology, Medical University of Vienna	Bergthaler laboratory, CeMM Research Center for Molecular Medicine of the Austrian Academy of Sciences	Alexandra Popa et al	https://www.gisaid.org	Mutational dynamics and transmission properties of SARS-CoV-2 superspreading events in Austria	https://www.biorxiv.org/content/10.1101/2020.07.15.204339v1	2020-05-12
Austria/CeMM0288/2020	EPI_ISL_438113	2020-03-26	Europe	Austria	Vienna		Europe	Austria	Vienna	genome	29834	Human	45	Female	B.1	G	Center for Virology, Medical University of Vienna	Bergthaler laboratory, CeMM Research Center for Molecular Medicine of the Austrian Academy of Sciences	Alexandra Popa et al	https://www.gisaid.org	?	?	2020-05-12
Austria/CeMM0290/2020	EPI_ISL_438114	2020-03-27	Europe	Austria	Tyrol		Europe	Austria	Tyrol	genome	29814	Human	62	Female	B.1	GH	Center for Virology, Medical University of Vienna	Bergthaler laboratory, CeMM Research Center for Molecular Medicine of the Austrian Academy of Sciences	Alexandra Popa et al	https://www.gisaid.org	Mutational dynamics and transmission properties of SARS-CoV-2 superspreading events in Austria	https://www.biorxiv.org/content/10.1101/2020.07.15.204339v1	2020-05-12
Austria/CeMM0291/2020	EPI_ISL_438115	2020-03-27	Europe	Austria	Tyrol		Europe	Austria	Tyrol	genome	29835	Human	20	Female	B.1	GH	Center for Virology, Medical University of Vienna	Bergthaler laboratory, CeMM Research Center for Molecular Medicine of the Austrian Academy of Sciences	Alexandra Popa et al	https://www.gisaid.org	Mutational dynamics and transmission properties of SARS-CoV-2 superspreading events in Austria	https://www.biorxiv.org/content/10.1101/2020.07.15.204339v1	2020-05-12
Austria/CeMM0292/2020	EPI_ISL_438116	2020-03-27	Europe	Austria	Burgenland		Europe	Austria	Burgenland	genome	29806	Human	54	Female	B.1	G	Center for Virology, Medical University of Vienna	Bergthaler laboratory, CeMM Research Center for Molecular Medicine of the Austrian Academy of Sciences	Alexandra Popa et al	https://www.gisaid.org	Mutational dynamics and transmission properties of SARS-CoV-2 superspreading events in Austria	https://www.biorxiv.org/content/10.1101/2020.07.15.204339v1	2020-05-12
Austria/CeMM0294/2020	EPI_ISL_438117	2020-03-27	Europe	Austria	Vienna		Europe	Austria	Vienna	genome	29825	Human	59	Female	B.1.1.18	GR	Center for Virology, Medical University of Vienna	Bergthaler laboratory, CeMM Research Center for Molecular Medicine of the Austrian Academy of Sciences	Alexandra Popa et al	https://www.gisaid.org	Mutational dynamics and transmission properties of SARS-CoV-2 superspreading events in Austria	https://www.biorxiv.org/content/10.1101/2020.07.15.204339v1	2020-05-12
Austria/CeMM0295/2020	EPI_ISL_438118	2020-03-27	Europe	Austria	Vienna		Europe	Austria	Vienna	genome	29827	Human	45	Female	B.1	G	Center for Virology, Medical University of Vienna	Bergthaler laboratory, CeMM Research Center for Molecular Medicine of the Austrian Academy of Sciences	Alexandra Popa et al	https://www.gisaid.org	?	?	2020-05-12
Austria/CeMM0296/2020	EPI_ISL_438119	2020-03-27	Europe	Austria	Vienna		Europe	Austria	Vienna	genome	29847	Human	79	Male	B.1.5	G	Center for Virology, Medical University of Vienna	Bergthaler laboratory, CeMM Research Center for Molecular Medicine of the Austrian Academy of Sciences	Alexandra Popa et al	https://www.gisaid.org	?	?	2020-05-12
Austria/CeMM0298/2020	EPI_ISL_475774	2020-03-27	Europe	Austria	Vienna		Europe	Austria	Vienna	genome	29782	Human	77	Male	B.1.5	G	Center for Virology, Medical University of Vienna	Bergthaler laboratory, CeMM Research Center for Molecular Medicine of the Austrian Academy of Sciences	Alexandra Popa et al	https://www.gisaid.org	?	?	2020-06-25
Austria/CeMM0299/2020	EPI_ISL_475775	2020-03-27	Europe	Austria	Vienna		Europe	Austria	Vienna	genome	29782	Human	76	Male	A.2	S	Center for Virology, Medical University of Vienna	Bergthaler laboratory, CeMM Research Center for Molecular Medicine of the Austrian Academy of Sciences	Alexandra Popa et al	https://www.gisaid.org	Mutational dynamics and transmission properties of SARS-CoV-2 superspreading events in Austria	https://dx.doi.org/10.1101/2020.07.15.204339v1	2020-06-25
Austria/CeMM0300/2020	EPI_ISL_475776	2020-03-27	Europe	Austria	Vienna		Europe	Austria	Vienna	genome	29782	Human	45	Female	B.1	G	Center for Virology, Medical University of Vienna	Bergthaler laboratory, CeMM Research Center for Molecular Medicine of the Austrian Academy of Sciences	Alexandra Popa et al	https://www.gisaid.org	?	?	2020-06-25
Austria/CeMM0301/2020	EPI_ISL_475777	2020-03-28	Europe	Austria	Vienna		Europe	Austria	Vienna	genome	29782	Human	61	Male	B.1.1.6	GR	Center for Virology, Medical University of Vienna	Bergthaler laboratory, CeMM Research Center for Molecular Medicine of the Austrian Academy of Sciences	Alexandra Popa et al	https://www.gisaid.org	Mutational dynamics and transmission properties of SARS-CoV-2 superspreading events in Austria	https://dx.doi.org/10.1101/2020.07.15.204339v1	2020-06-25
Austria/CeMM0303/2020	EPI_ISL_475778	2020-03-29	Europe	Austria	Styria		Europe	Austria	Styria	genome	29782	Human	23	Male	B.1.8	G	Center for Virology, Medical University of Vienna	Bergthaler laboratory, CeMM Research Center for Molecular Medicine of the Austrian Academy of Sciences	Alexandra Popa et al	https://www.gisaid.org	Mutational dynamics and transmission properties of SARS-CoV-2 superspreading events in Austria	https://dx.doi.org/10.1101/2020.07.15.204339v1	2020-06-25
Austria/CeMM0304/2020	EPI_ISL_475779	2020-03-29	Europe	Austria	Vienna		Europe	Austria	Vienna	genome	29782	Human	65	Male	B.1.36	GH	Center for Virology, Medical University of Vienna	Bergthaler laboratory, CeMM Research Center for Molecular Medicine of the Austrian Academy of Sciences	Alexandra Popa et al	https://www.gisaid.org	Mutational dynamics and transmission properties of SARS-CoV-2 superspreading events in Austria	https://dx.doi.org/10.1101/2020.07.15.204339v1	2020-06-25
Austria/CeMM0305/2020	EPI_ISL_475780	2020-03-29	Europe	Austria	Vienna		Europe	Austria	Vienna	genome	29782	Human	74	Male	B.1.1	GR	Center for Virology, Medical University of Vienna	Bergthaler laboratory, CeMM Research Center for Molecular Medicine of the Austrian Academy of Sciences	Alexandra Popa et al	https://www.gisaid.org	Mutational dynamics and transmission properties of SARS-CoV-2 superspreading events in Austria	https://dx.doi.org/10.1101/2020.07.15.204339v1	2020-06-25
Austria/CeMM0307/2020	EPI_ISL_475781	2020-03-30	Europe	Austria	Styria		Europe	Austria	Styria	genome	29782	Human	52	Female	B.1.22	GH	Center for Virology, Medical University of Vienna	Bergthaler laboratory, CeMM Research Center for Molecular Medicine of the Austrian Academy of Sciences	Alexandra Popa et al	https://www.gisaid.org	Mutational dynamics and transmission properties of SARS-CoV-2 superspreading events in Austria	https://dx.doi.org/10.1101/2020.07.15.204339v1	2020-06-25
Austria/CeMM0308/2020	EPI_ISL_475782	2020-03-30	Europe	Austria	Tyrol		Europe	Austria	Tyrol	genome	29782	Human	23	Female	B.1	G	Center for Virology, Medical University of Vienna	Bergthaler laboratory, CeMM Research Center for Molecular Medicine of the Austrian Academy of Sciences	Alexandra Popa et al	https://www.gisaid.org	Mutational dynamics and transmission properties of SARS-CoV-2 superspreading events in Austria	https://dx.doi.org/10.1101/2020.07.15.204339v1	2020-06-25
Austria/CeMM0311/2020	EPI_ISL_475783	2020-03-30	Europe	Austria	Vienna		Europe	Austria	Vienna	genome	29782	Human	78	Male	B.1.5	G	Center for Virology, Medical University of Vienna	Bergthaler laboratory, CeMM Research Center for Molecular Medicine of the Austrian Academy of Sciences	Alexandra Popa et al	https://www.gisaid.org	?	?	2020-06-25
Austria/CeMM0312/2020	EPI_ISL_475784	2020-03-30	Europe	Austria	Vienna		Europe	Austria	Vienna	genome	29782	Human	78	Male	B.1.5	G	Center for Virology, Medical University of Vienna	Bergthaler laboratory, CeMM Research Center for Molecular Medicine of the Austrian Academy of Sciences	Alexandra Popa et al	https://www.gisaid.org	?	?	2020-06-25
Austria/CeMM0313/2020	EPI_ISL_475785	2020-03-30	Europe	Austria	Vienna		Europe	Austria	Vienna	genome	29782	Human	77	Male	B.1.5	G	Center for Virology, Medical University of Vienna	Bergthaler laboratory, CeMM Research Center for Molecular Medicine of the Austrian Academy of Sciences	Alexandra Popa et al	https://www.gisaid.org	?	?	2020-06-25
Austria/CeMM0314/2020	EPI_ISL_475786	2020-03-30	Europe	Austria	Vienna		Europe	Austria	Vienna	genome	29782	Human	77	Male	B.1.5	G	Center for Virology, Medical University of Vienna	Bergthaler laboratory, CeMM Research Center for Molecular Medicine of the Austrian Academy of Sciences	Alexandra Popa et al	https://www.gisaid.org	?	?	2020-06-25
Austria/CeMM0315/2020	EPI_ISL_475787	2020-03-30	Europe	Austria	Vienna		Europe	Austria	Vienna	genome	29782	Human	50	Female	A.5	S	Center for Virology, Medical University of Vienna	Bergthaler laboratory, CeMM Research Center for Molecular Medicine of the Austrian Academy of Sciences	Alexandra Popa et al	https://www.gisaid.org	?	?	2020-06-25
Austria/CeMM0317/2020	EPI_ISL_475788	2020-03-30	Europe	Austria	Vienna		Europe	Austria	Vienna	genome	29782	Human	45	Female	B.1	G	Center for Virology, Medical University of Vienna	Bergthaler laboratory, CeMM Research Center for Molecular Medicine of the Austrian Academy of Sciences	Alexandra Popa et al	https://www.gisaid.org	?	?	2020-06-25
Austria/CeMM0318/2020	EPI_ISL_475789	2020-03-30	Europe	Austria	Vienna		Europe	Austria	Vienna	genome	29782	Human	76	Male	A.2	S	Center for Virology, Medical University of Vienna	Bergthaler laboratory, CeMM Research Center for Molecular Medicine of the Austrian Academy of Sciences	Alexandra Popa et al	https://www.gisaid.org	?	?	2020-06-25
Austria/CeMM0319/2020	EPI_ISL_475790	2020-03-30	Europe	Austria	Vienna		Europe	Austria	Vienna	genome	29782	Human	76	Male	A.2	S	Center for Virology, Medical University of Vienna	Bergthaler laboratory, CeMM Research Center for Molecular Medicine of the Austrian Academy of Sciences	Alexandra Popa et al	https://www.gisaid.org	?	?	2020-06-25
Austria/CeMM0320/2020	EPI_ISL_475791	2020-03-30	Europe	Austria	Vienna		Europe	Austria	Vienna	genome	29782	Human	47	Male	B.1.1	GR	Center for Virology, Medical University of Vienna	Bergthaler laboratory, CeMM Research Center for Molecular Medicine of the Austrian Academy of Sciences	Alexandra Popa et al	https://www.gisaid.org	Mutational dynamics and transmission properties of SARS-CoV-2 superspreading events in Austria	https://dx.doi.org/10.1101/2020.07.15.204339v1	2020-06-25
Austria/CeMM0321/2020	EPI_ISL_475792	2020-03-31	Europe	Austria	Lower Austria		Europe	Austria	Lower Austria	genome	29782	Human	65	Male	B.1.1	GR	Center for Virology, Medical University of Vienna	Bergthaler laboratory, CeMM Research Center for Molecular Medicine of the Austrian Academy of Sciences	Alexandra Popa et al	https://www.gisaid.org	Mutational dynamics and transmission properties of SARS-CoV-2 superspreading events in Austria	https://dx.doi.org/10.1101/2020.07.15.204339v1	2020-06-25
Austria/CeMM0323/2020	EPI_ISL_475793	2020-04-01	Europe	Austria	Vienna		Europe	Austria	Vienna	genome	29782	Human	56	Male	B.1.1	GR	Center for Virology, Medical University of Vienna	Bergthaler laboratory, CeMM Research Center for Molecular Medicine of the Austrian Academy of Sciences	Alexandra Popa et al	https://www.gisaid.org	?	?	2020-06-25
Austria/CeMM0324/2020	EPI_ISL_475794	2020-04-01	Europe	Austria	Styria		Europe	Austria	Styria	genome	29782	Human	54	Female	B.1.8	G	Center for Virology, Medical University of Vienna	Bergthaler laboratory, CeMM Research Center for Molecular Medicine of the Austrian Academy of Sciences	Alexandra Popa et al	https://www.gisaid.org	Mutational dynamics and transmission properties of SARS-CoV-2 superspreading events in Austria	https://dx.doi.org/10.1101/2020.07.15.204339v1	2020-06-25
Austria/CeMM0326/2020	EPI_ISL_475795	2020-04-01	Europe	Austria	Styria		Europe	Austria	Styria	genome	29782	Human	33	?	B.1.1	GR	Center for Virology, Medical University of Vienna	Bergthaler laboratory, CeMM Research Center for Molecular Medicine of the Austrian Academy of Sciences	Alexandra Popa et al	https://www.gisaid.org	Mutational dynamics and transmission properties of SARS-CoV-2 superspreading events in Austria	https://dx.doi.org/10.1101/2020.07.15.204339v1	2020-06-25
Austria/CeMM0329/2020	EPI_ISL_475796	2020-04-01	Europe	Austria	Vienna		Europe	Austria	Vienna	genome	29782	Human	76	Male	A.2	S	Center for Virology, Medical University of Vienna	Bergthaler laboratory, CeMM Research Center for Molecular Medicine of the Austrian Academy of Sciences	Alexandra Popa et al	https://www.gisaid.org	?	?	2020-06-25
Austria/CeMM0330/2020	EPI_ISL_475797	2020-04-01	Europe	Austria	Vienna		Europe	Austria	Vienna	genome	29782	Human	77	Male	B.1.5	G	Center for Virology, Medical University of Vienna	Bergthaler laboratory, CeMM Research Center for Molecular Medicine of the Austrian Academy of Sciences	Alexandra Popa et al	https://www.gisaid.org	?	?	2020-06-25
Austria/CeMM0331/2020	EPI_ISL_475798	2020-04-01	Europe	Austria	Vienna		Europe	Austria	Vienna	genome	29782	Human	77	Male	B.1.5	G	Center for Virology, Medical University of Vienna	Bergthaler laboratory, CeMM Research Center for Molecular Medicine of the Austrian Academy of Sciences	Alexandra Popa et al	https://www.gisaid.org	?	?	2020-06-25
Austria/CeMM0333/2020	EPI_ISL_475799	2020-04-01	Europe	Austria	Vienna		Europe	Austria	Vienna	genome	29782	Human	78	Male	B.1.5	G	Center for Virology, Medical University of Vienna	Bergthaler laboratory, CeMM Research Center for Molecular Medicine of the Austrian Academy of Sciences	Alexandra Popa et al	https://www.gisaid.org	?	?	2020-06-25
Austria/CeMM0337/2020	EPI_ISL_475800	2020-04-03	Europe	Austria	Styria		Europe	Austria	Styria	genome	29782	Human	40	Female	B.1.8	G	Center for Virology, Medical University of Vienna	Bergthaler laboratory, CeMM Research Center for Molecular Medicine of the Austrian Academy of Sciences	Alexandra Popa et al	https://www.gisaid.org	Mutational dynamics and transmission properties of SARS-CoV-2 superspreading events in Austria	https://dx.doi.org/10.1101/2020.07.15.204339v1	2020-06-25
Austria/CeMM0340/2020	EPI_ISL_475801	2020-04-03	Europe	Austria	Vienna		Europe	Austria	Vienna	genome	29782	Human	79	Male	B.1.5	G	Center for Virology, Medical University of Vienna	Bergthaler laboratory, CeMM Research Center for Molecular Medicine of the Austrian Academy of Sciences	Alexandra Popa et al	https://www.gisaid.org	?	?	2020-06-25
Austria/CeMM0341/2020	EPI_ISL_475802	2020-04-03	Europe	Austria	Vienna		Europe	Austria	Vienna	genome	29782	Human	78	Male	B.1.5	G	Center for Virology, Medical University of Vienna	Bergthaler laboratory, CeMM Research Center for Molecular Medicine of the Austrian Academy of Sciences	Alexandra Popa et al	https://www.gisaid.org	?	?	2020-06-25
Austria/CeMM0342/2020	EPI_ISL_475803	2020-04-03	Europe	Austria	Vienna		Europe	Austria	Vienna	genome	29782	Human	50	Female	A.5	S	Center for Virology, Medical University of Vienna	Bergthaler laboratory, CeMM Research Center for Molecular Medicine of the Austrian Academy of Sciences	Alexandra Popa et al	https://www.gisaid.org	?	?	2020-06-25
Austria/CeMM0343/2020	EPI_ISL_475804	2020-04-03	Europe	Austria	Vienna		Europe	Austria	Vienna	genome	29782	Human	76	Male	A.2	S	Center for Virology, Medical University of Vienna	Bergthaler laboratory, CeMM Research Center for Molecular Medicine of the Austrian Academy of Sciences	Alexandra Popa et al	https://www.gisaid.org	?	?	2020-06-25
Austria/CeMM0344/2020	EPI_ISL_475805	2020-04-03	Europe	Austria	Vienna		Europe	Austria	Vienna	genome	29782	Human	76	Male	A.2	S	Center for Virology, Medical University of Vienna	Bergthaler laboratory, CeMM Research Center for Molecular Medicine of the Austrian Academy of Sciences	Alexandra Popa et al	https://www.gisaid.org	?	?	2020-06-25
Austria/CeMM0346/2020	EPI_ISL_475806	2020-04-06	Europe	Austria	Lower Austria		Europe	Austria	Lower Austria	genome	29782	Human	75	Male	B.1	GH	Center for Virology, Medical University of Vienna	Bergthaler laboratory, CeMM Research Center for Molecular Medicine of the Austrian Academy of Sciences	Alexandra Popa et al	https://www.gisaid.org	Mutational dynamics and transmission properties of SARS-CoV-2 superspreading events in Austria	https://dx.doi.org/10.1101/2020.07.15.204339v1	2020-06-25
Austria/CeMM0347/2020	EPI_ISL_475807	2020-04-06	Europe	Austria	Burgenland		Europe	Austria	Burgenland	genome	29782	Human	59	Female	B.1.1	GR	Center for Virology, Medical University of Vienna	Bergthaler laboratory, CeMM Research Center for Molecular Medicine of the Austrian Academy of Sciences	Alexandra Popa et al	https://www.gisaid.org	Mutational dynamics and transmission properties of SARS-CoV-2 superspreading events in Austria	https://dx.doi.org/10.1101/2020.07.15.204339v1	2020-06-25
Austria/CeMM0349/2020	EPI_ISL_475808	2020-04-06	Europe	Austria	Vorarlberg		Europe	Austria	Vorarlberg	genome	29782	Human	59	Female	B.1.1	GR	Center for Virology, Medical University of Vienna	Bergthaler laboratory, CeMM Research Center for Molecular Medicine of the Austrian Academy of Sciences	Alexandra Popa et al	https://www.gisaid.org	Mutational dynamics and transmission properties of SARS-CoV-2 superspreading events in Austria	https://dx.doi.org/10.1101/2020.07.15.204339v1	2020-06-25
Austria/CeMM0350/2020	EPI_ISL_475809	2020-04-06	Europe	Austria	Styria		Europe	Austria	Styria	genome	29782	Human	90	Female	B.1	G	Center for Virology, Medical University of Vienna	Bergthaler laboratory, CeMM Research Center for Molecular Medicine of the Austrian Academy of Sciences	Alexandra Popa et al	https://www.gisaid.org	Mutational dynamics and transmission properties of SARS-CoV-2 superspreading events in Austria	https://dx.doi.org/10.1101/2020.07.15.204339v1	2020-06-25
Austria/CeMM0351/2020	EPI_ISL_475810	2020-04-06	Europe	Austria	Styria		Europe	Austria	Styria	genome	29782	Human	93	Male	B.1	G	Center for Virology, Medical University of Vienna	Bergthaler laboratory, CeMM Research Center for Molecular Medicine of the Austrian Academy of Sciences	Alexandra Popa et al	https://www.gisaid.org	Mutational dynamics and transmission properties of SARS-CoV-2 superspreading events in Austria	https://dx.doi.org/10.1101/2020.07.15.204339v1	2020-06-25
Austria/CeMM0352/2020	EPI_ISL_475811	2020-04-06	Europe	Austria	Styria		Europe	Austria	Styria	genome	29782	Human	36	Female	B.1	G	Center for Virology, Medical University of Vienna	Bergthaler laboratory, CeMM Research Center for Molecular Medicine of the Austrian Academy of Sciences	Alexandra Popa et al	https://www.gisaid.org	Mutational dynamics and transmission properties of SARS-CoV-2 superspreading events in Austria	https://dx.doi.org/10.1101/2020.07.15.204339v1	2020-06-25
Austria/CeMM0355/2020	EPI_ISL_475812	2020-04-07	Europe	Austria	Vienna		Europe	Austria	Vienna	genome	29782	Human	50	Female	A.5	S	Center for Virology, Medical University of Vienna	Bergthaler laboratory, CeMM Research Center for Molecular Medicine of the Austrian Academy of Sciences	Alexandra Popa et al	https://www.gisaid.org	?	?	2020-06-25
Austria/CeMM0357/2020	EPI_ISL_438120	2020-03-19	Europe	Austria	Vienna		Europe	Austria	Vienna	genome	29843	Human	83	Male	B.1.1	GR	Center for Virology, Medical University of Vienna	Bergthaler laboratory, CeMM Research Center for Molecular Medicine of the Austrian Academy of Sciences	Alexandra Popa et al	https://www.gisaid.org	Mutational dynamics and transmission properties of SARS-CoV-2 superspreading events in Austria	https://www.biorxiv.org/content/10.1101/2020.07.15.204339v1	2020-05-12
Austria/CeMM0358/2020	EPI_ISL_438121	2020-03-31	Europe	Austria	Vienna		Europe	Austria	Vienna	genome	29840	Human	83	Male	B.1.1	GR	Center for Virology, Medical University of Vienna	Bergthaler laboratory, CeMM Research Center for Molecular Medicine of the Austrian Academy of Sciences	Alexandra Popa et al	https://www.gisaid.org	?	?	2020-05-12
Austria/CeMM0359/2020	EPI_ISL_438122	2020-04-02	Europe	Austria	Vienna		Europe	Austria	Vienna	genome	29843	Human	83	Male	B.1.1	GR	Center for Virology, Medical University of Vienna	Bergthaler laboratory, CeMM Research Center for Molecular Medicine of the Austrian Academy of Sciences	Alexandra Popa et al	https://www.gisaid.org	?	?	2020-05-12
Austria/CeMM0360/2020	EPI_ISL_438123	2020-04-05	Europe	Austria	Vienna		Europe	Austria	Vienna	genome	29841	Human	83	Male	B.1.1	GR	Center for Virology, Medical University of Vienna	Bergthaler laboratory, CeMM Research Center for Molecular Medicine of the Austrian Academy of Sciences	Alexandra Popa et al	https://www.gisaid.org	?	?	2020-05-12
Austria/CeMM0361/2020	EPI_ISL_438124	2020-03-22	Europe	Austria	Vienna		Europe	Austria	Vienna	genome	29840	Human	94	Male	B.1.1.18	GR	Center for Virology, Medical University of Vienna	Bergthaler laboratory, CeMM Research Center for Molecular Medicine of the Austrian Academy of Sciences	Alexandra Popa et al	https://www.gisaid.org	Mutational dynamics and transmission properties of SARS-CoV-2 superspreading events in Austria	https://www.biorxiv.org/content/10.1101/2020.07.15.204339v1	2020-05-12
Austria/CeMM0362/2020	EPI_ISL_438125	2020-03-30	Europe	Austria	Vienna		Europe	Austria	Vienna	genome	29842	Human	94	Male	B.1.1.18	GR	Center for Virology, Medical University of Vienna	Bergthaler laboratory, CeMM Research Center for Molecular Medicine of the Austrian Academy of Sciences	Alexandra Popa et al	https://www.gisaid.org	?	?	2020-05-12
Austria/CeMM0363/2020	EPI_ISL_438126	2020-04-02	Europe	Austria	Vienna		Europe	Austria	Vienna	genome	29843	Human	94	Male	B.1.1.18	GR	Center for Virology, Medical University of Vienna	Bergthaler laboratory, CeMM Research Center for Molecular Medicine of the Austrian Academy of Sciences	Alexandra Popa et al	https://www.gisaid.org	?	?	2020-05-12
Austria/CeMM0364/2020	EPI_ISL_438127	2020-04-05	Europe	Austria	Vienna		Europe	Austria	Vienna	genome	29841	Human	94	Male	B.1.1.18	GR	Center for Virology, Medical University of Vienna	Bergthaler laboratory, CeMM Research Center for Molecular Medicine of the Austrian Academy of Sciences	Alexandra Popa et al	https://www.gisaid.org	?	?	2020-05-12
Austria/CeMM0365/2020	EPI_ISL_438128	2020-04-07	Europe	Austria	Vienna		Europe	Austria	Vienna	genome	29843	Human	94	Male	B.1.1.18	GR	Center for Virology, Medical University of Vienna	Bergthaler laboratory, CeMM Research Center for Molecular Medicine of the Austrian Academy of Sciences	Alexandra Popa et al	https://www.gisaid.org	?	?	2020-05-12
Austria/CeMM0366/2020	EPI_ISL_475813	2020-03-16	Europe	Austria	Tyrol	Mayrhofen	Europe	Austria	Tyrol	genome	29782	Human	26	Male	B.1.8	G	Institut f√ºr Virologie am Department f√ºr Hygiene, Mikrobiologie und Public Health	Bergthaler laboratory, CeMM Research Center for Molecular Medicine of the Austrian Academy of Sciences	Alexandra Popa et al	https://www.gisaid.org	Mutational dynamics and transmission properties of SARS-CoV-2 superspreading events in Austria	https://dx.doi.org/10.1101/2020.07.15.204339v1	2020-06-25
Austria/CeMM0367/2020	EPI_ISL_475814	2020-03-17	Europe	Austria	Tyrol	Mayrhofen	Europe	Austria	Tyrol	genome	29782	Human	28	Male	B.1.1.5	GR	Institut f√ºr Virologie am Department f√ºr Hygiene, Mikrobiologie und Public Health	Bergthaler laboratory, CeMM Research Center for Molecular Medicine of the Austrian Academy of Sciences	Alexandra Popa et al	https://www.gisaid.org	Mutational dynamics and transmission properties of SARS-CoV-2 superspreading events in Austria	https://dx.doi.org/10.1101/2020.07.15.204339v1	2020-06-25
Austria/CeMM0368/2020	EPI_ISL_475815	2020-03-19	Europe	Austria	Tyrol	Mayrhofen	Europe	Austria	Tyrol	genome	29782	Human	34	Female	B.1	G	Institut f√ºr Virologie am Department f√ºr Hygiene, Mikrobiologie und Public Health	Bergthaler laboratory, CeMM Research Center for Molecular Medicine of the Austrian Academy of Sciences	Alexandra Popa et al	https://www.gisaid.org	Mutational dynamics and transmission properties of SARS-CoV-2 superspreading events in Austria	https://dx.doi.org/10.1101/2020.07.15.204339v1	2020-06-25
Austria/CeMM0371/2020	EPI_ISL_475816	2020-03-25	Europe	Austria	Tyrol	Mayrhofen	Europe	Austria	Tyrol	genome	29782	Human	85	Female	B.1.1	GR	Institut f√ºr Virologie am Department f√ºr Hygiene, Mikrobiologie und Public Health	Bergthaler laboratory, CeMM Research Center for Molecular Medicine of the Austrian Academy of Sciences	Alexandra Popa et al	https://www.gisaid.org	Mutational dynamics and transmission properties of SARS-CoV-2 superspreading events in Austria	https://dx.doi.org/10.1101/2020.07.15.204339v1	2020-06-25
Austria/CeMM0372/2020	EPI_ISL_475817	2020-03-26	Europe	Austria	Tyrol	Mayrhofen	Europe	Austria	Tyrol	genome	29782	Human	71	Male	B.1	G	Institut f√ºr Virologie am Department f√ºr Hygiene, Mikrobiologie und Public Health	Bergthaler laboratory, CeMM Research Center for Molecular Medicine of the Austrian Academy of Sciences	Alexandra Popa et al	https://www.gisaid.org	Mutational dynamics and transmission properties of SARS-CoV-2 superspreading events in Austria	https://dx.doi.org/10.1101/2020.07.15.204339v1	2020-06-25
Austria/CeMM0373/2020	EPI_ISL_475818	2020-03-26	Europe	Austria	Tyrol	Mayrhofen	Europe	Austria	Tyrol	genome	29782	Human	43	Female	B.1	G	Institut f√ºr Virologie am Department f√ºr Hygiene, Mikrobiologie und Public Health	Bergthaler laboratory, CeMM Research Center for Molecular Medicine of the Austrian Academy of Sciences	Alexandra Popa et al	https://www.gisaid.org	Mutational dynamics and transmission properties of SARS-CoV-2 superspreading events in Austria	https://dx.doi.org/10.1101/2020.07.15.204339v1	2020-06-25
Austria/CeMM0375/2020	EPI_ISL_475819	2020-03-28	Europe	Austria	Tyrol	Mayrhofen	Europe	Austria	Tyrol	genome	29782	Human	64	Female	B	L	Institut f√ºr Virologie am Department f√ºr Hygiene, Mikrobiologie und Public Health	Bergthaler laboratory, CeMM Research Center for Molecular Medicine of the Austrian Academy of Sciences	Alexandra Popa et al	https://www.gisaid.org	Mutational dynamics and transmission properties of SARS-CoV-2 superspreading events in Austria	https://dx.doi.org/10.1101/2020.07.15.204339v1	2020-06-25
Austria/CeMM0376/2020	EPI_ISL_475820	2020-03-28	Europe	Austria	Tyrol	Mayrhofen	Europe	Austria	Tyrol	genome	29782	Human	90	Female	B.1	GH	Institut f√ºr Virologie am Department f√ºr Hygiene, Mikrobiologie und Public Health	Bergthaler laboratory, CeMM Research Center for Molecular Medicine of the Austrian Academy of Sciences	Alexandra Popa et al	https://www.gisaid.org	Mutational dynamics and transmission properties of SARS-CoV-2 superspreading events in Austria	https://dx.doi.org/10.1101/2020.07.15.204339v1	2020-06-25
Austria/CeMM0377/2020	EPI_ISL_475821	2020-03-30	Europe	Austria	Tyrol	Mayrhofen	Europe	Austria	Tyrol	genome	29782	Human	20	Female	B.1.1.5	GR	Institut f√ºr Virologie am Department f√ºr Hygiene, Mikrobiologie und Public Health	Bergthaler laboratory, CeMM Research Center for Molecular Medicine of the Austrian Academy of Sciences	Alexandra Popa et al	https://www.gisaid.org	Mutational dynamics and transmission properties of SARS-CoV-2 superspreading events in Austria	https://dx.doi.org/10.1101/2020.07.15.204339v1	2020-06-25
Austria/CeMM0379/2020	EPI_ISL_475822	2020-03-31	Europe	Austria	Tyrol	Mayrhofen	Europe	Austria	Tyrol	genome	29782	Human	45	Male	B.1.1.5	GR	Institut f√ºr Virologie am Department f√ºr Hygiene, Mikrobiologie und Public Health	Bergthaler laboratory, CeMM Research Center for Molecular Medicine of the Austrian Academy of Sciences	Alexandra Popa et al	https://www.gisaid.org	Mutational dynamics and transmission properties of SARS-CoV-2 superspreading events in Austria	https://dx.doi.org/10.1101/2020.07.15.204339v1	2020-06-25
Austria/CeMM0380/2020	EPI_ISL_475823	2020-03-31	Europe	Austria	Tyrol	Mayrhofen	Europe	Austria	Tyrol	genome	29782	Human	41	Female	B.1.1.5	GR	Institut f√ºr Virologie am Department f√ºr Hygiene, Mikrobiologie und Public Health	Bergthaler laboratory, CeMM Research Center for Molecular Medicine of the Austrian Academy of Sciences	Alexandra Popa et al	https://www.gisaid.org	Mutational dynamics and transmission properties of SARS-CoV-2 superspreading events in Austria	https://dx.doi.org/10.1101/2020.07.15.204339v1	2020-06-25
Austria/CeMM0381/2020	EPI_ISL_475824	2020-04-01	Europe	Austria	Tyrol	Mayrhofen	Europe	Austria	Tyrol	genome	29782	Human	83	Female	B.1.1.1	GR	Institut f√ºr Virologie am Department f√ºr Hygiene, Mikrobiologie und Public Health	Bergthaler laboratory, CeMM Research Center for Molecular Medicine of the Austrian Academy of Sciences	Alexandra Popa et al	https://www.gisaid.org	Mutational dynamics and transmission properties of SARS-CoV-2 superspreading events in Austria	https://dx.doi.org/10.1101/2020.07.15.204339v1	2020-06-25
Austria/CeMM0382/2020	EPI_ISL_475825	2020-04-01	Europe	Austria	Tyrol	Mayrhofen	Europe	Austria	Tyrol	genome	29782	Human	85	Female	B.1.1.1	GR	Institut f√ºr Virologie am Department f√ºr Hygiene, Mikrobiologie und Public Health	Bergthaler laboratory, CeMM Research Center for Molecular Medicine of the Austrian Academy of Sciences	Alexandra Popa et al	https://www.gisaid.org	Mutational dynamics and transmission properties of SARS-CoV-2 superspreading events in Austria	https://dx.doi.org/10.1101/2020.07.15.204339v1	2020-06-25
Austria/CeMM0384/2020	EPI_ISL_475826	2020-04-01	Europe	Austria	Tyrol	Mayrhofen	Europe	Austria	Tyrol	genome	29782	Human	88	Female	B.1.1.1	GR	Institut f√ºr Virologie am Department f√ºr Hygiene, Mikrobiologie und Public Health	Bergthaler laboratory, CeMM Research Center for Molecular Medicine of the Austrian Academy of Sciences	Alexandra Popa et al	https://www.gisaid.org	Mutational dynamics and transmission properties of SARS-CoV-2 superspreading events in Austria	https://dx.doi.org/10.1101/2020.07.15.204339v1	2020-06-25
Austria/CeMM0385/2020	EPI_ISL_475827	2020-04-01	Europe	Austria	Tyrol	Mayrhofen	Europe	Austria	Tyrol	genome	29782	Human	27	Female	B.1.22	GH	Institut f√ºr Virologie am Department f√ºr Hygiene, Mikrobiologie und Public Health	Bergthaler laboratory, CeMM Research Center for Molecular Medicine of the Austrian Academy of Sciences	Alexandra Popa et al	https://www.gisaid.org	Mutational dynamics and transmission properties of SARS-CoV-2 superspreading events in Austria	https://dx.doi.org/10.1101/2020.07.15.204339v1	2020-06-25
Austria/CeMM0386/2020	EPI_ISL_475828	2020-04-03	Europe	Austria	Tyrol	Mayrhofen	Europe	Austria	Tyrol	genome	29782	Human	63	Male	B.1	G	Institut f√ºr Virologie am Department f√ºr Hygiene, Mikrobiologie und Public Health	Bergthaler laboratory, CeMM Research Center for Molecular Medicine of the Austrian Academy of Sciences	Alexandra Popa et al	https://www.gisaid.org	Mutational dynamics and transmission properties of SARS-CoV-2 superspreading events in Austria	https://dx.doi.org/10.1101/2020.07.15.204339v1	2020-06-25
Austria/CeMM0388/2020	EPI_ISL_475829	2020-03-19	Europe	Austria	Tyrol	Mayrhofen	Europe	Austria	Tyrol	genome	29782	Human	37	Male	B	L	Institut f√ºr Virologie am Department f√ºr Hygiene, Mikrobiologie und Public Health	Bergthaler laboratory, CeMM Research Center for Molecular Medicine of the Austrian Academy of Sciences	Alexandra Popa et al	https://www.gisaid.org	Mutational dynamics and transmission properties of SARS-CoV-2 superspreading events in Austria	https://dx.doi.org/10.1101/2020.07.15.204339v1	2020-06-25
Austria/CeMM0390/2020	EPI_ISL_475830	2020-03-08	Europe	Austria	Austria		Europe	Austria	Austria	genome	29782	Human	?	?	B.1	G	Austrian Agency for Health and Food Safety (AGES)	Bergthaler laboratory, CeMM Research Center for Molecular Medicine of the Austrian Academy of Sciences	Alexandra Popa et al	https://www.gisaid.org	?	?	2020-06-25
Austria/CeMM0391/2020	EPI_ISL_475831	2020-03-10	Europe	Austria	Austria		Europe	Austria	Austria	genome	29782	Human	?	?	B.1.1	GR	Austrian Agency for Health and Food Safety (AGES)	Bergthaler laboratory, CeMM Research Center for Molecular Medicine of the Austrian Academy of Sciences	Alexandra Popa et al	https://www.gisaid.org	?	?	2020-06-25
Austria/CeMM0392/2020	EPI_ISL_475832	2020-03-19	Europe	Austria	Austria		Europe	Austria	Austria	genome	29782	Human	?	?	B.1.1	GR	Austrian Agency for Health and Food Safety (AGES)	Bergthaler laboratory, CeMM Research Center for Molecular Medicine of the Austrian Academy of Sciences	Alexandra Popa et al	https://www.gisaid.org	?	?	2020-06-25
Austria/CeMM0393/2020	EPI_ISL_475833	2020-03-21	Europe	Austria	Austria		Europe	Austria	Austria	genome	29782	Human	?	?	B.1.1.1	GR	Austrian Agency for Health and Food Safety (AGES)	Bergthaler laboratory, CeMM Research Center for Molecular Medicine of the Austrian Academy of Sciences	Alexandra Popa et al	https://www.gisaid.org	?	?	2020-06-25
Austria/CeMM0397/2020	EPI_ISL_475834	2020-03-25	Europe	Austria	Austria		Europe	Austria	Austria	genome	29782	Human	?	?	B.1	G	Austrian Agency for Health and Food Safety (AGES)	Bergthaler laboratory, CeMM Research Center for Molecular Medicine of the Austrian Academy of Sciences	Alexandra Popa et al	https://www.gisaid.org	?	?	2020-06-25
Austria/CeMM0400/2020	EPI_ISL_475835	2020-04-21	Europe	Austria	Austria		Europe	Austria	Austria	genome	29782	Human	?	?	B.1.5	G	Austrian Agency for Health and Food Safety (AGES)	Bergthaler laboratory, CeMM Research Center for Molecular Medicine of the Austrian Academy of Sciences	Alexandra Popa et al	https://www.gisaid.org	?	?	2020-06-25
Austria/CeMM0401/2020	EPI_ISL_475836	2020-02-28	Europe	Austria	Austria		Europe	Austria	Austria	genome	29782	Human	?	?	B.1.1.6	GR	Austrian Agency for Health and Food Safety (AGES)	Bergthaler laboratory, CeMM Research Center for Molecular Medicine of the Austrian Academy of Sciences	Alexandra Popa et al	https://www.gisaid.org	?	?	2020-06-25
Austria/CeMM0402/2020	EPI_ISL_475837	2020-03-09	Europe	Austria	Austria		Europe	Austria	Austria	genome	29782	Human	?	?	B.1.1	GR	Austrian Agency for Health and Food Safety (AGES)	Bergthaler laboratory, CeMM Research Center for Molecular Medicine of the Austrian Academy of Sciences	Alexandra Popa et al	https://www.gisaid.org	?	?	2020-06-25
Austria/CeMM0403/2020	EPI_ISL_475838	2020-03-11	Europe	Austria	Austria		Europe	Austria	Austria	genome	29782	Human	?	?	B.2	V	Austrian Agency for Health and Food Safety (AGES)	Bergthaler laboratory, CeMM Research Center for Molecular Medicine of the Austrian Academy of Sciences	Alexandra Popa et al	https://www.gisaid.org	?	?	2020-06-25
Austria/CeMM0404/2020	EPI_ISL_475839	2020-03-19	Europe	Austria	Austria		Europe	Austria	Austria	genome	29782	Human	?	?	B.1	G	Austrian Agency for Health and Food Safety (AGES)	Bergthaler laboratory, CeMM Research Center for Molecular Medicine of the Austrian Academy of Sciences	Alexandra Popa et al	https://www.gisaid.org	?	?	2020-06-25
Austria/CeMM0408/2020	EPI_ISL_475840	2020-03-25	Europe	Austria	Austria		Europe	Austria	Austria	genome	29782	Human	?	?	B.1	G	Austrian Agency for Health and Food Safety (AGES)	Bergthaler laboratory, CeMM Research Center for Molecular Medicine of the Austrian Academy of Sciences	Alexandra Popa et al	https://www.gisaid.org	?	?	2020-06-25
Austria/CeMM0409/2020	EPI_ISL_475841	2020-03-26	Europe	Austria	Austria		Europe	Austria	Austria	genome	29782	Human	?	?	B.1.1	GR	Austrian Agency for Health and Food Safety (AGES)	Bergthaler laboratory, CeMM Research Center for Molecular Medicine of the Austrian Academy of Sciences	Alexandra Popa et al	https://www.gisaid.org	?	?	2020-06-25
Austria/CeMM0412/2020	EPI_ISL_475842	2020-04-21	Europe	Austria	Austria		Europe	Austria	Austria	genome	29782	Human	?	?	B.1.1	GR	Austrian Agency for Health and Food Safety (AGES)	Bergthaler laboratory, CeMM Research Center for Molecular Medicine of the Austrian Academy of Sciences	Alexandra Popa et al	https://www.gisaid.org	?	?	2020-06-25
Austria/CeMM0413/2020	EPI_ISL_475843	2020-03-05	Europe	Austria	Austria		Europe	Austria	Austria	genome	29782	Human	?	?	B.4	O	Austrian Agency for Health and Food Safety (AGES)	Bergthaler laboratory, CeMM Research Center for Molecular Medicine of the Austrian Academy of Sciences	Alexandra Popa et al	https://www.gisaid.org	?	?	2020-06-25
Austria/CeMM0414/2020	EPI_ISL_475844	2020-03-09	Europe	Austria	Austria		Europe	Austria	Austria	genome	29782	Human	?	?	B.1.1	GR	Austrian Agency for Health and Food Safety (AGES)	Bergthaler laboratory, CeMM Research Center for Molecular Medicine of the Austrian Academy of Sciences	Alexandra Popa et al	https://www.gisaid.org	?	?	2020-06-25
Austria/CeMM0417/2020	EPI_ISL_475845	2020-03-22	Europe	Austria	Austria		Europe	Austria	Austria	genome	29782	Human	?	?	B.1	G	Austrian Agency for Health and Food Safety (AGES)	Bergthaler laboratory, CeMM Research Center for Molecular Medicine of the Austrian Academy of Sciences	Alexandra Popa et al	https://www.gisaid.org	?	?	2020-06-25
Austria/CeMM0418/2020	EPI_ISL_475846	2020-03-24	Europe	Austria	Austria		Europe	Austria	Austria	genome	29782	Human	?	?	B.1.1.6	GR	Austrian Agency for Health and Food Safety (AGES)	Bergthaler laboratory, CeMM Research Center for Molecular Medicine of the Austrian Academy of Sciences	Alexandra Popa et al	https://www.gisaid.org	?	?	2020-06-25
Austria/CeMM0419/2020	EPI_ISL_475847	2020-03-25	Europe	Austria	Austria		Europe	Austria	Austria	genome	29782	Human	?	?	B.1.36	GH	Austrian Agency for Health and Food Safety (AGES)	Bergthaler laboratory, CeMM Research Center for Molecular Medicine of the Austrian Academy of Sciences	Alexandra Popa et al	https://www.gisaid.org	?	?	2020-06-25
Austria/CeMM0420/2020	EPI_ISL_475848	2020-03-25	Europe	Austria	Austria		Europe	Austria	Austria	genome	29782	Human	?	?	B.1	GH	Austrian Agency for Health and Food Safety (AGES)	Bergthaler laboratory, CeMM Research Center for Molecular Medicine of the Austrian Academy of Sciences	Alexandra Popa et al	https://www.gisaid.org	?	?	2020-06-25
Austria/CeMM0421/2020	EPI_ISL_475849	2020-03-25	Europe	Austria	Austria		Europe	Austria	Austria	genome	29782	Human	?	?	B.1	GH	Austrian Agency for Health and Food Safety (AGES)	Bergthaler laboratory, CeMM Research Center for Molecular Medicine of the Austrian Academy of Sciences	Alexandra Popa et al	https://www.gisaid.org	?	?	2020-06-25
Austria/CeMM0422/2020	EPI_ISL_475850	2020-03-27	Europe	Austria	Austria		Europe	Austria	Austria	genome	29782	Human	?	?	B.3	L	Austrian Agency for Health and Food Safety (AGES)	Bergthaler laboratory, CeMM Research Center for Molecular Medicine of the Austrian Academy of Sciences	Alexandra Popa et al	https://www.gisaid.org	?	?	2020-06-25
Austria/CeMM0423/2020	EPI_ISL_475851	2020-03-06	Europe	Austria	Austria		Europe	Austria	Austria	genome	29782	Human	?	?	B.3	L	Austrian Agency for Health and Food Safety (AGES)	Bergthaler laboratory, CeMM Research Center for Molecular Medicine of the Austrian Academy of Sciences	Alexandra Popa et al	https://www.gisaid.org	?	?	2020-06-25
Austria/CeMM0424/2020	EPI_ISL_475852	2020-04-21	Europe	Austria	Austria		Europe	Austria	Austria	genome	29782	Human	?	?	B.1.5	G	Austrian Agency for Health and Food Safety (AGES)	Bergthaler laboratory, CeMM Research Center for Molecular Medicine of the Austrian Academy of Sciences	Alexandra Popa et al	https://www.gisaid.org	?	?	2020-06-25
Austria/CeMM0425/2020	EPI_ISL_475853	2020-03-05	Europe	Austria	Austria		Europe	Austria	Austria	genome	29782	Human	?	?	B.3	L	Austrian Agency for Health and Food Safety (AGES)	Bergthaler laboratory, CeMM Research Center for Molecular Medicine of the Austrian Academy of Sciences	Alexandra Popa et al	https://www.gisaid.org	?	?	2020-06-25
Austria/CeMM0426/2020	EPI_ISL_475854	2020-03-10	Europe	Austria	Austria		Europe	Austria	Austria	genome	29782	Human	?	?	B.1.5	G	Austrian Agency for Health and Food Safety (AGES)	Bergthaler laboratory, CeMM Research Center for Molecular Medicine of the Austrian Academy of Sciences	Alexandra Popa et al	https://www.gisaid.org	?	?	2020-06-25
Austria/CeMM0427/2020	EPI_ISL_475855	2020-03-13	Europe	Austria	Austria		Europe	Austria	Austria	genome	29782	Human	?	?	B.1.1	GR	Austrian Agency for Health and Food Safety (AGES)	Bergthaler laboratory, CeMM Research Center for Molecular Medicine of the Austrian Academy of Sciences	Alexandra Popa et al	https://www.gisaid.org	?	?	2020-06-25
Austria/CeMM0428/2020	EPI_ISL_475856	2020-03-21	Europe	Austria	Austria		Europe	Austria	Austria	genome	29782	Human	?	?	B.1	GH	Austrian Agency for Health and Food Safety (AGES)	Bergthaler laboratory, CeMM Research Center for Molecular Medicine of the Austrian Academy of Sciences	Alexandra Popa et al	https://www.gisaid.org	?	?	2020-06-25
Austria/CeMM0430/2020	EPI_ISL_475857	2020-03-24	Europe	Austria	Austria		Europe	Austria	Austria	genome	29782	Human	?	?	B.1.1	GR	Austrian Agency for Health and Food Safety (AGES)	Bergthaler laboratory, CeMM Research Center for Molecular Medicine of the Austrian Academy of Sciences	Alexandra Popa et al	https://www.gisaid.org	?	?	2020-06-25
Austria/CeMM0431/2020	EPI_ISL_475858	2020-03-25	Europe	Austria	Austria		Europe	Austria	Austria	genome	29782	Human	?	?	B.1	GH	Austrian Agency for Health and Food Safety (AGES)	Bergthaler laboratory, CeMM Research Center for Molecular Medicine of the Austrian Academy of Sciences	Alexandra Popa et al	https://www.gisaid.org	?	?	2020-06-25
Austria/CeMM0432/2020	EPI_ISL_475859	2020-03-25	Europe	Austria	Austria		Europe	Austria	Austria	genome	29782	Human	?	?	B.1	G	Austrian Agency for Health and Food Safety (AGES)	Bergthaler laboratory, CeMM Research Center for Molecular Medicine of the Austrian Academy of Sciences	Alexandra Popa et al	https://www.gisaid.org	?	?	2020-06-25
Austria/CeMM0433/2020	EPI_ISL_475860	2020-03-26	Europe	Austria	Austria		Europe	Austria	Austria	genome	29782	Human	?	?	B.1.1	GR	Austrian Agency for Health and Food Safety (AGES)	Bergthaler laboratory, CeMM Research Center for Molecular Medicine of the Austrian Academy of Sciences	Alexandra Popa et al	https://www.gisaid.org	?	?	2020-06-25
Austria/CeMM0435/2020	EPI_ISL_475861	2020-04-21	Europe	Austria	Austria		Europe	Austria	Austria	genome	29782	Human	?	?	B.1	G	Austrian Agency for Health and Food Safety (AGES)	Bergthaler laboratory, CeMM Research Center for Molecular Medicine of the Austrian Academy of Sciences	Alexandra Popa et al	https://www.gisaid.org	?	?	2020-06-25
Austria/CeMM0436/2020	EPI_ISL_475862	2020-04-21	Europe	Austria	Austria		Europe	Austria	Austria	genome	29782	Human	?	?	B.1.5	G	Austrian Agency for Health and Food Safety (AGES)	Bergthaler laboratory, CeMM Research Center for Molecular Medicine of the Austrian Academy of Sciences	Alexandra Popa et al	https://www.gisaid.org	?	?	2020-06-25
Austria/CeMM0439/2020	EPI_ISL_475863	2020-03-16	Europe	Austria	Austria		Europe	Austria	Austria	genome	29782	Human	?	?	B.1	GH	Austrian Agency for Health and Food Safety (AGES)	Bergthaler laboratory, CeMM Research Center for Molecular Medicine of the Austrian Academy of Sciences	Alexandra Popa et al	https://www.gisaid.org	?	?	2020-06-25
Austria/CeMM0441/2020	EPI_ISL_475864	2020-03-22	Europe	Austria	Austria		Europe	Austria	Austria	genome	29782	Human	?	?	B.1.36	GH	Austrian Agency for Health and Food Safety (AGES)	Bergthaler laboratory, CeMM Research Center for Molecular Medicine of the Austrian Academy of Sciences	Alexandra Popa et al	https://www.gisaid.org	?	?	2020-06-25
Austria/CeMM0448/2020	EPI_ISL_475865	2020-04-21	Europe	Austria	Austria		Europe	Austria	Austria	genome	29782	Human	?	?	B.1.36	GH	Austrian Agency for Health and Food Safety (AGES)	Bergthaler laboratory, CeMM Research Center for Molecular Medicine of the Austrian Academy of Sciences	Alexandra Popa et al	https://www.gisaid.org	?	?	2020-06-25
Austria/CeMM0449/2020	EPI_ISL_475866	2020-03-05	Europe	Austria	Austria		Europe	Austria	Austria	genome	29782	Human	?	?	B.1.6	G	Austrian Agency for Health and Food Safety (AGES)	Bergthaler laboratory, CeMM Research Center for Molecular Medicine of the Austrian Academy of Sciences	Alexandra Popa et al	https://www.gisaid.org	?	?	2020-06-25
Austria/CeMM0451/2020	EPI_ISL_475867	2020-03-16	Europe	Austria	Austria		Europe	Austria	Austria	genome	29611	Human	?	?	B.1.1	GR	Austrian Agency for Health and Food Safety (AGES)	Bergthaler laboratory, CeMM Research Center for Molecular Medicine of the Austrian Academy of Sciences	Alexandra Popa et al	https://www.gisaid.org	?	?	2020-06-25
Austria/CeMM0452/2020	EPI_ISL_475868	2020-03-22	Europe	Austria	Austria		Europe	Austria	Austria	genome	29782	Human	?	?	B.1.36	GH	Austrian Agency for Health and Food Safety (AGES)	Bergthaler laboratory, CeMM Research Center for Molecular Medicine of the Austrian Academy of Sciences	Alexandra Popa et al	https://www.gisaid.org	?	?	2020-06-25
Austria/CeMM0454/2020	EPI_ISL_475869	2020-03-25	Europe	Austria	Austria		Europe	Austria	Austria	genome	29782	Human	?	?	B.1	G	Austrian Agency for Health and Food Safety (AGES)	Bergthaler laboratory, CeMM Research Center for Molecular Medicine of the Austrian Academy of Sciences	Alexandra Popa et al	https://www.gisaid.org	?	?	2020-06-25
Austria/CeMM0458/2020	EPI_ISL_475870	2020-04-05	Europe	Austria	Austria		Europe	Austria	Austria	genome	29782	Human	?	?	B.1	GH	Austrian Agency for Health and Food Safety (AGES)	Bergthaler laboratory, CeMM Research Center for Molecular Medicine of the Austrian Academy of Sciences	Alexandra Popa et al	https://www.gisaid.org	?	?	2020-06-25
Austria/CeMM0460/2020	EPI_ISL_475871	2020-03-06	Europe	Austria	Austria		Europe	Austria	Austria	genome	29782	Human	?	?	B.3	L	Austrian Agency for Health and Food Safety (AGES)	Bergthaler laboratory, CeMM Research Center for Molecular Medicine of the Austrian Academy of Sciences	Alexandra Popa et al	https://www.gisaid.org	?	?	2020-06-25
Austria/CeMM0461/2020	EPI_ISL_475872	2020-03-07	Europe	Austria	Austria		Europe	Austria	Austria	genome	29782	Human	?	?	B.1.1	GR	Austrian Agency for Health and Food Safety (AGES)	Bergthaler laboratory, CeMM Research Center for Molecular Medicine of the Austrian Academy of Sciences	Alexandra Popa et al	https://www.gisaid.org	?	?	2020-06-25
Austria/CeMM0462/2020	EPI_ISL_475873	2020-03-10	Europe	Austria	Austria		Europe	Austria	Austria	genome	29611	Human	?	?	B.1.1	GR	Austrian Agency for Health and Food Safety (AGES)	Bergthaler laboratory, CeMM Research Center for Molecular Medicine of the Austrian Academy of Sciences	Alexandra Popa et al	https://www.gisaid.org	?	?	2020-06-25
Austria/CeMM0463/2020	EPI_ISL_475874	2020-03-16	Europe	Austria	Austria		Europe	Austria	Austria	genome	29782	Human	?	?	B.1	GH	Austrian Agency for Health and Food Safety (AGES)	Bergthaler laboratory, CeMM Research Center for Molecular Medicine of the Austrian Academy of Sciences	Alexandra Popa et al	https://www.gisaid.org	?	?	2020-06-25
Austria/CeMM0466/2020	EPI_ISL_475875	2020-03-25	Europe	Austria	Austria		Europe	Austria	Austria	genome	29782	Human	?	?	B.1	G	Austrian Agency for Health and Food Safety (AGES)	Bergthaler laboratory, CeMM Research Center for Molecular Medicine of the Austrian Academy of Sciences	Alexandra Popa et al	https://www.gisaid.org	?	?	2020-06-25
Austria/CeMM0468/2020	EPI_ISL_475876	2020-03-25	Europe	Austria	Austria		Europe	Austria	Austria	genome	29782	Human	?	?	B.1	G	Austrian Agency for Health and Food Safety (AGES)	Bergthaler laboratory, CeMM Research Center for Molecular Medicine of the Austrian Academy of Sciences	Alexandra Popa et al	https://www.gisaid.org	?	?	2020-06-25
Austria/CeMM0472/2020	EPI_ISL_475877	2020-03-06	Europe	Austria	Austria		Europe	Austria	Austria	genome	29782	Human	?	?	B.1.1.6	GR	Austrian Agency for Health and Food Safety (AGES)	Bergthaler laboratory, CeMM Research Center for Molecular Medicine of the Austrian Academy of Sciences	Alexandra Popa et al	https://www.gisaid.org	?	?	2020-06-25
Austria/CeMM0473/2020	EPI_ISL_475878	2020-03-07	Europe	Austria	Austria		Europe	Austria	Austria	genome	29782	Human	?	?	B.1.1	GR	Austrian Agency for Health and Food Safety (AGES)	Bergthaler laboratory, CeMM Research Center for Molecular Medicine of the Austrian Academy of Sciences	Alexandra Popa et al	https://www.gisaid.org	?	?	2020-06-25
Austria/CeMM0474/2020	EPI_ISL_475879	2020-03-10	Europe	Austria	Austria		Europe	Austria	Austria	genome	29782	Human	?	?	B.1.1	GR	Austrian Agency for Health and Food Safety (AGES)	Bergthaler laboratory, CeMM Research Center for Molecular Medicine of the Austrian Academy of Sciences	Alexandra Popa et al	https://www.gisaid.org	?	?	2020-06-25
Austria/CeMM0475/2020	EPI_ISL_475880	2020-03-16	Europe	Austria	Austria		Europe	Austria	Austria	genome	29782	Human	?	?	B.1.5	G	Austrian Agency for Health and Food Safety (AGES)	Bergthaler laboratory, CeMM Research Center for Molecular Medicine of the Austrian Academy of Sciences	Alexandra Popa et al	https://www.gisaid.org	?	?	2020-06-25
Austria/CeMM0477/2020	EPI_ISL_475881	2020-03-23	Europe	Austria	Austria		Europe	Austria	Austria	genome	29782	Human	?	?	B.1.5	G	Austrian Agency for Health and Food Safety (AGES)	Bergthaler laboratory, CeMM Research Center for Molecular Medicine of the Austrian Academy of Sciences	Alexandra Popa et al	https://www.gisaid.org	?	?	2020-06-25
Austria/CeMM0479/2020	EPI_ISL_475882	2020-03-25	Europe	Austria	Austria		Europe	Austria	Austria	genome	29782	Human	?	?	B.1	GH	Austrian Agency for Health and Food Safety (AGES)	Bergthaler laboratory, CeMM Research Center for Molecular Medicine of the Austrian Academy of Sciences	Alexandra Popa et al	https://www.gisaid.org	?	?	2020-06-25
Austria/CeMM0480/2020	EPI_ISL_475883	2020-03-25	Europe	Austria	Austria		Europe	Austria	Austria	genome	29782	Human	?	?	B.1	G	Austrian Agency for Health and Food Safety (AGES)	Bergthaler laboratory, CeMM Research Center for Molecular Medicine of the Austrian Academy of Sciences	Alexandra Popa et al	https://www.gisaid.org	?	?	2020-06-25
Austria/CeMM0481/2020	EPI_ISL_475884	2020-03-27	Europe	Austria	Austria		Europe	Austria	Austria	genome	29782	Human	?	?	B.1.1	GR	Austrian Agency for Health and Food Safety (AGES)	Bergthaler laboratory, CeMM Research Center for Molecular Medicine of the Austrian Academy of Sciences	Alexandra Popa et al	https://www.gisaid.org	?	?	2020-06-25
Austria/CeMM0483/2020	EPI_ISL_475885	2020-04-21	Europe	Austria	Austria		Europe	Austria	Austria	genome	29782	Human	?	?	B.1.5	G	Austrian Agency for Health and Food Safety (AGES)	Bergthaler laboratory, CeMM Research Center for Molecular Medicine of the Austrian Academy of Sciences	Alexandra Popa et al	https://www.gisaid.org	?	?	2020-06-25
Austria/CeMM0484/2020	EPI_ISL_475886	2020-03-06	Europe	Austria	Austria		Europe	Austria	Austria	genome	29782	Human	?	?	B.1.1	GR	Austrian Agency for Health and Food Safety (AGES)	Bergthaler laboratory, CeMM Research Center for Molecular Medicine of the Austrian Academy of Sciences	Alexandra Popa et al	https://www.gisaid.org	?	?	2020-06-25
Austria/CeMM0514/2020	EPI_ISL_475887	2020-03-27	Europe	Austria	Austria		Europe	Austria	Austria	genome	29782	Human	45	Male	B.1	GH	Zentralinstitut f√ºr medizinische und chemische Labordiagnostik, Universit√§tskliniken Insbruck	Bergthaler laboratory, CeMM Research Center for Molecular Medicine of the Austrian Academy of Sciences	Alexandra Popa et al	https://www.gisaid.org	Mutational dynamics and transmission properties of SARS-CoV-2 superspreading events in Austria	https://dx.doi.org/10.1101/2020.07.15.204339v1	2020-06-25
Austria/CeMM0515/2020	EPI_ISL_475888	2020-03-28	Europe	Austria	Austria		Europe	Austria	Austria	genome	29611	Human	77	Male	B.1	GH	Zentralinstitut f√ºr medizinische und chemische Labordiagnostik, Universit√§tskliniken Insbruck	Bergthaler laboratory, CeMM Research Center for Molecular Medicine of the Austrian Academy of Sciences	Alexandra Popa et al	https://www.gisaid.org	Mutational dynamics and transmission properties of SARS-CoV-2 superspreading events in Austria	https://dx.doi.org/10.1101/2020.07.15.204339v1	2020-06-25
Austria/CeMM0516/2020	EPI_ISL_475889	2020-03-28	Europe	Austria	Austria		Europe	Austria	Austria	genome	29782	Human	37	Male	B.1	GH	Zentralinstitut f√ºr medizinische und chemische Labordiagnostik, Universit√§tskliniken Insbruck	Bergthaler laboratory, CeMM Research Center for Molecular Medicine of the Austrian Academy of Sciences	Alexandra Popa et al	https://www.gisaid.org	Mutational dynamics and transmission properties of SARS-CoV-2 superspreading events in Austria	https://dx.doi.org/10.1101/2020.07.15.204339v1	2020-06-25
Austria/CeMM0517/2020	EPI_ISL_475890	2020-03-28	Europe	Austria	Austria		Europe	Austria	Austria	genome	29782	Human	95	Male	B.2	V	Zentralinstitut f√ºr medizinische und chemische Labordiagnostik, Universit√§tskliniken Insbruck	Bergthaler laboratory, CeMM Research Center for Molecular Medicine of the Austrian Academy of Sciences	Alexandra Popa et al	https://www.gisaid.org	Mutational dynamics and transmission properties of SARS-CoV-2 superspreading events in Austria	https://dx.doi.org/10.1101/2020.07.15.204339v1	2020-06-25
Austria/CeMM0519/2020	EPI_ISL_475891	2020-03-30	Europe	Austria	Austria		Europe	Austria	Austria	genome	29782	Human	76	Female	B.1.1	GR	Zentralinstitut f√ºr medizinische und chemische Labordiagnostik, Universit√§tskliniken Insbruck	Bergthaler laboratory, CeMM Research Center for Molecular Medicine of the Austrian Academy of Sciences	Alexandra Popa et al	https://www.gisaid.org	Mutational dynamics and transmission properties of SARS-CoV-2 superspreading events in Austria	https://dx.doi.org/10.1101/2020.07.15.204339v1	2020-06-25
Austria/CeMM0520/2020	EPI_ISL_475892	2020-03-31	Europe	Austria	Austria		Europe	Austria	Austria	genome	29611	Human	76	Male	B.1	G	Zentralinstitut f√ºr medizinische und chemische Labordiagnostik, Universit√§tskliniken Insbruck	Bergthaler laboratory, CeMM Research Center for Molecular Medicine of the Austrian Academy of Sciences	Alexandra Popa et al	https://www.gisaid.org	Mutational dynamics and transmission properties of SARS-CoV-2 superspreading events in Austria	https://dx.doi.org/10.1101/2020.07.15.204339v1	2020-06-25
Austria/CeMM0521/2020	EPI_ISL_475893	2020-03-31	Europe	Austria	Austria		Europe	Austria	Austria	genome	29782	Human	26	Female	B.1	G	Zentralinstitut f√ºr medizinische und chemische Labordiagnostik, Universit√§tskliniken Insbruck	Bergthaler laboratory, CeMM Research Center for Molecular Medicine of the Austrian Academy of Sciences	Alexandra Popa et al	https://www.gisaid.org	Mutational dynamics and transmission properties of SARS-CoV-2 superspreading events in Austria	https://dx.doi.org/10.1101/2020.07.15.204339v1	2020-06-25
Austria/CeMM0527/2020	EPI_ISL_475894	2020-04-02	Europe	Austria	Austria		Europe	Austria	Austria	genome	29782	Human	41	Male	B.1	G	Zentralinstitut f√ºr medizinische und chemische Labordiagnostik, Universit√§tskliniken Insbruck	Bergthaler laboratory, CeMM Research Center for Molecular Medicine of the Austrian Academy of Sciences	Alexandra Popa et al	https://www.gisaid.org	Mutational dynamics and transmission properties of SARS-CoV-2 superspreading events in Austria	https://dx.doi.org/10.1101/2020.07.15.204339v1	2020-06-25
Austria/CeMM0528/2020	EPI_ISL_475895	2020-04-03	Europe	Austria	Austria		Europe	Austria	Austria	genome	29782	Human	88	Male	B.1	G	Zentralinstitut f√ºr medizinische und chemische Labordiagnostik, Universit√§tskliniken Insbruck	Bergthaler laboratory, CeMM Research Center for Molecular Medicine of the Austrian Academy of Sciences	Alexandra Popa et al	https://www.gisaid.org	Mutational dynamics and transmission properties of SARS-CoV-2 superspreading events in Austria	https://dx.doi.org/10.1101/2020.07.15.204339v1	2020-06-25
Austria/CeMM0530/2020	EPI_ISL_475896	2020-04-03	Europe	Austria	Austria		Europe	Austria	Austria	genome	29782	Human	61	Female	B.1.1	GR	Zentralinstitut f√ºr medizinische und chemische Labordiagnostik, Universit√§tskliniken Insbruck	Bergthaler laboratory, CeMM Research Center for Molecular Medicine of the Austrian Academy of Sciences	Alexandra Popa et al	https://www.gisaid.org	Mutational dynamics and transmission properties of SARS-CoV-2 superspreading events in Austria	https://dx.doi.org/10.1101/2020.07.15.204339v1	2020-06-25
Austria/CeMM0532/2020	EPI_ISL_475897	2020-04-05	Europe	Austria	Austria		Europe	Austria	Austria	genome	29782	Human	76	Male	B.1	G	Zentralinstitut f√ºr medizinische und chemische Labordiagnostik, Universit√§tskliniken Insbruck	Bergthaler laboratory, CeMM Research Center for Molecular Medicine of the Austrian Academy of Sciences	Alexandra Popa et al	https://www.gisaid.org	Mutational dynamics and transmission properties of SARS-CoV-2 superspreading events in Austria	https://dx.doi.org/10.1101/2020.07.15.204339v1	2020-06-25
Austria/CeMM0534/2020	EPI_ISL_475898	2020-04-06	Europe	Austria	Austria		Europe	Austria	Austria	genome	29782	Human	35	Male	B.1	GH	Zentralinstitut f√ºr medizinische und chemische Labordiagnostik, Universit√§tskliniken Insbruck	Bergthaler laboratory, CeMM Research Center for Molecular Medicine of the Austrian Academy of Sciences	Alexandra Popa et al	https://www.gisaid.org	Mutational dynamics and transmission properties of SARS-CoV-2 superspreading events in Austria	https://dx.doi.org/10.1101/2020.07.15.204339v1	2020-06-25
Austria/CeMM0536/2020	EPI_ISL_475899	2020-04-07	Europe	Austria	Austria		Europe	Austria	Austria	genome	29782	Human	53	Female	B.1.1	GR	Zentralinstitut f√ºr medizinische und chemische Labordiagnostik, Universit√§tskliniken Insbruck	Bergthaler laboratory, CeMM Research Center for Molecular Medicine of the Austrian Academy of Sciences	Alexandra Popa et al	https://www.gisaid.org	Mutational dynamics and transmission properties of SARS-CoV-2 superspreading events in Austria	https://dx.doi.org/10.1101/2020.07.15.204339v1	2020-06-25
Austria/CeMM0538/2020	EPI_ISL_475900	2020-04-07	Europe	Austria	Austria		Europe	Austria	Austria	genome	29782	Human	50	Female	B.1.1	GR	Zentralinstitut f√ºr medizinische und chemische Labordiagnostik, Universit√§tskliniken Insbruck	Bergthaler laboratory, CeMM Research Center for Molecular Medicine of the Austrian Academy of Sciences	Alexandra Popa et al	https://www.gisaid.org	Mutational dynamics and transmission properties of SARS-CoV-2 superspreading events in Austria	https://dx.doi.org/10.1101/2020.07.15.204339v1	2020-06-25
Austria/CeMM0539/2020	EPI_ISL_475901	2020-04-07	Europe	Austria	Austria		Europe	Austria	Austria	genome	29782	Human	27	Female	B.1	GH	Zentralinstitut f√ºr medizinische und chemische Labordiagnostik, Universit√§tskliniken Insbruck	Bergthaler laboratory, CeMM Research Center for Molecular Medicine of the Austrian Academy of Sciences	Alexandra Popa et al	https://www.gisaid.org	Mutational dynamics and transmission properties of SARS-CoV-2 superspreading events in Austria	https://dx.doi.org/10.1101/2020.07.15.204339v1	2020-06-25
Austria/CeMM0540/2020	EPI_ISL_475902	2020-04-08	Europe	Austria	Austria		Europe	Austria	Austria	genome	29782	Human	77	Male	B.1	G	Zentralinstitut f√ºr medizinische und chemische Labordiagnostik, Universit√§tskliniken Insbruck	Bergthaler laboratory, CeMM Research Center for Molecular Medicine of the Austrian Academy of Sciences	Alexandra Popa et al	https://www.gisaid.org	Mutational dynamics and transmission properties of SARS-CoV-2 superspreading events in Austria	https://dx.doi.org/10.1101/2020.07.15.204339v1	2020-06-25
Austria/CeMM0546/2020	EPI_ISL_475903	2020-04-28	Europe	Austria	Austria		Europe	Austria	Austria	genome	29782	Human	50	Female	B.1.1	GR	Zentralinstitut f√ºr medizinische und chemische Labordiagnostik, Universit√§tskliniken Insbruck	Bergthaler laboratory, CeMM Research Center for Molecular Medicine of the Austrian Academy of Sciences	Alexandra Popa et al	https://www.gisaid.org	Mutational dynamics and transmission properties of SARS-CoV-2 superspreading events in Austria	https://dx.doi.org/10.1101/2020.07.15.204339v1	2020-06-25
Austria/CeMM0553/2020	EPI_ISL_475904	2020-05-04	Europe	Austria	Austria		Europe	Austria	Austria	genome	29782	Human	71	Female	B.1	G	Zentralinstitut f√ºr medizinische und chemische Labordiagnostik, Universit√§tskliniken Insbruck	Bergthaler laboratory, CeMM Research Center for Molecular Medicine of the Austrian Academy of Sciences	Alexandra Popa et al	https://www.gisaid.org	Mutational dynamics and transmission properties of SARS-CoV-2 superspreading events in Austria	https://dx.doi.org/10.1101/2020.07.15.204339v1	2020-06-25
Austria/CeMM0554/2020	EPI_ISL_475905	2020-03-17	Europe	Austria	Austria		Europe	Austria	Austria	genome	29782	Human	57	Male	B.1	GH	Zentralinstitut f√ºr medizinische und chemische Labordiagnostik, Universit√§tskliniken Insbruck	Bergthaler laboratory, CeMM Research Center for Molecular Medicine of the Austrian Academy of Sciences	Alexandra Popa et al	https://www.gisaid.org	Mutational dynamics and transmission properties of SARS-CoV-2 superspreading events in Austria	https://dx.doi.org/10.1101/2020.07.15.204339v1	2020-06-25
Austria/CeMM0555/2020	EPI_ISL_475906	2020-03-16	Europe	Austria	Austria		Europe	Austria	Austria	genome	29782	Human	39	Male	B.1	GH	Zentralinstitut f√ºr medizinische und chemische Labordiagnostik, Universit√§tskliniken Insbruck	Bergthaler laboratory, CeMM Research Center for Molecular Medicine of the Austrian Academy of Sciences	Alexandra Popa et al	https://www.gisaid.org	Mutational dynamics and transmission properties of SARS-CoV-2 superspreading events in Austria	https://dx.doi.org/10.1101/2020.07.15.204339v1	2020-06-25
Austria/CeMM0556/2020	EPI_ISL_475907	2020-03-16	Europe	Austria	Austria		Europe	Austria	Austria	genome	29782	Human	63	Female	B.2	O	Zentralinstitut f√ºr medizinische und chemische Labordiagnostik, Universit√§tskliniken Insbruck	Bergthaler laboratory, CeMM Research Center for Molecular Medicine of the Austrian Academy of Sciences	Alexandra Popa et al	https://www.gisaid.org	Mutational dynamics and transmission properties of SARS-CoV-2 superspreading events in Austria	https://dx.doi.org/10.1101/2020.07.15.204339v1	2020-06-25
Austria/CeMM0557/2020	EPI_ISL_475908	2020-03-16	Europe	Austria	Austria		Europe	Austria	Austria	genome	29782	Human	76	Male	B	L	Zentralinstitut f√ºr medizinische und chemische Labordiagnostik, Universit√§tskliniken Insbruck	Bergthaler laboratory, CeMM Research Center for Molecular Medicine of the Austrian Academy of Sciences	Alexandra Popa et al	https://www.gisaid.org	Mutational dynamics and transmission properties of SARS-CoV-2 superspreading events in Austria	https://dx.doi.org/10.1101/2020.07.15.204339v1	2020-06-25
Austria/CeMM0558/2020	EPI_ISL_475909	2020-03-16	Europe	Austria	Austria		Europe	Austria	Austria	genome	29782	Human	27	Male	B.1	GH	Zentralinstitut f√ºr medizinische und chemische Labordiagnostik, Universit√§tskliniken Insbruck	Bergthaler laboratory, CeMM Research Center for Molecular Medicine of the Austrian Academy of Sciences	Alexandra Popa et al	https://www.gisaid.org	Mutational dynamics and transmission properties of SARS-CoV-2 superspreading events in Austria	https://dx.doi.org/10.1101/2020.07.15.204339v1	2020-06-25
Austria/CeMM0559/2020	EPI_ISL_475910	2020-03-11	Europe	Austria	Tyrol	Ischgl	Europe	Austria	Tyrol	genome	29782	Human	27	Male	B.1	GH	Klinikum Wels-Grieskirchen	Bergthaler laboratory, CeMM Research Center for Molecular Medicine of the Austrian Academy of Sciences	Alexandra Popa et al	https://www.gisaid.org	Mutational dynamics and transmission properties of SARS-CoV-2 superspreading events in Austria	https://dx.doi.org/10.1101/2020.07.15.204339v1	2020-06-25
Austria/CeMM0560/2020	EPI_ISL_475911	2020-03-31	Europe	Austria	Upper Austria	Altenhof Am Hausruck	Europe	Austria	Upper Austria	genome	29782	Human	49	Male	B.1	GH	Klinikum Wels-Grieskirchen	Bergthaler laboratory, CeMM Research Center for Molecular Medicine of the Austrian Academy of Sciences	Alexandra Popa et al	https://www.gisaid.org	Mutational dynamics and transmission properties of SARS-CoV-2 superspreading events in Austria	https://dx.doi.org/10.1101/2020.07.15.204339v1	2020-06-25
Austria/CeMM0562/2020	EPI_ISL_475912	2020-03-12	Europe	Austria	Tyrol	Ischgl	Europe	Austria	Tyrol	genome	29782	Human	57	Male	B.1	GH	Klinikum Wels-Grieskirchen	Bergthaler laboratory, CeMM Research Center for Molecular Medicine of the Austrian Academy of Sciences	Alexandra Popa et al	https://www.gisaid.org	Mutational dynamics and transmission properties of SARS-CoV-2 superspreading events in Austria	https://dx.doi.org/10.1101/2020.07.15.204339v1	2020-06-25
Austria/CeMM0563/2020	EPI_ISL_475913	2020-03-10	Europe	Austria	Upper Austria	Losenstein	Europe	Austria	Upper Austria	genome	29782	Human	85	Male	B.1.1	GR	Klinikum Wels-Grieskirchen	Bergthaler laboratory, CeMM Research Center for Molecular Medicine of the Austrian Academy of Sciences	Alexandra Popa et al	https://www.gisaid.org	Mutational dynamics and transmission properties of SARS-CoV-2 superspreading events in Austria	https://dx.doi.org/10.1101/2020.07.15.204339v1	2020-06-25
Austria/CeMM0564/2020	EPI_ISL_475914	2020-03-31	Europe	Austria	Austria		Europe	Austria	Austria	genome	29782	Human	65	Male	B.1.1	GR	Klinikum Wels-Grieskirchen	Bergthaler laboratory, CeMM Research Center for Molecular Medicine of the Austrian Academy of Sciences	Alexandra Popa et al	https://www.gisaid.org	Mutational dynamics and transmission properties of SARS-CoV-2 superspreading events in Austria	https://dx.doi.org/10.1101/2020.07.15.204339v1	2020-06-25
Austria/CeMM0565/2020	EPI_ISL_475915	2020-04-15	Europe	Austria	Austria		Europe	Austria	Austria	genome	29782	Human	87	Female	B.1	GH	Klinikum Wels-Grieskirchen	Bergthaler laboratory, CeMM Research Center for Molecular Medicine of the Austrian Academy of Sciences	Alexandra Popa et al	https://www.gisaid.org	Mutational dynamics and transmission properties of SARS-CoV-2 superspreading events in Austria	https://dx.doi.org/10.1101/2020.07.15.204339v1	2020-06-25
Austria/CeMM0566/2020	EPI_ISL_475916	2020-03-27	Europe	Austria	Tyrol	Innsbruck	Europe	Austria	Tyrol	genome	29782	Human	15	Male	B	L	Institut f√ºr Virologie am Department f√ºr Hygiene, Mikrobiologie und Public Health	Bergthaler laboratory, CeMM Research Center for Molecular Medicine of the Austrian Academy of Sciences	Alexandra Popa et al	https://www.gisaid.org	Mutational dynamics and transmission properties of SARS-CoV-2 superspreading events in Austria	https://dx.doi.org/10.1101/2020.07.15.204339v1	2020-06-25
Austria/CeMM0567/2020	EPI_ISL_475917	2020-03-19	Europe	Austria	Tyrol	Innsbruck	Europe	Austria	Tyrol	genome	29782	Human	20	Male	B.1.1	GR	Institut f√ºr Virologie am Department f√ºr Hygiene, Mikrobiologie und Public Health	Bergthaler laboratory, CeMM Research Center for Molecular Medicine of the Austrian Academy of Sciences	Alexandra Popa et al	https://www.gisaid.org	Mutational dynamics and transmission properties of SARS-CoV-2 superspreading events in Austria	https://dx.doi.org/10.1101/2020.07.15.204339v1	2020-06-25
Austria/CeMM0568/2020	EPI_ISL_475918	2020-03-19	Europe	Austria	Tyrol	Innsbruck	Europe	Austria	Tyrol	genome	29782	Human	56	Female	B.1.1	GR	Institut f√ºr Virologie am Department f√ºr Hygiene, Mikrobiologie und Public Health	Bergthaler laboratory, CeMM Research Center for Molecular Medicine of the Austrian Academy of Sciences	Alexandra Popa et al	https://www.gisaid.org	Mutational dynamics and transmission properties of SARS-CoV-2 superspreading events in Austria	https://dx.doi.org/10.1101/2020.07.15.204339v1	2020-06-25
Austria/CeMM0570/2020	EPI_ISL_475919	2020-03-11	Europe	Austria	Tyrol	Innsbruck	Europe	Austria	Tyrol	genome	29782	Human	33	Female	B.2	V	Institut f√ºr Virologie am Department f√ºr Hygiene, Mikrobiologie und Public Health	Bergthaler laboratory, CeMM Research Center for Molecular Medicine of the Austrian Academy of Sciences	Alexandra Popa et al	https://www.gisaid.org	Mutational dynamics and transmission properties of SARS-CoV-2 superspreading events in Austria	https://dx.doi.org/10.1101/2020.07.15.204339v1	2020-06-25
Austria/CeMM0571/2020	EPI_ISL_475920	2020-03-11	Europe	Austria	Tyrol	Innsbruck	Europe	Austria	Tyrol	genome	29782	Human	39	Male	B.1	GH	Institut f√ºr Virologie am Department f√ºr Hygiene, Mikrobiologie und Public Health	Bergthaler laboratory, CeMM Research Center for Molecular Medicine of the Austrian Academy of Sciences	Alexandra Popa et al	https://www.gisaid.org	Mutational dynamics and transmission properties of SARS-CoV-2 superspreading events in Austria	https://dx.doi.org/10.1101/2020.07.15.204339v1	2020-06-25
Austria/CeMM0572/2020	EPI_ISL_475921	2020-03-27	Europe	Austria	Tyrol	Innsbruck	Europe	Austria	Tyrol	genome	29782	Human	16	Male	B.1.36	GH	Institut f√ºr Virologie am Department f√ºr Hygiene, Mikrobiologie und Public Health	Bergthaler laboratory, CeMM Research Center for Molecular Medicine of the Austrian Academy of Sciences	Alexandra Popa et al	https://www.gisaid.org	Mutational dynamics and transmission properties of SARS-CoV-2 superspreading events in Austria	https://dx.doi.org/10.1101/2020.07.15.204339v1	2020-06-25
Austria/CeMM0575/2020	EPI_ISL_475922	2020-03-19	Europe	Austria	Tyrol	Innsbruck	Europe	Austria	Tyrol	genome	29782	Human	48	Male	B.1.1	GR	Institut f√ºr Virologie am Department f√ºr Hygiene, Mikrobiologie und Public Health	Bergthaler laboratory, CeMM Research Center for Molecular Medicine of the Austrian Academy of Sciences	Alexandra Popa et al	https://www.gisaid.org	Mutational dynamics and transmission properties of SARS-CoV-2 superspreading events in Austria	https://dx.doi.org/10.1101/2020.07.15.204339v1	2020-06-25
Austria/CeMM0576/2020	EPI_ISL_475923	2020-04-01	Europe	Austria	Tyrol	Innsbruck	Europe	Austria	Tyrol	genome	29782	Human	73	Female	B.1.1	GR	Institut f√ºr Virologie am Department f√ºr Hygiene, Mikrobiologie und Public Health	Bergthaler laboratory, CeMM Research Center for Molecular Medicine of the Austrian Academy of Sciences	Alexandra Popa et al	https://www.gisaid.org	Mutational dynamics and transmission properties of SARS-CoV-2 superspreading events in Austria	https://dx.doi.org/10.1101/2020.07.15.204339v1	2020-06-25
Austria/CeMM0577/2020	EPI_ISL_475924	2020-03-16	Europe	Austria	Tyrol	Innsbruck	Europe	Austria	Tyrol	genome	29782	Human	63	Male	B.1	G	Institut f√ºr Virologie am Department f√ºr Hygiene, Mikrobiologie und Public Health	Bergthaler laboratory, CeMM Research Center for Molecular Medicine of the Austrian Academy of Sciences	Alexandra Popa et al	https://www.gisaid.org	Mutational dynamics and transmission properties of SARS-CoV-2 superspreading events in Austria	https://dx.doi.org/10.1101/2020.07.15.204339v1	2020-06-25
Austria/CeMM0578/2020	EPI_ISL_475925	2020-03-30	Europe	Austria	Tyrol	Innsbruck	Europe	Austria	Tyrol	genome	29782	Human	50	Male	B.3	L	Institut f√ºr Virologie am Department f√ºr Hygiene, Mikrobiologie und Public Health	Bergthaler laboratory, CeMM Research Center for Molecular Medicine of the Austrian Academy of Sciences	Alexandra Popa et al	https://www.gisaid.org	Mutational dynamics and transmission properties of SARS-CoV-2 superspreading events in Austria	https://dx.doi.org/10.1101/2020.07.15.204339v1	2020-06-25
Austria/CeMM0579/2020	EPI_ISL_475926	2020-03-29	Europe	Austria	Tyrol	Innsbruck	Europe	Austria	Tyrol	genome	29782	Human	78	Male	B.1.8	G	Institut f√ºr Virologie am Department f√ºr Hygiene, Mikrobiologie und Public Health	Bergthaler laboratory, CeMM Research Center for Molecular Medicine of the Austrian Academy of Sciences	Alexandra Popa et al	https://www.gisaid.org	Mutational dynamics and transmission properties of SARS-CoV-2 superspreading events in Austria	https://dx.doi.org/10.1101/2020.07.15.204339v1	2020-06-25
Austria/CeMM0580/2020	EPI_ISL_475927	2020-03-29	Europe	Austria	Tyrol	Innsbruck	Europe	Austria	Tyrol	genome	29782	Human	74	Female	B.1.8	G	Institut f√ºr Virologie am Department f√ºr Hygiene, Mikrobiologie und Public Health	Bergthaler laboratory, CeMM Research Center for Molecular Medicine of the Austrian Academy of Sciences	Alexandra Popa et al	https://www.gisaid.org	Mutational dynamics and transmission properties of SARS-CoV-2 superspreading events in Austria	https://dx.doi.org/10.1101/2020.07.15.204339v1	2020-06-25
Austria/CeMM0581/2020	EPI_ISL_475928	2020-03-14	Europe	Austria	Tyrol	Innsbruck	Europe	Austria	Tyrol	genome	29782	Human	28	Male	B.1	GH	Institut f√ºr Virologie am Department f√ºr Hygiene, Mikrobiologie und Public Health	Bergthaler laboratory, CeMM Research Center for Molecular Medicine of the Austrian Academy of Sciences	Alexandra Popa et al	https://www.gisaid.org	Mutational dynamics and transmission properties of SARS-CoV-2 superspreading events in Austria	https://dx.doi.org/10.1101/2020.07.15.204339v1	2020-06-25
Austria/CeMM0620/2020	EPI_ISL_475929	2020-04-03	Europe	Austria	Austria		Europe	Austria	Austria	genome	29782	Human	58	Male	B.1	GH	Universitaetsklinik f√ºr Innere Medizin II Innsbruck	Bergthaler laboratory, CeMM Research Center for Molecular Medicine of the Austrian Academy of Sciences	Alexandra Popa et al	https://www.gisaid.org	Mutational dynamics and transmission properties of SARS-CoV-2 superspreading events in Austria	https://dx.doi.org/10.1101/2020.07.15.204339v1	2020-06-25
Austria/CeMM0621/2020	EPI_ISL_475930	2020-04-09	Europe	Austria	Austria		Europe	Austria	Austria	genome	29782	Human	81	Male	B.1.36	GH	Universitaetsklinik f√ºr Innere Medizin II Innsbruck	Bergthaler laboratory, CeMM Research Center for Molecular Medicine of the Austrian Academy of Sciences	Alexandra Popa et al	https://www.gisaid.org	Mutational dynamics and transmission properties of SARS-CoV-2 superspreading events in Austria	https://dx.doi.org/10.1101/2020.07.15.204339v1	2020-06-25
Austria/CeMM0622/2020	EPI_ISL_475931	2020-04-09	Europe	Austria	Austria		Europe	Austria	Austria	genome	29782	Human	66	Male	B.1.36	GH	Universitaetsklinik f√ºr Innere Medizin II Innsbruck	Bergthaler laboratory, CeMM Research Center for Molecular Medicine of the Austrian Academy of Sciences	Alexandra Popa et al	https://www.gisaid.org	Mutational dynamics and transmission properties of SARS-CoV-2 superspreading events in Austria	https://dx.doi.org/10.1101/2020.07.15.204339v1	2020-06-25
Austria/CeMM0628/2020	EPI_ISL_475932	2020-04-02	Europe	Austria	Austria		Europe	Austria	Austria	genome	29782	Human	51	Male	B.1	GH	Universitaetsklinik f√ºr Innere Medizin II Innsbruck	Bergthaler laboratory, CeMM Research Center for Molecular Medicine of the Austrian Academy of Sciences	Alexandra Popa et al	https://www.gisaid.org	Mutational dynamics and transmission properties of SARS-CoV-2 superspreading events in Austria	https://dx.doi.org/10.1101/2020.07.15.204339v1	2020-06-25
Austria/CeMM0631/2020	EPI_ISL_475933	2020-04-02	Europe	Austria	Austria		Europe	Austria	Austria	genome	29782	Human	96	Male	B.2	V	Universitaetsklinik f√ºr Innere Medizin II Innsbruck	Bergthaler laboratory, CeMM Research Center for Molecular Medicine of the Austrian Academy of Sciences	Alexandra Popa et al	https://www.gisaid.org	Mutational dynamics and transmission properties of SARS-CoV-2 superspreading events in Austria	https://dx.doi.org/10.1101/2020.07.15.204339v1	2020-06-25
Austria/CeMM0635/2020	EPI_ISL_475934	2020-04-06	Europe	Austria	Austria		Europe	Austria	Austria	genome	29782	Human	85	Male	B.1.1.1	GR	Universitaetsklinik f√ºr Innere Medizin II Innsbruck	Bergthaler laboratory, CeMM Research Center for Molecular Medicine of the Austrian Academy of Sciences	Alexandra Popa et al	https://www.gisaid.org	Mutational dynamics and transmission properties of SARS-CoV-2 superspreading events in Austria	https://dx.doi.org/10.1101/2020.07.15.204339v1	2020-06-25
Austria/CeMM0637/2020	EPI_ISL_475935	2020-04-03	Europe	Austria	Austria		Europe	Austria	Austria	genome	29782	Human	77	Male	B.1	G	Universitaetsklinik f√ºr Innere Medizin II Innsbruck	Bergthaler laboratory, CeMM Research Center for Molecular Medicine of the Austrian Academy of Sciences	Alexandra Popa et al	https://www.gisaid.org	Mutational dynamics and transmission properties of SARS-CoV-2 superspreading events in Austria	https://dx.doi.org/10.1101/2020.07.15.204339v1	2020-06-25
Austria/CeMM0639/2020	EPI_ISL_475936	2020-05-07	Europe	Austria	Austria		Europe	Austria	Austria	genome	29782	Human	93	Female	B.1	G	Universitaetsklinik f√ºr Innere Medizin II Innsbruck	Bergthaler laboratory, CeMM Research Center for Molecular Medicine of the Austrian Academy of Sciences	Alexandra Popa et al	https://www.gisaid.org	Mutational dynamics and transmission properties of SARS-CoV-2 superspreading events in Austria	https://dx.doi.org/10.1101/2020.07.15.204339v1	2020-06-25
Austria/Graz-MUG1/2020	EPI_ISL_437197	2020-03-24	Europe	Austria	Styria		Europe	Austria	Styria	genome	29903	Human	78	Male	B.1	O	Diagnostic- and Research Institute of Pathology, Medical University of Graz	Diagnostic- and Research Institute of Pathology, Medical University of Graz	Karl Kashofer et al	https://www.gisaid.org	Mutational dynamics and transmission properties of SARS-CoV-2 superspreading events in Austria	https://www.biorxiv.org/content/10.1101/2020.07.15.204339v1	2020-05-08
Austria/Graz-MUG11/2020	EPI_ISL_437300	2020-04-14	Europe	Austria	Styria		Europe	Austria	Styria	genome	29903	Human	77	Male	B	O	Diagnostic- and Research Institute of Pathology, Medical University of Graz	Diagnostic- and Research Institute of Pathology, Medical University of Graz	Karl Kashofer et al	https://www.gisaid.org	Mutational dynamics and transmission properties of SARS-CoV-2 superspreading events in Austria	https://www.biorxiv.org/content/10.1101/2020.07.15.204339v1	2020-05-08
Austria/Graz-MUG15/2020	EPI_ISL_437301	2020-04-17	Europe	Austria	Styria		Europe	Austria	Styria	genome	29903	Human	80	Female	B.1	O	Diagnostic- and Research Institute of Pathology, Medical University of Graz	Diagnostic- and Research Institute of Pathology, Medical University of Graz	Karl Kashofer et al	https://www.gisaid.org	Mutational dynamics and transmission properties of SARS-CoV-2 superspreading events in Austria	https://www.biorxiv.org/content/10.1101/2020.07.15.204339v1	2020-05-08
Austria/Graz-MUG16/2020	EPI_ISL_437302	2020-04-17	Europe	Austria	Styria		Europe	Austria	Styria	genome	29903	Human	80	Female	B.1.22	O	Diagnostic- and Research Institute of Pathology, Medical University of Graz	Diagnostic- and Research Institute of Pathology, Medical University of Graz	Karl Kashofer et al	https://www.gisaid.org	Mutational dynamics and transmission properties of SARS-CoV-2 superspreading events in Austria	https://www.biorxiv.org/content/10.1101/2020.07.15.204339v1	2020-05-08
Austria/Graz-MUG17/2020	EPI_ISL_437303	2020-04-17	Europe	Austria	Styria		Europe	Austria	Styria	genome	29903	Human	80	Male	B.2	V	Diagnostic- and Research Institute of Pathology, Medical University of Graz	Diagnostic- and Research Institute of Pathology, Medical University of Graz	Karl Kashofer et al	https://www.gisaid.org	Mutational dynamics and transmission properties of SARS-CoV-2 superspreading events in Austria	https://www.biorxiv.org/content/10.1101/2020.07.15.204339v1	2020-05-08
Austria/Graz-MUG2/2020	EPI_ISL_437198	2020-03-27	Europe	Austria	Styria		Europe	Austria	Styria	genome	29903	Human	82	Male	B.1	O	Diagnostic- and Research Institute of Pathology, Medical University of Graz	Diagnostic- and Research Institute of Pathology, Medical University of Graz	Karl Kashofer et al	https://www.gisaid.org	Mutational dynamics and transmission properties of SARS-CoV-2 superspreading events in Austria	https://www.biorxiv.org/content/10.1101/2020.07.15.204339v1	2020-05-08
Austria/Graz-MUG3/2020	EPI_ISL_437199	2020-03-31	Europe	Austria	Styria		Europe	Austria	Styria	genome	29903	Human	78	Male	B.1.36	O	Diagnostic- and Research Institute of Pathology, Medical University of Graz	Diagnostic- and Research Institute of Pathology, Medical University of Graz	Karl Kashofer et al	https://www.gisaid.org	Mutational dynamics and transmission properties of SARS-CoV-2 superspreading events in Austria	https://www.biorxiv.org/content/10.1101/2020.07.15.204339v1	2020-05-08
Austria/Graz-MUG4/2020	EPI_ISL_437200	2020-03-31	Europe	Austria	Styria		Europe	Austria	Styria	genome	29903	Human	92	Female	B.1.36	O	Diagnostic- and Research Institute of Pathology, Medical University of Graz	Diagnostic- and Research Institute of Pathology, Medical University of Graz	Karl Kashofer et al	https://www.gisaid.org	Mutational dynamics and transmission properties of SARS-CoV-2 superspreading events in Austria	https://www.biorxiv.org/content/10.1101/2020.07.15.204339v1	2020-05-08
Austria/Graz-MUG5/2020	EPI_ISL_437201	2020-04-02	Europe	Austria	Styria		Europe	Austria	Styria	genome	29903	Human	71	Female	B.1	O	Diagnostic- and Research Institute of Pathology, Medical University of Graz	Diagnostic- and Research Institute of Pathology, Medical University of Graz	Karl Kashofer et al	https://www.gisaid.org	Mutational dynamics and transmission properties of SARS-CoV-2 superspreading events in Austria	https://www.biorxiv.org/content/10.1101/2020.07.15.204339v1	2020-05-08
Austria/Graz-MUG6/2020	EPI_ISL_437202	2020-04-03	Europe	Austria	Styria		Europe	Austria	Styria	genome	29903	Human	93	Female	B.1.36	O	Diagnostic- and Research Institute of Pathology, Medical University of Graz	Diagnostic- and Research Institute of Pathology, Medical University of Graz	Karl Kashofer et al	https://www.gisaid.org	Mutational dynamics and transmission properties of SARS-CoV-2 superspreading events in Austria	https://www.biorxiv.org/content/10.1101/2020.07.15.204339v1	2020-05-08
Austria/Graz-MUG7/2020	EPI_ISL_437203	2020-04-06	Europe	Austria	Styria		Europe	Austria	Styria	genome	29903	Human	79	Male	B	O	Diagnostic- and Research Institute of Pathology, Medical University of Graz	Diagnostic- and Research Institute of Pathology, Medical University of Graz	Karl Kashofer et al	https://www.gisaid.org	Mutational dynamics and transmission properties of SARS-CoV-2 superspreading events in Austria	https://www.biorxiv.org/content/10.1101/2020.07.15.204339v1	2020-05-08
Austria/Graz-MUG8/2020	EPI_ISL_437298	2020-04-08	Europe	Austria	Styria		Europe	Austria	Styria	genome	29903	Human	92	Female	B.1.36	O	Diagnostic- and Research Institute of Pathology, Medical University of Graz	Diagnostic- and Research Institute of Pathology, Medical University of Graz	Karl Kashofer et al	https://www.gisaid.org	Mutational dynamics and transmission properties of SARS-CoV-2 superspreading events in Austria	https://www.biorxiv.org/content/10.1101/2020.07.15.204339v1	2020-05-08
Austria/Graz-MUG9/2020	EPI_ISL_437299	2020-04-09	Europe	Austria	Styria		Europe	Austria	Styria	genome	29903	Human	85	Male	B.1.36	O	Diagnostic- and Research Institute of Pathology, Medical University of Graz	Diagnostic- and Research Institute of Pathology, Medical University of Graz	Karl Kashofer et al	https://www.gisaid.org	Mutational dynamics and transmission properties of SARS-CoV-2 superspreading events in Austria	https://www.biorxiv.org/content/10.1101/2020.07.15.204339v1	2020-05-08
Austria/MUV_001/2020	EPI_ISL_485603	2020-04-14	Europe	Austria	Vienna		Europe	Austria	Vienna	genome	29832	Human	?	Male	B.1.5	G	Division of Infectious Disease	Steininger Lab	Jakob Thannesberger et al	https://www.gisaid.org	?	?	2020-07-09
Bahrain/02/2020	EPI_ISL_486887	2020-06-23	Asia	Bahrain	Bahrain		Asia	Bahrain	Bahrain	genome	29885	Human	?	?	B.1.1.32	GR	National Influenza Center, Bahrain	National Influenza Center, Bahrain	Zaed et al	https://www.gisaid.org	?	?	2020-07-12
Bahrain/023232093/2020	EPI_ISL_487274	2020-06-24	Asia	Bahrain	Bahrain		Asia	Bahrain	Bahrain	genome	29800	Human	?	?	B.1.1	O	unknown	Communicable Disease Laboratory, Public Health Directorate	AlWasti et al	https://www.gisaid.org	?	?	2020-07-13
Bahrain/03/2020	EPI_ISL_486888	2020-06-23	Asia	Bahrain	Bahrain		Asia	Bahrain	Bahrain	genome	29856	Human	?	?	B.1	GH	National Influenza Center, Bahrain	National Influenza Center, Bahrain	AlWasti et al	https://www.gisaid.org	?	?	2020-07-12
Bahrain/04/2020	EPI_ISL_486889	2020-06-23	Asia	Bahrain	Bahrain		Asia	Bahrain	Bahrain	genome	29766	Human	?	?	B.1.1.32	GR	National Influenza Center, Bahrain	National Influenza Center, Bahrain	Altaif et al	https://www.gisaid.org	?	?	2020-07-12
Bahrain/110003611/2020	EPI_ISL_487273	2020-06-25	Asia	Bahrain	Bahrain		Asia	Bahrain	Bahrain	genome	29879	Human	?	?	B.1	GH	unknown	Communicable Disease Laboratory, Public Health Directorate	Zaed et al	https://www.gisaid.org	?	?	2020-07-13
Bahrain/140008296/2020	EPI_ISL_510528	2020-06-23	Asia	Bahrain	Capital Governorate	Manama	Asia	Bahrain	Capital Governorate	genome	29856	Human	?	?	B.4	O	Communicable Disease Laboratory, Public Health Directorate	Communicable Disease Laboratory, Public Health Directorate	Al Wasti et al	https://www.gisaid.org	?	?	2020-07-22
Bahrain/340217593/2020	EPI_ISL_487270	2020-06-22	Asia	Bahrain	Bahrain		Asia	Bahrain	Bahrain	genome	29860	Human	?	?	B.1	GH	unknown	Communicable Disease Laboratory, Public Health Directorate	AlWasti et al	https://www.gisaid.org	?	?	2020-07-13
Bahrain/920267586/2020	EPI_ISL_487272	2020-06-22	Asia	Bahrain	Bahrain		Asia	Bahrain	Bahrain	genome	29879	Human	?	?	B.1	GH	unknown	Communicable Disease Laboratory, Public Health Directorate	Altaif et al	https://www.gisaid.org	?	?	2020-07-13
Bahrain/920268866/2020	EPI_ISL_510531	2020-06-23	Asia	Bahrain	Capital Governorate	Manama	Asia	Bahrain	Capital Governorate	genome	29563	Human	?	?	B.1.1	O	Communicable Disease Laboratory, Public Health Directorate	Communicable Disease Laboratory, Public Health Directorate	Shehab et al	https://www.gisaid.org	?	?	2020-07-22
Bahrain/Hu-1/2020	EPI_ISL_485401	2020-06-23	Asia	Bahrain	Capital Governorate	Manama	Asia	Bahrain	Capital Governorate	genome	29867	Human	?	?	B.1	GH	Communicable Disease Laboratory, Public Health Directorate	Communicable Disease Laboratory, Public Health Directorate	Zaed et al	https://www.gisaid.org	?	?	2020-07-08
Bahrein/BAH-01/2020	EPI_ISL_483542	2020-03-11	Asia	Bahrain	Bahrain		Asia	Bahrain	Bahrain	genome	29775	Human	?	?	B.4	O	Kingdom of Bahrein Ministry of Health	Erasmus Medical Center	Bas Oude Munnink et al	https://www.gisaid.org	?	?	2020-07-07
Bahrein/BAH-02/2020	EPI_ISL_483543	2020-03-11	Asia	Bahrain	Bahrain		Asia	Bahrain	Bahrain	genome	29775	Human	?	?	B.4	O	Kingdom of Bahrein Ministry of Health	Erasmus Medical Center	Bas Oude Munnink et al	https://www.gisaid.org	?	?	2020-07-07
Bahrein/BAH-03/2020	EPI_ISL_483544	2020-03-17	Asia	Bahrain	Bahrain		Asia	Bahrain	Bahrain	genome	29775	Human	?	?	B.4	O	Kingdom of Bahrein Ministry of Health	Erasmus Medical Center	Bas Oude Munnink et al	https://www.gisaid.org	?	?	2020-07-07
Bahrein/BAH-04/2020	EPI_ISL_483545	2020-03-13	Asia	Bahrain	Bahrain		Asia	Bahrain	Bahrain	genome	29775	Human	?	?	B.1.1	GR	Kingdom of Bahrein Ministry of Health	Erasmus Medical Center	Bas Oude Munnink et al	https://www.gisaid.org	?	?	2020-07-07
Bahrein/BAH-05/2020	EPI_ISL_483546	2020-03-15	Asia	Bahrain	Bahrain		Asia	Bahrain	Bahrain	genome	29775	Human	?	?	B.4	O	Kingdom of Bahrein Ministry of Health	Erasmus Medical Center	Bas Oude Munnink et al	https://www.gisaid.org	?	?	2020-07-07
Bahrein/BAH-06/2020	EPI_ISL_483547	2020-03-07	Asia	Bahrain	Bahrain		Asia	Bahrain	Bahrain	genome	29775	Human	?	?	B.4	O	Kingdom of Bahrein Ministry of Health	Erasmus Medical Center	Bas Oude Munnink et al	https://www.gisaid.org	?	?	2020-07-07
Bahrein/BAH-07/2020	EPI_ISL_483548	2020-03-14	Asia	Bahrain	Bahrain		Asia	Bahrain	Bahrain	genome	29775	Human	?	?	B.4	O	Kingdom of Bahrein Ministry of Health	Erasmus Medical Center	Bas Oude Munnink et al	https://www.gisaid.org	?	?	2020-07-07
Bahrein/BAH-08/2020	EPI_ISL_483549	2020-03-18	Asia	Bahrain	Bahrain		Asia	Bahrain	Bahrain	genome	29775	Human	?	?	B.4	O	Kingdom of Bahrein Ministry of Health	Erasmus Medical Center	Bas Oude Munnink et al	https://www.gisaid.org	?	?	2020-07-07
Bahrein/BAH-09/2020	EPI_ISL_483550	2020-03-18	Asia	Bahrain	Bahrain		Asia	Bahrain	Bahrain	genome	29775	Human	?	?	B.1	G	Kingdom of Bahrein Ministry of Health	Erasmus Medical Center	Bas Oude Munnink et al	https://www.gisaid.org	?	?	2020-07-07
Bahrein/BAH-10/2020	EPI_ISL_483551	2020-03-30	Asia	Bahrain	Bahrain		Asia	Bahrain	Bahrain	genome	29775	Human	?	?	B.4	O	Kingdom of Bahrein Ministry of Health	Erasmus Medical Center	Bas Oude Munnink et al	https://www.gisaid.org	?	?	2020-07-07
Bahrein/BAH-11/2020	EPI_ISL_483552	2020-03-30	Asia	Bahrain	Bahrain		Asia	Bahrain	Bahrain	genome	29775	Human	?	?	B.4	O	Kingdom of Bahrein Ministry of Health	Erasmus Medical Center	Bas Oude Munnink et al	https://www.gisaid.org	?	?	2020-07-07
Bahrein/BAH-12/2020	EPI_ISL_483553	2020-03-30	Asia	Bahrain	Bahrain		Asia	Bahrain	Bahrain	genome	29775	Human	?	?	A	S	Kingdom of Bahrein Ministry of Health	Erasmus Medical Center	Bas Oude Munnink et al	https://www.gisaid.org	?	?	2020-07-07
Bahrein/BAH-13/2020	EPI_ISL_483554	2020-03-30	Asia	Bahrain	Bahrain		Asia	Bahrain	Bahrain	genome	29775	Human	?	?	B.4	O	Kingdom of Bahrein Ministry of Health	Erasmus Medical Center	Bas Oude Munnink et al	https://www.gisaid.org	?	?	2020-07-07
Bahrein/BAH-14/2020	EPI_ISL_483555	2020-04-08	Asia	Bahrain	Bahrain		Asia	Bahrain	Bahrain	genome	29775	Human	?	?	B.4	O	Kingdom of Bahrein Ministry of Health	Erasmus Medical Center	Bas Oude Munnink et al	https://www.gisaid.org	?	?	2020-07-07
Bahrein/BAH-15/2020	EPI_ISL_483556	2020-04-04	Asia	Bahrain	Bahrain		Asia	Bahrain	Bahrain	genome	29775	Human	?	?	B.4	O	Kingdom of Bahrein Ministry of Health	Erasmus Medical Center	Bas Oude Munnink et al	https://www.gisaid.org	?	?	2020-07-07
Bahrein/BAH-16/2020	EPI_ISL_483557	2020-04-08	Asia	Bahrain	Bahrain		Asia	Bahrain	Bahrain	genome	29775	Human	?	?	B.4	O	Kingdom of Bahrein Ministry of Health	Erasmus Medical Center	Bas Oude Munnink et al	https://www.gisaid.org	?	?	2020-07-07
Bahrein/BAH-17/2020	EPI_ISL_483558	2020-04-08	Asia	Bahrain	Bahrain		Asia	Bahrain	Bahrain	genome	29775	Human	?	?	B.4	O	Kingdom of Bahrein Ministry of Health	Erasmus Medical Center	Bas Oude Munnink et al	https://www.gisaid.org	?	?	2020-07-07
Bahrein/BAH-18/2020	EPI_ISL_483559	2020-04-08	Asia	Bahrain	Bahrain		Asia	Bahrain	Bahrain	genome	29775	Human	?	?	B.4	O	Kingdom of Bahrein Ministry of Health	Erasmus Medical Center	Bas Oude Munnink et al	https://www.gisaid.org	?	?	2020-07-07
Bahrein/BAH-19/2020	EPI_ISL_483560	2020-04-08	Asia	Bahrain	Bahrain		Asia	Bahrain	Bahrain	genome	29775	Human	?	?	B	O	Kingdom of Bahrein Ministry of Health	Erasmus Medical Center	Bas Oude Munnink et al	https://www.gisaid.org	?	?	2020-07-07
Bahrein/BAH-20/2020	EPI_ISL_483561	2020-04-08	Asia	Bahrain	Bahrain		Asia	Bahrain	Bahrain	genome	29472	Human	?	?	B.2	V	Kingdom of Bahrein Ministry of Health	Erasmus Medical Center	Bas Oude Munnink et al	https://www.gisaid.org	?	?	2020-07-07
Bahrein/BAH-21/2020	EPI_ISL_483562	2020-04-05	Asia	Bahrain	Bahrain		Asia	Bahrain	Bahrain	genome	29775	Human	?	?	B.4	O	Kingdom of Bahrein Ministry of Health	Erasmus Medical Center	Bas Oude Munnink et al	https://www.gisaid.org	?	?	2020-07-07
Bahrein/BAH-22/2020	EPI_ISL_483563	2020-04-08	Asia	Bahrain	Bahrain		Asia	Bahrain	Bahrain	genome	29775	Human	?	?	B.1	GH	Kingdom of Bahrein Ministry of Health	Erasmus Medical Center	Bas Oude Munnink et al	https://www.gisaid.org	?	?	2020-07-07
Bahrein/BAH-23/2020	EPI_ISL_483564	2020-04-08	Asia	Bahrain	Bahrain		Asia	Bahrain	Bahrain	genome	29775	Human	?	?	B.1.1	GR	Kingdom of Bahrein Ministry of Health	Erasmus Medical Center	Bas Oude Munnink et al	https://www.gisaid.org	?	?	2020-07-07
Bahrein/BAH-24/2020	EPI_ISL_483638	2020-04-07	Asia	Bahrain	Bahrain		Asia	Bahrain	Bahrain	genome	29760	Human	?	?	A	S	Kingdom of Bahrein Ministry of Health	Erasmus Medical Center	Bas Oude Munnink et al	https://www.gisaid.org	?	?	2020-07-08
Bahrein/BAH-25/2020	EPI_ISL_483639	2020-04-08	Asia	Bahrain	Bahrain		Asia	Bahrain	Bahrain	genome	29775	Human	?	?	B.4	O	Kingdom of Bahrein Ministry of Health	Erasmus Medical Center	Bas Oude Munnink et al	https://www.gisaid.org	?	?	2020-07-08
Bahrein/BAH-26/2020	EPI_ISL_483640	2020-04-06	Asia	Bahrain	Bahrain		Asia	Bahrain	Bahrain	genome	29761	Human	?	?	B.4	O	Kingdom of Bahrein Ministry of Health	Erasmus Medical Center	Bas Oude Munnink et al	https://www.gisaid.org	?	?	2020-07-08
Bahrein/BAH-27/2020	EPI_ISL_483565	2020-04-07	Asia	Bahrain	Bahrain		Asia	Bahrain	Bahrain	genome	29775	Human	?	?	B.4	O	Kingdom of Bahrein Ministry of Health	Erasmus Medical Center	Bas Oude Munnink et al	https://www.gisaid.org	?	?	2020-07-07
Bangladesh/Akbiomed-01/2020	EPI_ISL_445244	2020-04-25	Asia	Bangladesh	Bangladesh		Asia	Bangladesh	Bangladesh	genome	29823	Human	39	Male	B.1	G	Akbiomed lab	Tejgaon College bmb lab	Md.Abdul kaium et al	https://www.gisaid.org	Genetic analysis of SARS-CoV-2 isolates collected from Bangladesh: insights into the origin, mutation spectrum, and possible pathomechanism	https://dx.doi.org/10.1101/2020.06.07.138800	2020-05-15
Bangladesh/BARJ-CVASU-CTG-501/2020	EPI_ISL_450339	2020-05-10	Asia	Bangladesh	Chattogram		Asia	Bangladesh	Chattogram	genome	29848	Human	42	Male	A	S	Bangladesh Institute of Tropical & Infectious Diseases, COVID-19 Testing Laboratory	Basic and Applied Research on Jute Project	Rasel Ahmed et al	https://www.gisaid.org	Genetic analysis of SARS-CoV-2 isolates collected from Bangladesh: insights into the origin, mutation spectrum, and possible pathomechanism	https://dx.doi.org/10.1101/2020.06.07.138800	2020-05-20
Bangladesh/BARJ-CVASU-CTG-502/2020	EPI_ISL_450340	2020-05-13	Asia	Bangladesh	Chattogram		Asia	Bangladesh	Chattogram	genome	29890	Human	43	Female	A	S	Bangladesh Institute of Tropical & Infectious Diseases, COVID-19 Testing Laboratory	Basic and Applied Research on Jute Project	Rasel Ahmed et al	https://www.gisaid.org	Genetic analysis of SARS-CoV-2 isolates collected from Bangladesh: insights into the origin, mutation spectrum, and possible pathomechanism	https://dx.doi.org/10.1101/2020.06.07.138800	2020-05-20
Bangladesh/BARJ-CVASU-CTG-503/2020	EPI_ISL_450341	2020-05-13	Asia	Bangladesh	Chattogram		Asia	Bangladesh	Chattogram	genome	29859	Human	85	Female	A	S	Bangladesh Institute of Tropical & Infectious Diseases, COVID-19 Testing Laboratory	Basic and Applied Research on Jute Project	Md. Sabbir Hossain et al	https://www.gisaid.org	Genetic analysis of SARS-CoV-2 isolates collected from Bangladesh: insights into the origin, mutation spectrum, and possible pathomechanism	https://dx.doi.org/10.1101/2020.06.07.138800	2020-05-20
Bangladesh/BARJ-CVASU-CTG-506/2020	EPI_ISL_450342	2020-05-08	Asia	Bangladesh	Chattogram	Chittagong	Asia	Bangladesh	Chattogram	genome	29917	Human	42	Male	A	S	Bangladesh Institute of Tropical & Infectious Diseases, COVID-19 Testing Laboratory	Basic and Applied Research on Jute Project	Rasel Ahmed et al	https://www.gisaid.org	Genetic analysis of SARS-CoV-2 isolates collected from Bangladesh: insights into the origin, mutation spectrum, and possible pathomechanism	https://dx.doi.org/10.1101/2020.06.07.138800	2020-05-20
Bangladesh/BARJ-CVASU-CTG-511/2020	EPI_ISL_450343	2020-05-09	Asia	Bangladesh	Chattogram		Asia	Bangladesh	Chattogram	genome	29550	Human	32	Male	B.1.113	G	Bangladesh Institute of Tropical & Infectious Diseases, COVID-19 Testing Laboratory	Basic and Applied Research on Jute Project	Md. Sabbir Hossain et al	https://www.gisaid.org	Genetic analysis of SARS-CoV-2 isolates collected from Bangladesh: insights into the origin, mutation spectrum, and possible pathomechanism	https://dx.doi.org/10.1101/2020.06.07.138800	2020-05-20
Bangladesh/BARJ-CVASU-CTG-517/2020	EPI_ISL_450344	2020-05-03	Asia	Bangladesh	Chattogram		Asia	Bangladesh	Chattogram	genome	29532	Human	?	?	B.1.113	G	Bangladesh Institute of Tropical & Infectious Diseases, COVID-19 Testing Laboratory	Basic and Applied Research on Jute Project	Rasel Ahmed et al	https://www.gisaid.org	Genetic analysis of SARS-CoV-2 isolates collected from Bangladesh: insights into the origin, mutation spectrum, and possible pathomechanism	https://dx.doi.org/10.1101/2020.06.07.138800	2020-05-20
Bangladesh/BARJ-CVASU-CTG-518/2020	EPI_ISL_450345	2020-05-10	Asia	Bangladesh	Chattogram		Asia	Bangladesh	Chattogram	genome	29869	Human	55	Male	A	S	Bangladesh Institute of Tropical & Infectious Diseases, COVID-19 Testing Laboratory	Basic and Applied Research on Jute Project	Md. Sabbir Hossain et al	https://www.gisaid.org	Genetic analysis of SARS-CoV-2 isolates collected from Bangladesh: insights into the origin, mutation spectrum, and possible pathomechanism	https://dx.doi.org/10.1101/2020.06.07.138800	2020-05-20
Bangladesh/BCSIR-DU-16/2020	EPI_ISL_514253	2020-07-12	Asia	Bangladesh	Dhaka	Mohammadpur	Asia	Bangladesh	Dhaka	genome	29903	Human	34	Male	B.1	GH	Advanced Biotechnology Laboratory	Genomic Research Lab, BCSIR	Abu Sayeed Mohammad Mahmud et al	https://www.gisaid.org	?	?	2020-08-15
Bangladesh/BCSIR-NILMRC-002/2020	EPI_ISL_462091	2020-05-23	Asia	Bangladesh	Dhaka		Asia	Bangladesh	Dhaka	genome	29869	Human	40	Female	B.1.1.25	GR	National Institute of Laboratory Medicine and Referral Center	Genomic Research Lab, BCSIR	Iffat Jahan et al	https://www.gisaid.org	?	?	2020-06-07
Bangladesh/BCSIR-NILMRC-003/2020	EPI_ISL_462092	2020-05-23	Asia	Bangladesh	Dhaka		Asia	Bangladesh	Dhaka	genome	29855	Human	50	Male	B.1.1.25	GR	National Institute of Laboratory Medicine and Referral Center	Genomic Research Lab, BCSIR	Shahina Akter et al	https://www.gisaid.org	?	?	2020-06-07
Bangladesh/BCSIR-NILMRC-004/2020	EPI_ISL_482701	2020-05-21	Asia	Bangladesh	Dhaka	Dhaka	Asia	Bangladesh	Dhaka	genome	29903	Human	?	Male	B.1.1.25	GR	National Institute of Laboratory Medicine and Referral Center	Genomic Research Lab, BCSIR	Abu Sayeed Mohammad Mahmud et al	https://www.gisaid.org	?	?	2020-07-05
Bangladesh/BCSIR-NILMRC-005/2020	EPI_ISL_462093	2020-05-23	Asia	Bangladesh	Dhaka	Dhaka	Asia	Bangladesh	Dhaka	genome	29871	Human	27	Female	B.1.1.25	GR	National Institute of Laboratory Medicine and Referral Center	Genomic Research Lab, BCSIR	Abu Sayeed Mohammad Mahmud et al	https://www.gisaid.org	?	?	2020-06-07
Bangladesh/BCSIR-NILMRC-006.2/2020	EPI_ISL_462094	2020-05-23	Asia	Bangladesh	Dhaka	Dhaka	Asia	Bangladesh	Dhaka	genome	29903	Human	40	Male	B.1.1.23	GR	National Institute of Laboratory Medicine and Referral Center	Genomic Research Lab, BCSIR	Abu Sayeed Mohammad Mahmud et al	https://www.gisaid.org	?	?	2020-06-07
Bangladesh/BCSIR-NILMRC-006/2020	EPI_ISL_455458	2020-05-21	Asia	Bangladesh	Dhaka	Narayanganj	Asia	Bangladesh	Dhaka	genome	29892	Human	48	Male	B.1.1	GR	National Institute of Laboratory Medicine and Referral Center	Genomic Research Lab, BCSIR	Abu Sayeed Mohammad Mahmud et al	https://www.gisaid.org	?	?	2020-05-30
Bangladesh/BCSIR-NILMRC-007/2020	EPI_ISL_455420	2020-05-21	Asia	Bangladesh	Dhaka	Mirpur	Asia	Bangladesh	Dhaka	genome	29823	Human	43	Female	B.1.1.25	GR	National Institute of Laboratory Medicine and Referral Center	Genomic Research Lab, BCSIR	Abu Sayeed Mohammad Mahmud et al	https://www.gisaid.org	?	?	2020-05-29
Bangladesh/BCSIR-NILMRC-008/2020	EPI_ISL_455459	2020-05-21	Asia	Bangladesh	Dhaka	Mirpur	Asia	Bangladesh	Dhaka	genome	29758	Human	51	Male	B.1.1	GR	National Institute of Laboratory Medicine and Referral Center	Genomic Research Lab, BCSIR	Abu Sayeed Mohammad Mahmud et al	https://www.gisaid.org	?	?	2020-05-30
Bangladesh/BCSIR-NILMRC-009/2020	EPI_ISL_462095	2020-05-23	Asia	Bangladesh	Dhaka	Dhaka	Asia	Bangladesh	Dhaka	genome	29872	Human	26	Male	B.1.1.25	GR	National Institute of Laboratory Medicine and Referral Center	Genomic Research Lab, BCSIR	Abu Sayeed Mohammad Mahmud et al	https://www.gisaid.org	?	?	2020-06-07
Bangladesh/BCSIR-NILMRC-015/2020	EPI_ISL_462096	2020-05-23	Asia	Bangladesh	Dhaka	Dhaka	Asia	Bangladesh	Dhaka	genome	29882	Human	27	Female	B.1.1.25	GR	National Institute of Laboratory Medicine and Referral Center	Genomic Research Lab, BCSIR	Abu Sayeed Mohammad Mahmud et al	https://www.gisaid.org	?	?	2020-06-07
Bangladesh/BCSIR-NILMRC-017/2020	EPI_ISL_475170	2020-05-24	Asia	Bangladesh	Dhaka		Asia	Bangladesh	Dhaka	genome	29903	Human	21	Male	B.1.1.25	GR	National Institute of Laboratory Medicine and Referral Center	Genomic Research Lab, BCSIR	Abu Sayeed Mohammad Mahmud et al	https://www.gisaid.org	?	?	2020-06-23
Bangladesh/BCSIR-NILMRC-018/2020	EPI_ISL_475169	2020-05-24	Asia	Bangladesh	Dhaka		Asia	Bangladesh	Dhaka	genome	29903	Human	29	Female	B.1.1.25	GR	National Institute of Laboratory Medicine and Referral Center	Genomic Research Lab, BCSIR	Md. Saddam Hossain et al	https://www.gisaid.org	?	?	2020-06-23
Bangladesh/BCSIR-NILMRC-021/2020	EPI_ISL_475760	2020-05-24	Asia	Bangladesh	Dhaka		Asia	Bangladesh	Dhaka	genome	29900	Human	43	Female	B.1.1.25	GR	National Institute of Laboratory Medicine and Referral Center	Genomic Research Lab, BCSIR	Abu Sayeed Mohammad Mahmud et al	https://www.gisaid.org	?	?	2020-06-24
Bangladesh/BCSIR-NILMRC-025/2020	EPI_ISL_475754	2020-05-24	Asia	Bangladesh	Dhaka		Asia	Bangladesh	Dhaka	genome	29903	Human	28	Male	B.1.1.25	GR	National Institute of Laboratory Medicine and Referral Center	Genomic Research Lab, BCSIR	Shahina Akter et al	https://www.gisaid.org	?	?	2020-06-24
Bangladesh/BCSIR-NILMRC-042/2020	EPI_ISL_462097	2020-05-23	Asia	Bangladesh	Dhaka	Dhaka	Asia	Bangladesh	Dhaka	genome	29871	Human	24	Female	B.1.1.23	GR	National Institute of Laboratory Medicine and Referral Center	Genomic Research Lab, BCSIR	Abu Sayeed Mohammad Mahmud et al	https://www.gisaid.org	?	?	2020-06-07
Bangladesh/BCSIR-NILMRC-050/2020	EPI_ISL_462098	2020-05-21	Asia	Bangladesh	Dhaka	Dhaka	Asia	Bangladesh	Dhaka	genome	29903	Human	60	Female	B.1.1.23	GR	National Institute of Laboratory Medicine and Referral Center	Genomic Research Lab, BCSIR	Abu Sayeed Mohammad Mahmud et al	https://www.gisaid.org	?	?	2020-06-07
Bangladesh/BCSIR-NILMRC-051/2020	EPI_ISL_466626	2020-05-07	Asia	Bangladesh	Dhaka	Narayanganj	Asia	Bangladesh	Dhaka	genome	29903	Human	31	Male	B.1.1.23	GR	National Institute of Laboratory Medicine and Referral Center	Genomic Research Lab, BCSIR	Abu Sayeed Mohammad Mahmud et al	https://www.gisaid.org	?	?	2020-06-11
Bangladesh/BCSIR-NILMRC-052/2020	EPI_ISL_466627	2020-06-01	Asia	Bangladesh	Dhaka	Narayanganj	Asia	Bangladesh	Dhaka	genome	29903	Human	65	Female	B.1.1	GR	National Institute of Laboratory Medicine and Referral Center	Genomic Research Lab, BCSIR	Abu Sayeed Mohammad Mahmud et al	https://www.gisaid.org	?	?	2020-06-11
Bangladesh/BCSIR-NILMRC-053/2020	EPI_ISL_465163	2020-05-07	Asia	Bangladesh	Dhaka	Narayanganj	Asia	Bangladesh	Dhaka	genome	29881	Human	30	Male	B.1.1.25	GR	National Institute of Laboratory Medicine and Referral Center	Genomic Research Lab, BCSIR	Iffat Jahan et al	https://www.gisaid.org	?	?	2020-06-11
Bangladesh/BCSIR-NILMRC-054/2020	EPI_ISL_466628	2020-06-01	Asia	Bangladesh	Dhaka	Narayanganj	Asia	Bangladesh	Dhaka	genome	29903	Human	35	Male	B.1.1.23	GR	National Institute of Laboratory Medicine and Referral Center	Genomic Research Lab, BCSIR	Abu Sayeed Mohammad Mahmud et al	https://www.gisaid.org	?	?	2020-06-11
Bangladesh/BCSIR-NILMRC-056/2020	EPI_ISL_466629	2020-05-10	Asia	Bangladesh	Dhaka	Narayanganj	Asia	Bangladesh	Dhaka	genome	29903	Human	22	Male	B.1.1	GR	National Institute of Laboratory Medicine and Referral Center	Genomic Research Lab, BCSIR	Abu Sayeed Mohammad Mahmud et al	https://www.gisaid.org	?	?	2020-06-11
Bangladesh/BCSIR-NILMRC-057/2020	EPI_ISL_466630	2020-05-10	Asia	Bangladesh	Dhaka	Narayanganj	Asia	Bangladesh	Dhaka	genome	29903	Human	35	Female	B.1.1	GR	National Institute of Laboratory Medicine and Referral Center	Genomic Research Lab, BCSIR	Abu Sayeed Mohammad Mahmud et al	https://www.gisaid.org	?	?	2020-06-11
Bangladesh/BCSIR-NILMRC-058/2020	EPI_ISL_466636	2020-05-10	Asia	Bangladesh	Dhaka	Narayanganj	Asia	Bangladesh	Dhaka	genome	29903	Human	32	Male	B.1.1.25	GR	National Institute of Laboratory Medicine and Referral Center	Genomic Research Lab, BCSIR	Abu Sayeed Mohammad Mahmud et al	https://www.gisaid.org	?	?	2020-06-11
Bangladesh/BCSIR-NILMRC-059/2020	EPI_ISL_465164	2020-05-10	Asia	Bangladesh	Dhaka	Narayanganj	Asia	Bangladesh	Dhaka	genome	29885	Human	45	Male	B.1.1.25	GR	National Institute of Laboratory Medicine and Referral Center	Genomic Research Lab, BCSIR	Iffat Jahan et al	https://www.gisaid.org	?	?	2020-06-11
Bangladesh/BCSIR-NILMRC-060/2020	EPI_ISL_464165	2020-05-10	Asia	Bangladesh	Dhaka	Narayanganj	Asia	Bangladesh	Dhaka	genome	29898	Human	20	Male	B.1.1.25	GR	National Institute of Laboratory Medicine and Referral Center	Genomic Research Lab, BCSIR	Barna Goswami et al	https://www.gisaid.org	?	?	2020-06-11
Bangladesh/BCSIR-NILMRC-062/2020	EPI_ISL_464166	2020-05-31	Asia	Bangladesh	Dhaka	Narayanganj	Asia	Bangladesh	Dhaka	genome	29903	Human	39	Male	B.1.1	GR	National Institute of Laboratory Medicine and Referral Center	Genomic Research Lab, BCSIR	Barna Goswami et al	https://www.gisaid.org	?	?	2020-06-11
Bangladesh/BCSIR-NILMRC-064/2020	EPI_ISL_464163	2020-05-31	Asia	Bangladesh	Dhaka	Narayanganj	Asia	Bangladesh	Dhaka	genome	29864	Human	32	Male	B.1.1	GR	National Institute of Laboratory Medicine and Referral Center	Genomic Research Lab, BCSIR	Tanjina Akhter Banu et al	https://www.gisaid.org	?	?	2020-06-11
Bangladesh/BCSIR-NILMRC-066/2020	EPI_ISL_464164	2020-05-26	Asia	Bangladesh	Chattogram		Asia	Bangladesh	Chattogram	genome	29882	Human	52	Male	B.1.1	GR	National Institute of Laboratory Medicine and Referral Center	Genomic Research Lab, BCSIR	Tanjina Akhter Banu et al	https://www.gisaid.org	?	?	2020-06-11
Bangladesh/BCSIR-NILMRC-067/2020	EPI_ISL_466637	2020-05-26	Asia	Bangladesh	Chattogram		Asia	Bangladesh	Chattogram	genome	29900	Human	28	Male	B.1.113	GH	National Institute of Laboratory Medicine and Referral Center	Genomic Research Lab, BCSIR	Abu Sayeed Mohammad Mahmud et al	https://www.gisaid.org	?	?	2020-06-11
Bangladesh/BCSIR-NILMRC-069/2020	EPI_ISL_466638	2020-05-26	Asia	Bangladesh	Chattogram		Asia	Bangladesh	Chattogram	genome	29903	Human	25	Female	B.1.113	GH	National Institute of Laboratory Medicine and Referral Center	Genomic Research Lab, BCSIR	Abu Sayeed Mohammad Mahmud et al	https://www.gisaid.org	?	?	2020-06-11
Bangladesh/BCSIR-NILMRC-070/2020	EPI_ISL_466639	2020-05-26	Asia	Bangladesh	Chattogram		Asia	Bangladesh	Chattogram	genome	29887	Human	60	Female	B.1.113	GH	National Institute of Laboratory Medicine and Referral Center	Genomic Research Lab, BCSIR	Abu Sayeed Mohammad Mahmud et al	https://www.gisaid.org	?	?	2020-06-11
Bangladesh/BCSIR-NILMRC-071/2020	EPI_ISL_466692	2020-05-26	Asia	Bangladesh	Chattogram		Asia	Bangladesh	Chattogram	genome	29971	Human	34	Female	B.1.113	O	National Institute of Laboratory Medicine and Referral Center	Genomic Research Lab, BCSIR	Abu Sayeed Mohammad Mahmud et al	https://www.gisaid.org	?	?	2020-06-11
Bangladesh/BCSIR-NILMRC-072/2020	EPI_ISL_466687	2020-05-26	Asia	Bangladesh	Chattogram		Asia	Bangladesh	Chattogram	genome	29903	Human	55	Male	B.1.1	GR	National Institute of Laboratory Medicine and Referral Center	Genomic Research Lab, BCSIR	Abu Sayeed Mohammad Mahmud et al	https://www.gisaid.org	?	?	2020-06-11
Bangladesh/BCSIR-NILMRC-073/2020	EPI_ISL_466689	2020-06-01	Asia	Bangladesh	Dhaka	Uttara	Asia	Bangladesh	Dhaka	genome	29903	Human	45	Female	B.1.1.25	GR	National Institute of Laboratory Medicine and Referral Center	Genomic Research Lab, BCSIR	Abu Sayeed Mohammad Mahmud et al	https://www.gisaid.org	?	?	2020-06-11
Bangladesh/BCSIR-NILMRC-074/2020	EPI_ISL_466690	2020-06-01	Asia	Bangladesh	Dhaka	Gulshan	Asia	Bangladesh	Dhaka	genome	29883	Human	9	Male	B.1.1.25	GR	National Institute of Laboratory Medicine and Referral Center	Genomic Research Lab, BCSIR	Abu Sayeed Mohammad Mahmud et al	https://www.gisaid.org	?	?	2020-06-11
Bangladesh/BCSIR-NILMRC-075/2020	EPI_ISL_466691	2020-06-01	Asia	Bangladesh	Dhaka	Uttara	Asia	Bangladesh	Dhaka	genome	29903	Human	31	Male	B.1.1.25	GR	National Institute of Laboratory Medicine and Referral Center	Genomic Research Lab, BCSIR	Abu Sayeed Mohammad Mahmud et al	https://www.gisaid.org	?	?	2020-06-11
Bangladesh/BCSIR-NILMRC-076/2020	EPI_ISL_466644	2020-06-01	Asia	Bangladesh	Dhaka	Uttara	Asia	Bangladesh	Dhaka	genome	29871	Human	38	Female	B.1.1.25	GR	National Institute of Laboratory Medicine and Referral Center	Genomic Research Lab, BCSIR	Abu Sayeed Mohammad Mahmud et al	https://www.gisaid.org	?	?	2020-06-11
Bangladesh/BCSIR-NILMRC-077/2020	EPI_ISL_466645	2020-06-01	Asia	Bangladesh	Dhaka	Mirpur	Asia	Bangladesh	Dhaka	genome	29903	Human	33	Female	B.1.1	GR	National Institute of Laboratory Medicine and Referral Center	Genomic Research Lab, BCSIR	Abu Sayeed Mohammad Mahmud et al	https://www.gisaid.org	?	?	2020-06-11
Bangladesh/BCSIR-NILMRC-078/2020	EPI_ISL_466693	2020-06-01	Asia	Bangladesh	Dhaka		Asia	Bangladesh	Dhaka	genome	29903	Human	45	Female	B.1.1	GR	National Institute of Laboratory Medicine and Referral Center	Genomic Research Lab, BCSIR	Abu Sayeed Mohammad Mahmud et al	https://www.gisaid.org	?	?	2020-06-11
Bangladesh/BCSIR-NILMRC-080/2020	EPI_ISL_464162	2020-06-01	Asia	Bangladesh	Dhaka	Mohammadpur	Asia	Bangladesh	Dhaka	genome	29903	Human	38	Male	B.1.1	GR	National Institute of Laboratory Medicine and Referral Center	Genomic Research Lab, BCSIR	Md. Ahasan Habib et al	https://www.gisaid.org	?	?	2020-06-11
Bangladesh/BCSIR-NILMRC-081/2020	EPI_ISL_466694	2020-06-01	Asia	Bangladesh	Dhaka	Mirpur	Asia	Bangladesh	Dhaka	genome	29890	Human	46	Male	B.1.1.25	GR	National Institute of Laboratory Medicine and Referral Center	Genomic Research Lab, BCSIR	Abu Sayeed Mohammad Mahmud et al	https://www.gisaid.org	?	?	2020-06-11
Bangladesh/BCSIR-NILMRC-082/2020	EPI_ISL_466649	2020-06-01	Asia	Bangladesh	Dhaka	Agargaon	Asia	Bangladesh	Dhaka	genome	29883	Human	27	Female	B.1.1.25	GR	National Institute of Laboratory Medicine and Referral Center	Genomic Research Lab, BCSIR	Abu Sayeed Mohammad Mahmud et al	https://www.gisaid.org	?	?	2020-06-11
Bangladesh/BCSIR-NILMRC-083/2020	EPI_ISL_464161	2020-06-01	Asia	Bangladesh	Dhaka		Asia	Bangladesh	Dhaka	genome	29903	Human	34	Male	B.1.1.25	GR	National Institute of Laboratory Medicine and Referral Center	Genomic Research Lab, BCSIR	Md. Ahasan Habib et al	https://www.gisaid.org	?	?	2020-06-11
Bangladesh/BCSIR-NILMRC-084/2020	EPI_ISL_464160	2020-06-01	Asia	Bangladesh	Dhaka		Asia	Bangladesh	Dhaka	genome	29903	Human	38	Female	B.1.1	GR	National Institute of Laboratory Medicine and Referral Center	Genomic Research Lab, BCSIR	Shahina Akter et al	https://www.gisaid.org	?	?	2020-06-11
Bangladesh/BCSIR-NILMRC-085/2020	EPI_ISL_466650	2020-06-01	Asia	Bangladesh	Dhaka		Asia	Bangladesh	Dhaka	genome	29870	Human	32	Female	B.1.1	GR	National Institute of Laboratory Medicine and Referral Center	Genomic Research Lab, BCSIR	Abu Sayeed Mohammad Mahmud et al	https://www.gisaid.org	?	?	2020-06-11
Bangladesh/BCSIR-NILMRC-086/2020	EPI_ISL_466688	2020-06-01	Asia	Bangladesh	Dhaka		Asia	Bangladesh	Dhaka	genome	29903	Human	66	Male	B.1.1	GR	National Institute of Laboratory Medicine and Referral Center	Genomic Research Lab, BCSIR	Abu Sayeed Mohammad Mahmud et al	https://www.gisaid.org	?	?	2020-06-11
Bangladesh/BCSIR-NILMRC-087/2020	EPI_ISL_464159	2020-05-09	Asia	Bangladesh	Dhaka	Narayanganj	Asia	Bangladesh	Dhaka	genome	29903	Human	20	Female	B.1.1.23	GR	National Institute of Laboratory Medicine and Referral Center	Genomic Research Lab, BCSIR	Shahina Akter et al	https://www.gisaid.org	?	?	2020-06-11
Bangladesh/BCSIR-NILMRC-088/2020	EPI_ISL_466686	2020-05-09	Asia	Bangladesh	Dhaka	Narayanganj	Asia	Bangladesh	Dhaka	genome	29903	Human	62	Male	B.1.1.25	G	National Institute of Laboratory Medicine and Referral Center	Genomic Research Lab, BCSIR	Abu Sayeed Mohammad Mahmud et al	https://www.gisaid.org	?	?	2020-06-11
Bangladesh/BCSIR-NILMRC-090/2020	EPI_ISL_469285	2020-06-02	Asia	Bangladesh	Rangpur		Asia	Bangladesh	Rangpur	genome	29934	Human	40	Male	B.1.1	GR	National Institute of Laboratory Medicine and Referral Center	Genomic Research Lab, BCSIR	Shahina Akter et al	https://www.gisaid.org	?	?	2020-06-18
Bangladesh/BCSIR-NILMRC-091/2020	EPI_ISL_469300	2020-06-02	Asia	Bangladesh	Rangpur		Asia	Bangladesh	Rangpur	genome	29903	Human	31	Female	B.1.1.23	GR	National Institute of Laboratory Medicine and Referral Center	Genomic Research Lab, BCSIR	Abu Sayeed Mohammad Mahmud et al	https://www.gisaid.org	?	?	2020-06-18
Bangladesh/BCSIR-NILMRC-094/2020	EPI_ISL_469286	2020-05-23	Asia	Bangladesh	Rangpur		Asia	Bangladesh	Rangpur	genome	29903	Human	43	Female	B.1.1.23	GR	National Institute of Laboratory Medicine and Referral Center	Genomic Research Lab, BCSIR	Tanjina Akhter Banu et al	https://www.gisaid.org	?	?	2020-06-18
Bangladesh/BCSIR-NILMRC-095/2020	EPI_ISL_469297	2020-05-23	Asia	Bangladesh	Rangpur		Asia	Bangladesh	Rangpur	genome	29903	Human	27	Female	B.1.1.23	GR	National Institute of Laboratory Medicine and Referral Center	Genomic Research Lab, BCSIR	Barna Goswami et al	https://www.gisaid.org	?	?	2020-06-18
Bangladesh/BCSIR-NILMRC-096/2020	EPI_ISL_469298	2020-05-23	Asia	Bangladesh	Rangpur		Asia	Bangladesh	Rangpur	genome	29903	Human	26	Male	B.1.1	GR	National Institute of Laboratory Medicine and Referral Center	Genomic Research Lab, BCSIR	Md. Murshed Hasan Sarkar et al	https://www.gisaid.org	?	?	2020-06-18
Bangladesh/BCSIR-NILMRC-100/2020	EPI_ISL_469299	2020-05-23	Asia	Bangladesh	Rangpur		Asia	Bangladesh	Rangpur	genome	29903	Human	44	Male	B.1.1.23	GR	National Institute of Laboratory Medicine and Referral Center	Genomic Research Lab, BCSIR	Iffat Jahan et al	https://www.gisaid.org	?	?	2020-06-18
Bangladesh/BCSIR-NILMRC-101/2020	EPI_ISL_475083	2020-06-07	Asia	Bangladesh	Rangpur		Asia	Bangladesh	Rangpur	genome	29903	Human	48	Male	B.1.1.25	GR	National Institute of Laboratory Medicine and Referral Center	Genomic Research Lab, BCSIR	Md. Murshed Hasan Sarkar et al	https://www.gisaid.org	?	?	2020-06-23
Bangladesh/BCSIR-NILMRC-102/2020	EPI_ISL_475171	2020-06-07	Asia	Bangladesh	Rangpur		Asia	Bangladesh	Rangpur	genome	29903	Human	29	Male	B.1.1.25	GR	National Institute of Laboratory Medicine and Referral Center	Genomic Research Lab, BCSIR	Abu Sayeed Mohammad Mahmud et al	https://www.gisaid.org	?	?	2020-06-23
Bangladesh/BCSIR-NILMRC-103/2020	EPI_ISL_475084	2020-06-07	Asia	Bangladesh	Rangpur		Asia	Bangladesh	Rangpur	genome	29903	Human	72	Male	B.1.1.25	GR	National Institute of Laboratory Medicine and Referral Center	Genomic Research Lab, BCSIR	Md. Murshed Hasan Sarkar et al	https://www.gisaid.org	?	?	2020-06-23
Bangladesh/BCSIR-NILMRC-104/2020	EPI_ISL_475165	2020-06-07	Asia	Bangladesh	Rangpur		Asia	Bangladesh	Rangpur	genome	29903	Human	68	Male	B.1.1.25	GR	National Institute of Laboratory Medicine and Referral Center	Genomic Research Lab, BCSIR	Shahina Akter et al	https://www.gisaid.org	?	?	2020-06-23
Bangladesh/BCSIR-NILMRC-105/2020	EPI_ISL_475757	2020-06-07	Asia	Bangladesh	Rangpur		Asia	Bangladesh	Rangpur	genome	29903	Human	20	Male	B.1.1.25	GR	National Institute of Laboratory Medicine and Referral Center	Genomic Research Lab, BCSIR	Barna Goswami et al	https://www.gisaid.org	?	?	2020-06-24
Bangladesh/BCSIR-NILMRC-107/2020	EPI_ISL_475166	2020-06-07	Asia	Bangladesh	Rangpur		Asia	Bangladesh	Rangpur	genome	29903	Human	52	Female	B.1.1	GR	National Institute of Laboratory Medicine and Referral Center	Genomic Research Lab, BCSIR	Tanjina Akhter Banu et al	https://www.gisaid.org	?	?	2020-06-23
Bangladesh/BCSIR-NILMRC-108/2020	EPI_ISL_475756	2020-06-07	Asia	Bangladesh	Rangpur		Asia	Bangladesh	Rangpur	genome	29900	Human	35	Male	B.1.1.25	GR	National Institute of Laboratory Medicine and Referral Center	Genomic Research Lab, BCSIR	Tanjina Akhter Banu et al	https://www.gisaid.org	?	?	2020-06-24
Bangladesh/BCSIR-NILMRC-109/2020	EPI_ISL_475172	2020-06-07	Asia	Bangladesh	Rangpur		Asia	Bangladesh	Rangpur	genome	29903	Human	29	Male	B.1.1.23	GR	National Institute of Laboratory Medicine and Referral Center	Genomic Research Lab, BCSIR	Abu Sayeed Mohammad Mahmud et al	https://www.gisaid.org	?	?	2020-06-23
Bangladesh/BCSIR-NILMRC-110/2020	EPI_ISL_475173	2020-06-07	Asia	Bangladesh	Rangpur		Asia	Bangladesh	Rangpur	genome	29903	Human	63	Male	B.1.1.25	GR	National Institute of Laboratory Medicine and Referral Center	Genomic Research Lab, BCSIR	Abu Sayeed Mohammad Mahmud et al	https://www.gisaid.org	?	?	2020-06-23
Bangladesh/BCSIR-NILMRC-111/2020	EPI_ISL_475167	2020-06-07	Asia	Bangladesh	Rangpur		Asia	Bangladesh	Rangpur	genome	29903	Human	20	Male	B.1.1.23	GR	National Institute of Laboratory Medicine and Referral Center	Genomic Research Lab, BCSIR	Barna Goswami et al	https://www.gisaid.org	?	?	2020-06-23
Bangladesh/BCSIR-NILMRC-112/2020	EPI_ISL_475761	2020-06-07	Asia	Bangladesh	Rangpur		Asia	Bangladesh	Rangpur	genome	29903	Human	38	Male	B.1.1.25	GR	National Institute of Laboratory Medicine and Referral Center	Genomic Research Lab, BCSIR	Abu Sayeed Mohammad Mahmud et al	https://www.gisaid.org	?	?	2020-06-24
Bangladesh/BCSIR-NILMRC-113/2020	EPI_ISL_475755	2020-06-07	Asia	Bangladesh	Rangpur		Asia	Bangladesh	Rangpur	genome	29903	Human	68	Male	B.1.1	GR	National Institute of Laboratory Medicine and Referral Center	Genomic Research Lab, BCSIR	Md. Murshed Hasan Sarkar et al	https://www.gisaid.org	?	?	2020-06-24
Bangladesh/BCSIR-NILMRC-114/2020	EPI_ISL_475238	2020-06-07	Asia	Bangladesh	Rangpur		Asia	Bangladesh	Rangpur	genome	29903	Human	24	Male	B.1.1.23	GR	National Institute of Laboratory Medicine and Referral Center	Genomic Research Lab, BCSIR	Abu Sayeed Mohammad Mahmud et al	https://www.gisaid.org	?	?	2020-06-23
Bangladesh/BCSIR-NILMRC-115/2020	EPI_ISL_475758	2020-06-07	Asia	Bangladesh	Rangpur		Asia	Bangladesh	Rangpur	genome	29903	Human	55	Male	B.1.1.25	GR	National Institute of Laboratory Medicine and Referral Center	Genomic Research Lab, BCSIR	Iffat Jahan et al	https://www.gisaid.org	?	?	2020-06-24
Bangladesh/BCSIR-NILMRC-116/2020	EPI_ISL_475759	2020-06-07	Asia	Bangladesh	Rangpur		Asia	Bangladesh	Rangpur	genome	29900	Human	26	Male	B.1.1.25	GR	National Institute of Laboratory Medicine and Referral Center	Genomic Research Lab, BCSIR	Md. Saddam Hossain et al	https://www.gisaid.org	?	?	2020-06-24
Bangladesh/BCSIR-NILMRC-117/2020	EPI_ISL_475168	2020-06-07	Asia	Bangladesh	Rangpur		Asia	Bangladesh	Rangpur	genome	29903	Human	55	Male	B.1.1.25	GR	National Institute of Laboratory Medicine and Referral Center	Genomic Research Lab, BCSIR	Iffat Jahan et al	https://www.gisaid.org	?	?	2020-06-23
Bangladesh/BCSIR-NILMRC-118/2020	EPI_ISL_482700	2020-06-18	Asia	Bangladesh	Dhaka	Dhaka	Asia	Bangladesh	Dhaka	genome	29903	Human	50	Female	B.1.1	GR	National Institute of Laboratory Medicine and Referral Center	Genomic Research Lab, BCSIR	Abu Sayeed Mohammad Mahmud et al	https://www.gisaid.org	?	?	2020-07-05
Bangladesh/BCSIR-NILMRC-118a/2020	EPI_ISL_482487	2020-06-18	Asia	Bangladesh	Dhaka	Dhaka	Asia	Bangladesh	Dhaka	genome	29903	Human	50	Female	B.1.1	GR	National Institute of Laboratory Medicine and Referral Center	Genomic Research Lab, BCSIR	Abu Sayeed Mohammad Mahmud et al	https://www.gisaid.org	?	?	2020-07-04
Bangladesh/BCSIR-NILMRC-126/2020	EPI_ISL_480444	2020-06-17	Asia	Bangladesh	Rajshahi		Asia	Bangladesh	Rajshahi	genome	29903	Human	52	Male	B.1.1.25	GR	National Institute of Laboratory Medicine and Referral Center	Bangladesh Council of Scientific and Industrial Research	Iffat Jahan et al	https://www.gisaid.org	?	?	2020-07-02
Bangladesh/BCSIR-NILMRC-130/2020	EPI_ISL_480414	2020-06-17	Asia	Bangladesh	Dhaka	Kodomtoly	Asia	Bangladesh	Dhaka	genome	29903	Human	35	Male	B.1.1	GR	National Institute of Laboratory Medicine and Referral Center	Bangladesh Council of Scientific and Industrial Research	Md. Saddam Hossain et al	https://www.gisaid.org	?	?	2020-07-02
Bangladesh/BCSIR-NILMRC-132/2020	EPI_ISL_480416	2020-06-18	Asia	Bangladesh	Dhaka	Mirpur	Asia	Bangladesh	Dhaka	genome	29903	Human	48	Male	B.1.1.25	GR	National Institute of Laboratory Medicine and Referral Center	Bangladesh Council of Scientific and Industrial Research	Md. Saddam Hossain et al	https://www.gisaid.org	?	?	2020-07-02
Bangladesh/BCSIR-NILMRC-133/2020	EPI_ISL_480419	2020-06-18	Asia	Bangladesh	Dhaka	Mohammadpur	Asia	Bangladesh	Dhaka	genome	29903	Human	43	Male	B.1.1.25	GR	National Institute of Laboratory Medicine and Referral Center	Bangladesh Council of Scientific and Industrial Research	Md. Murshed Hasan Sarkar et al	https://www.gisaid.org	?	?	2020-07-02
Bangladesh/BCSIR-NILMRC-135/2020	EPI_ISL_480420	2020-06-18	Asia	Bangladesh	Dhaka	Mirpur	Asia	Bangladesh	Dhaka	genome	29903	Human	25	Female	B.1.1.25	GR	National Institute of Laboratory Medicine and Referral Center	Bangladesh Council of Scientific and Industrial Research	Md. Murshed Hasan Sarkar et al	https://www.gisaid.org	?	?	2020-07-02
Bangladesh/BCSIR-NILMRC-137/2020	EPI_ISL_480421	2020-06-18	Asia	Bangladesh	Dhaka	Mirpur	Asia	Bangladesh	Dhaka	genome	29903	Human	32	Male	B.1.1.25	GR	National Institute of Laboratory Medicine and Referral Center	Bangladesh Council of Scientific and Industrial Research	Md. Murshed Hasan Sarkar et al	https://www.gisaid.org	?	?	2020-07-02
Bangladesh/BCSIR-NILMRC-138/2020	EPI_ISL_480424	2020-06-18	Asia	Bangladesh	Dhaka		Asia	Bangladesh	Dhaka	genome	29903	Human	34	Male	B.1.1.25	GR	National Institute of Laboratory Medicine and Referral Center	Bangladesh Council of Scientific and Industrial Research	Md. Murshed Hasan Sarkar et al	https://www.gisaid.org	?	?	2020-07-02
Bangladesh/BCSIR-NILMRC-141/2020	EPI_ISL_480417	2020-06-18	Asia	Bangladesh	Dhaka		Asia	Bangladesh	Dhaka	genome	29903	Human	29	Female	B.1.1.25	GR	National Institute of Laboratory Medicine and Referral Center	Bangladesh Council of Scientific and Industrial Research	Md. Saddam Hossain et al	https://www.gisaid.org	?	?	2020-07-02
Bangladesh/BCSIR-NILMRC-144/2020	EPI_ISL_480418	2020-06-18	Asia	Bangladesh	Dhaka	Narayanganj	Asia	Bangladesh	Dhaka	genome	29900	Human	60	Female	B.1.1.25	GR	National Institute of Laboratory Medicine and Referral Center	Bangladesh Council of Scientific and Industrial Research	Md. Saddam Hossain et al	https://www.gisaid.org	?	?	2020-07-02
Bangladesh/BCSIR-NILMRC-149/2020	EPI_ISL_482489	2020-06-18	Asia	Bangladesh	Dhaka	Dhaka	Asia	Bangladesh	Dhaka	genome	29903	Human	36	Male	B.1.1.25	GR	National Institute of Laboratory Medicine and Referral Center	Genomic Research Lab, BCSIR	Md. Ahasan Habib et al	https://www.gisaid.org	?	?	2020-07-04
Bangladesh/BCSIR-NILMRC-154/2020	EPI_ISL_480445	2020-06-18	Asia	Bangladesh	Rajshahi		Asia	Bangladesh	Rajshahi	genome	29903	Human	16	Female	B.1.1	GR	National Institute of Laboratory Medicine and Referral Center	Genomic Research Lab, BCSIR	Md. Ahasan Habib et al	https://www.gisaid.org	?	?	2020-07-02
Bangladesh/BCSIR-NILMRC-155/2020	EPI_ISL_482485	2020-06-18	Asia	Bangladesh	Rajshahi		Asia	Bangladesh	Rajshahi	genome	29903	Human	27	Female	B.1.1.25	GR	National Institute of Laboratory Medicine and Referral Center	Genomic Research Lab, BCSIR	Abu Sayeed Mohammad Mahmud et al	https://www.gisaid.org	?	?	2020-07-04
Bangladesh/BCSIR-NILMRC-156/2020	EPI_ISL_480446	2020-06-18	Asia	Bangladesh	Rajshahi		Asia	Bangladesh	Rajshahi	genome	29903	Human	32	Male	B.1.1.25	GR	National Institute of Laboratory Medicine and Referral Center	Genomic Research Lab, BCSIR	Abu Sayeed Mohammad Mahmud et al	https://www.gisaid.org	?	?	2020-07-02
Bangladesh/BCSIR-NILMRC-158/2020	EPI_ISL_480447	2020-06-18	Asia	Bangladesh	Rajshahi		Asia	Bangladesh	Rajshahi	genome	29903	Human	59	Male	B.1.113	GH	National Institute of Laboratory Medicine and Referral Center	Genomic Research Lab, BCSIR	Abu Sayeed Mohammad Mahmud et al	https://www.gisaid.org	?	?	2020-07-02
Bangladesh/BCSIR-NILMRC-160/2020	EPI_ISL_482486	2020-06-18	Asia	Bangladesh	Rajshahi		Asia	Bangladesh	Rajshahi	genome	29903	Human	35	Female	B.1.1.25	GR	National Institute of Laboratory Medicine and Referral Center	Genomic Research Lab, BCSIR	Abu Sayeed Mohammad Mahmud et al	https://www.gisaid.org	?	?	2020-07-04
Bangladesh/BCSIR-NILMRC-161/2020	EPI_ISL_482488	2020-06-18	Asia	Bangladesh	Rajshahi		Asia	Bangladesh	Rajshahi	genome	29903	Human	38	Male	B.1.1.25	GR	National Institute of Laboratory Medicine and Referral Center	Genomic Research Lab, BCSIR	Md. Murshed Hasan Sarkar et al	https://www.gisaid.org	?	?	2020-07-04
Bangladesh/BCSIR-NILMRC-165/2020	EPI_ISL_498227	2020-06-18	Asia	Bangladesh	Rajshahi		Asia	Bangladesh	Rajshahi	genome	29903	Human	58	Male	B.1.1	GR	National Institute of Laboratory Medicine and Referral Center	Genomic Research Lab, BCSIR	Shahina Akter et al	https://www.gisaid.org	?	?	2020-07-27
Bangladesh/BCSIR-NILMRC-167/2020	EPI_ISL_498228	2020-06-18	Asia	Bangladesh	Rajshahi		Asia	Bangladesh	Rajshahi	genome	29903	Human	31	Male	B.1.1.23	GR	National Institute of Laboratory Medicine and Referral Center	Genomic Research Lab, BCSIR	Shahina Akter et al	https://www.gisaid.org	?	?	2020-07-27
Bangladesh/BCSIR-NILMRC-168/2020	EPI_ISL_480448	2020-06-18	Asia	Bangladesh	Rajshahi		Asia	Bangladesh	Rajshahi	genome	29903	Human	25	Male	B.1.1.25	GR	National Institute of Laboratory Medicine and Referral Center	Genomic Research Lab, BCSIR	Abu Sayeed Mohammad Mahmud et al	https://www.gisaid.org	?	?	2020-07-02
Bangladesh/BCSIR-NILMRC-172/2020	EPI_ISL_480449	2020-06-18	Asia	Bangladesh	Rajshahi		Asia	Bangladesh	Rajshahi	genome	29903	Human	66	Female	B.1.1.23	GR	National Institute of Laboratory Medicine and Referral Center	Genomic Research Lab, BCSIR	Abu Sayeed Mohammad Mahmud et al	https://www.gisaid.org	?	?	2020-07-02
Bangladesh/BCSIR-NILMRC-173/2020	EPI_ISL_480450	2020-06-18	Asia	Bangladesh	Rajshahi		Asia	Bangladesh	Rajshahi	genome	29903	Human	38	Male	B.1.1.23	GR	National Institute of Laboratory Medicine and Referral Center	Genomic Research Lab, BCSIR	Abu Sayeed Mohammad Mahmud et al	https://www.gisaid.org	?	?	2020-07-02
Bangladesh/BCSIR-NILMRC-174/2020	EPI_ISL_483627	2020-06-12	Asia	Bangladesh	Rajshahi	Pabna	Asia	Bangladesh	Rajshahi	genome	29903	Human	43	Male	B.1.1.25	GR	National Institute of Laboratory Medicine and Referral Center	Genomic Research Lab, BCSIR	Mahmuda Yeasmin et al	https://www.gisaid.org	?	?	2020-07-08
Bangladesh/BCSIR-NILMRC-175/2020	EPI_ISL_483622	2020-06-12	Asia	Bangladesh	Rajshahi	Pabna	Asia	Bangladesh	Rajshahi	genome	29903	Human	55	Male	B.1.1.25	GR	National Institute of Laboratory Medicine and Referral Center	Genomic Research Lab, BCSIR	Tasnim Nafisa et al	https://www.gisaid.org	?	?	2020-07-08
Bangladesh/BCSIR-NILMRC-176/2020	EPI_ISL_483623	2020-06-12	Asia	Bangladesh	Rajshahi	Pabna	Asia	Bangladesh	Rajshahi	genome	29903	Human	53	Male	B.1.1.23	GR	National Institute of Laboratory Medicine and Referral Center	Genomic Research Lab, BCSIR	Tasnim Nafisa et al	https://www.gisaid.org	?	?	2020-07-08
Bangladesh/BCSIR-NILMRC-177/2020	EPI_ISL_483624	2020-06-12	Asia	Bangladesh	Rajshahi	Pabna	Asia	Bangladesh	Rajshahi	genome	29903	Human	21	Male	B.1.1.25	GR	National Institute of Laboratory Medicine and Referral Center	Genomic Research Lab, BCSIR	Md. Maruf Ahmed Molla et al	https://www.gisaid.org	?	?	2020-07-08
Bangladesh/BCSIR-NILMRC-178/2020	EPI_ISL_483626	2020-06-15	Asia	Bangladesh	Rajshahi	Pabna	Asia	Bangladesh	Rajshahi	genome	29903	Human	65	Male	B.1.1.25	GR	National Institute of Laboratory Medicine and Referral Center	Genomic Research Lab, BCSIR	Md. Maruf Ahmed Molla et al	https://www.gisaid.org	?	?	2020-07-08
Bangladesh/BCSIR-NILMRC-179/2020	EPI_ISL_483628	2020-06-15	Asia	Bangladesh	Rajshahi	Pabna	Asia	Bangladesh	Rajshahi	genome	29903	Human	34	Male	B.1.1.25	GR	National Institute of Laboratory Medicine and Referral Center	Genomic Research Lab, BCSIR	Mahmuda Yeasmin et al	https://www.gisaid.org	?	?	2020-07-08
Bangladesh/BCSIR-NILMRC-180/2020	EPI_ISL_483693	2020-06-20	Asia	Bangladesh	Rajshahi	Pabna	Asia	Bangladesh	Rajshahi	genome	29903	Human	43	Male	B.1.1.23	GR	National Institute of Laboratory Medicine and Referral Center	Genomic Research Lab, BCSIR	Abu Sayeed Mohammad Mahmud et al	https://www.gisaid.org	?	?	2020-07-08
Bangladesh/BCSIR-NILMRC-181/2020	EPI_ISL_483629	2020-06-20	Asia	Bangladesh	Rajshahi	Pabna	Asia	Bangladesh	Rajshahi	genome	29903	Human	51	Female	B.1.1.25	GR	National Institute of Laboratory Medicine and Referral Center	Genomic Research Lab, BCSIR	Asish Kumar Ghosh et al	https://www.gisaid.org	?	?	2020-07-08
Bangladesh/BCSIR-NILMRC-182/2020	EPI_ISL_483630	2020-06-20	Asia	Bangladesh	Rajshahi	Pabna	Asia	Bangladesh	Rajshahi	genome	29903	Human	62	Female	B.1.1	GR	National Institute of Laboratory Medicine and Referral Center	Genomic Research Lab, BCSIR	Asish Kumar Ghosh et al	https://www.gisaid.org	?	?	2020-07-08
Bangladesh/BCSIR-NILMRC-184/2020	EPI_ISL_483631	2020-06-20	Asia	Bangladesh	Rajshahi	Pabna	Asia	Bangladesh	Rajshahi	genome	29903	Human	28	Female	B.1.1	GR	National Institute of Laboratory Medicine and Referral Center	Genomic Research Lab, BCSIR	Md. Ahasan Habib et al	https://www.gisaid.org	?	?	2020-07-08
Bangladesh/BCSIR-NILMRC-186/2020	EPI_ISL_483694	2020-06-16	Asia	Bangladesh	Chattogram	Brahmanbaria	Asia	Bangladesh	Chattogram	genome	29903	Human	47	Female	B.1.113	GH	National Institute of Laboratory Medicine and Referral Center	Genomic Research Lab, BCSIR	Abu Sayeed Mohammad Mahmud et al	https://www.gisaid.org	?	?	2020-07-08
Bangladesh/BCSIR-NILMRC-187/2020	EPI_ISL_483632	2020-06-16	Asia	Bangladesh	Chattogram	Brahmanbaria	Asia	Bangladesh	Chattogram	genome	29903	Human	40	Male	B.1.1.25	GR	National Institute of Laboratory Medicine and Referral Center	Genomic Research Lab, BCSIR	Md. Ahasan Habib et al	https://www.gisaid.org	?	?	2020-07-08
Bangladesh/BCSIR-NILMRC-188/2020	EPI_ISL_483633	2020-06-16	Asia	Bangladesh	Chattogram	Brahmanbaria	Asia	Bangladesh	Chattogram	genome	29903	Human	40	Male	B.1.1.25	GR	National Institute of Laboratory Medicine and Referral Center	Genomic Research Lab, BCSIR	Shahina Akter et al	https://www.gisaid.org	?	?	2020-07-08
Bangladesh/BCSIR-NILMRC-190/2020	EPI_ISL_483695	2020-06-17	Asia	Bangladesh	Chattogram	Brahmanbaria	Asia	Bangladesh	Chattogram	genome	29903	Human	61	Male	B.1.1	GR	National Institute of Laboratory Medicine and Referral Center	Genomic Research Lab, BCSIR	Abu Sayeed Mohammad Mahmud et al	https://www.gisaid.org	?	?	2020-07-08
Bangladesh/BCSIR-NILMRC-192/2020	EPI_ISL_483634	2020-06-17	Asia	Bangladesh	Chattogram	Brahmanbaria	Asia	Bangladesh	Chattogram	genome	29903	Human	37	Male	B.1.1.23	GR	National Institute of Laboratory Medicine and Referral Center	Genomic Research Lab, BCSIR	Shahina Akter et al	https://www.gisaid.org	?	?	2020-07-08
Bangladesh/BCSIR-NILMRC-193/2020	EPI_ISL_483635	2020-06-17	Asia	Bangladesh	Chattogram	Brahmanbaria	Asia	Bangladesh	Chattogram	genome	29903	Human	28	Male	B.1.1.25	GR	National Institute of Laboratory Medicine and Referral Center	Genomic Research Lab, BCSIR	Tanjina Akhter Banu et al	https://www.gisaid.org	?	?	2020-07-08
Bangladesh/BCSIR-NILMRC-194/2020	EPI_ISL_483699	2020-06-20	Asia	Bangladesh	Chattogram	Chandpur	Asia	Bangladesh	Chattogram	genome	29903	Human	52	Female	B.1.1	GR	National Institute of Laboratory Medicine and Referral Center	Genomic Research Lab, BCSIR	Abu Sayeed Mohammad Mahmud et al	https://www.gisaid.org	?	?	2020-07-08
Bangladesh/BCSIR-NILMRC-195/2020	EPI_ISL_483641	2020-06-20	Asia	Bangladesh	Chattogram	Chandpur	Asia	Bangladesh	Chattogram	genome	29903	Human	50	Male	B.1.1.25	GR	National Institute of Laboratory Medicine and Referral Center	Genomic Research Lab, BCSIR	Barna Goswami et al	https://www.gisaid.org	?	?	2020-07-08
Bangladesh/BCSIR-NILMRC-196/2020	EPI_ISL_483636	2020-06-20	Asia	Bangladesh	Chattogram	Chandpur	Asia	Bangladesh	Chattogram	genome	29903	Human	82	Male	B.1.1.25	GR	National Institute of Laboratory Medicine and Referral Center	Genomic Research Lab, BCSIR	Tanjina Akhter Banu et al	https://www.gisaid.org	?	?	2020-07-08
Bangladesh/BCSIR-NILMRC-198/2020	EPI_ISL_483642	2020-06-20	Asia	Bangladesh	Chattogram	Chandpur	Asia	Bangladesh	Chattogram	genome	29903	Human	50	Male	B.1.1	GR	National Institute of Laboratory Medicine and Referral Center	Genomic Research Lab, BCSIR	Barna Goswami et al	https://www.gisaid.org	?	?	2020-07-08
Bangladesh/BCSIR-NILMRC-199/2020	EPI_ISL_483643	2020-06-20	Asia	Bangladesh	Chattogram	Chandpur	Asia	Bangladesh	Chattogram	genome	29903	Human	65	Male	B.1.1	GR	National Institute of Laboratory Medicine and Referral Center	Genomic Research Lab, BCSIR	Iffat Jahan et al	https://www.gisaid.org	?	?	2020-07-08
Bangladesh/BCSIR-NILMRC-201/2020	EPI_ISL_483644	2020-06-20	Asia	Bangladesh	Chattogram		Asia	Bangladesh	Chattogram	genome	29903	Human	30	Male	B.1.1	GR	National Institute of Laboratory Medicine and Referral Center	Genomic Research Lab, BCSIR	Iffat Jahan et al	https://www.gisaid.org	?	?	2020-07-08
Bangladesh/BCSIR-NILMRC-203/2020	EPI_ISL_483700	2020-06-20	Asia	Bangladesh	Chattogram	Chandpur	Asia	Bangladesh	Chattogram	genome	29903	Human	60	Male	B.1.1.25	GR	National Institute of Laboratory Medicine and Referral Center	Genomic Research Lab, BCSIR	Abu Sayeed Mohammad Mahmud et al	https://www.gisaid.org	?	?	2020-07-08
Bangladesh/BCSIR-NILMRC-204/2020	EPI_ISL_483686	2020-06-26	Asia	Bangladesh	Chattogram	Chandpur	Asia	Bangladesh	Chattogram	genome	29903	Human	22	Male	B.1.113	GH	National Institute of Laboratory Medicine and Referral Center	Genomic Research Lab, BCSIR	Md. Murshed Hasan Sarkar et al	https://www.gisaid.org	?	?	2020-07-08
Bangladesh/BCSIR-NILMRC-205/2020	EPI_ISL_483687	2020-06-26	Asia	Bangladesh	Chattogram	Chandpur	Asia	Bangladesh	Chattogram	genome	29903	Human	22	Male	B.1.1.25	GR	National Institute of Laboratory Medicine and Referral Center	Genomic Research Lab, BCSIR	Md. Murshed Hasan Sarkar et al	https://www.gisaid.org	?	?	2020-07-08
Bangladesh/BCSIR-NILMRC-206/2020	EPI_ISL_483688	2020-06-27	Asia	Bangladesh	Chattogram	Chandpur	Asia	Bangladesh	Chattogram	genome	29903	Human	55	Male	B.1.1.23	GR	Genomic Research Lab, BCSIR	Genomic Research Lab, BCSIR	Md. Murshed Hasan Sarkar et al	https://www.gisaid.org	?	?	2020-07-08
Bangladesh/BCSIR-NILMRC-207/2020	EPI_ISL_483689	2020-06-27	Asia	Bangladesh	Chattogram	Chandpur	Asia	Bangladesh	Chattogram	genome	29903	Human	95	Male	B.1.1.25	GR	National Institute of Laboratory Medicine and Referral Center	Genomic Research Lab, BCSIR	Md. Murshed Hasan Sarkar et al	https://www.gisaid.org	?	?	2020-07-08
Bangladesh/BCSIR-NILMRC-208/2020	EPI_ISL_483690	2020-06-27	Asia	Bangladesh	Chattogram	Chandpur	Asia	Bangladesh	Chattogram	genome	29903	Human	26	Female	B.1.1.25	GR	National Institute of Laboratory Medicine and Referral Center	Genomic Research Lab, BCSIR	Md. Murshed Hasan Sarkar et al	https://www.gisaid.org	?	?	2020-07-08
Bangladesh/BCSIR-NILMRC-210/2020	EPI_ISL_483691	2020-06-14	Asia	Bangladesh	Sylhet	Habiganj	Asia	Bangladesh	Sylhet	genome	29903	Human	22	Female	B.1.1	GR	National Institute of Laboratory Medicine and Referral Center	Genomic Research Lab, BCSIR	Md. Murshed Hasan Sarkar et al	https://www.gisaid.org	?	?	2020-07-08
Bangladesh/BCSIR-NILMRC-211/2020	EPI_ISL_483645	2020-06-14	Asia	Bangladesh	Sylhet	Habiganj	Asia	Bangladesh	Sylhet	genome	29903	Human	25	Male	B.1.1.25	GR	National Institute of Laboratory Medicine and Referral Center	Genomic Research Lab, BCSIR	Md. Saddam Hossain et al	https://www.gisaid.org	?	?	2020-07-08
Bangladesh/BCSIR-NILMRC-212/2020	EPI_ISL_483646	2020-06-14	Asia	Bangladesh	Sylhet	Habiganj	Asia	Bangladesh	Sylhet	genome	29903	Human	45	Female	B.1.1.25	GR	National Institute of Laboratory Medicine and Referral Center	Genomic Research Lab, BCSIR	Md. Saddam Hossain et al	https://www.gisaid.org	?	?	2020-07-08
Bangladesh/BCSIR-NILMRC-213/2020	EPI_ISL_483647	2020-06-14	Asia	Bangladesh	Sylhet	Habiganj	Asia	Bangladesh	Sylhet	genome	29876	Human	17	Male	B.1.1	GR	National Institute of Laboratory Medicine and Referral Center	Genomic Research Lab, BCSIR	Md. Saddam Hossain et al	https://www.gisaid.org	?	?	2020-07-08
Bangladesh/BCSIR-NILMRC-216/2020	EPI_ISL_483703	2020-06-24	Asia	Bangladesh	Sylhet	Moulvibazar	Asia	Bangladesh	Sylhet	genome	29903	Human	33	Male	B.1.113	GH	National Institute of Laboratory Medicine and Referral Center	Genomic Research Lab, BCSIR	Abu Sayeed Mohammad Mahmud et al	https://www.gisaid.org	?	?	2020-07-08
Bangladesh/BCSIR-NILMRC-217/2020	EPI_ISL_483692	2020-06-24	Asia	Bangladesh	Sylhet	Moulvibazar	Asia	Bangladesh	Sylhet	genome	29903	Human	43	Male	B.1.1.25	GR	National Institute of Laboratory Medicine and Referral Center	Genomic Research Lab, BCSIR	Md. Murshed Hasan Sarkar et al	https://www.gisaid.org	?	?	2020-07-08
Bangladesh/BCSIR-NILMRC-218/2020	EPI_ISL_483705	2020-06-24	Asia	Bangladesh	Sylhet	Habiganj	Asia	Bangladesh	Sylhet	genome	29903	Human	67	Male	B.1.1	GR	National Institute of Laboratory Medicine and Referral Center	Genomic Research Lab, BCSIR	Abu Sayeed Mohammad Mahmud et al	https://www.gisaid.org	?	?	2020-07-08
Bangladesh/BCSIR-NILMRC-219/2020	EPI_ISL_483707	2020-06-24	Asia	Bangladesh	Sylhet	Habiganj	Asia	Bangladesh	Sylhet	genome	29903	Human	44	Female	B.1.1.25	GR	National Institute of Laboratory Medicine and Referral Center	Genomic Research Lab, BCSIR	Abu Sayeed Mohammad Mahmud et al	https://www.gisaid.org	?	?	2020-07-08
Bangladesh/BCSIR-NILMRC-220/2020	EPI_ISL_483710	2020-06-24	Asia	Bangladesh	Sylhet	Habiganj	Asia	Bangladesh	Sylhet	genome	29903	Human	35	Male	B.1.113	GH	National Institute of Laboratory Medicine and Referral Center	Genomic Research Lab, BCSIR	Abu Sayeed Mohammad Mahmud et al	https://www.gisaid.org	?	?	2020-07-08
Bangladesh/BCSIR-NILMRC-222/2020	EPI_ISL_487362	2020-07-06	Asia	Bangladesh	Barishal		Asia	Bangladesh	Barishal	genome	29901	Human	47	Male	B.1.1	G	National Institute of Laboratory Medicine and Referral Center	Genomic Research Lab, BCSIR	Md. Ahasan Habib et al	https://www.gisaid.org	?	?	2020-07-14
Bangladesh/BCSIR-NILMRC-223/2020	EPI_ISL_487363	2020-07-06	Asia	Bangladesh	Barishal		Asia	Bangladesh	Barishal	genome	29900	Human	35	Male	B.1.1	GR	National Institute of Laboratory Medicine and Referral Center	Genomic Research Lab, BCSIR	Tanjina Akhter Banu et al	https://www.gisaid.org	?	?	2020-07-14
Bangladesh/BCSIR-NILMRC-224/2020	EPI_ISL_487364	2020-07-06	Asia	Bangladesh	Barishal		Asia	Bangladesh	Barishal	genome	29900	Human	29	Female	B.1.1	GR	National Institute of Laboratory Medicine and Referral Center	Genomic Research Lab, BCSIR	Tanjina Akhter Banu et al	https://www.gisaid.org	?	?	2020-07-14
Bangladesh/BCSIR-NILMRC-226/2020	EPI_ISL_487366	2020-07-06	Asia	Bangladesh	Barishal		Asia	Bangladesh	Barishal	genome	29903	Human	54	Male	B.1.1.25	GR	National Institute of Laboratory Medicine and Referral Center	Genomic Research Lab, BCSIR	Shahina Akter et al	https://www.gisaid.org	?	?	2020-07-14
Bangladesh/BCSIR-NILMRC-227/2020	EPI_ISL_487367	2020-07-06	Asia	Bangladesh	Barishal		Asia	Bangladesh	Barishal	genome	29903	Human	38	Male	B.1.1.23	GR	National Institute of Laboratory Medicine and Referral Center	Genomic Research Lab, BCSIR	Shahina Akter et al	https://www.gisaid.org	?	?	2020-07-14
Bangladesh/BCSIR-NILMRC-228/2020	EPI_ISL_487368	2020-07-06	Asia	Bangladesh	Barishal		Asia	Bangladesh	Barishal	genome	29880	Human	43	Female	B.1	GH	National Institute of Laboratory Medicine and Referral Center	Genomic Research Lab, BCSIR	Barna Goswami et al	https://www.gisaid.org	?	?	2020-07-14
Bangladesh/BCSIR-NILMRC-229/2020	EPI_ISL_487371	2020-07-06	Asia	Bangladesh	Barishal		Asia	Bangladesh	Barishal	genome	29903	Human	61	Male	B.1.1.25	GR	National Institute of Laboratory Medicine and Referral Center	Genomic Research Lab, BCSIR	Barna Goswami et al	https://www.gisaid.org	?	?	2020-07-14
Bangladesh/BCSIR-NILMRC-230/2020	EPI_ISL_487372	2020-07-06	Asia	Bangladesh	Barishal		Asia	Bangladesh	Barishal	genome	29903	Human	19	Male	B.1.1.25	GR	National Institute of Laboratory Medicine and Referral Center	Genomic Research Lab, BCSIR	Iffat Jahan et al	https://www.gisaid.org	?	?	2020-07-14
Bangladesh/BCSIR-NILMRC-231/2020	EPI_ISL_487373	2020-07-06	Asia	Bangladesh	Barishal		Asia	Bangladesh	Barishal	genome	29903	Human	21	Female	B.1.1.25	GR	National Institute of Laboratory Medicine and Referral Center	Genomic Research Lab, BCSIR	Iffat Jahan et al	https://www.gisaid.org	?	?	2020-07-14
Bangladesh/BCSIR-NILMRC-232/2020	EPI_ISL_487375	2020-07-06	Asia	Bangladesh	Barishal		Asia	Bangladesh	Barishal	genome	29901	Human	27	Female	B.1.113	GH	National Institute of Laboratory Medicine and Referral Center	Genomic Research Lab, BCSIR	Md. Saddam Hossain et al	https://www.gisaid.org	?	?	2020-07-14
Bangladesh/BCSIR-NILMRC-233/2020	EPI_ISL_487376	2020-07-06	Asia	Bangladesh	Barishal		Asia	Bangladesh	Barishal	genome	29900	Human	28	Female	B.1.1	GR	National Institute of Laboratory Medicine and Referral Center	Genomic Research Lab, BCSIR	Md. Saddam Hossain et al	https://www.gisaid.org	?	?	2020-07-14
Bangladesh/BCSIR-NILMRC-234/2020	EPI_ISL_487378	2020-07-06	Asia	Bangladesh	Barishal		Asia	Bangladesh	Barishal	genome	29903	Human	41	Male	B.1.1.25	GR	National Institute of Laboratory Medicine and Referral Center	Genomic Research Lab, BCSIR	Md. Murshed Hasan Sarkar et al	https://www.gisaid.org	?	?	2020-07-14
Bangladesh/BCSIR-NILMRC-235/2020	EPI_ISL_487380	2020-07-06	Asia	Bangladesh	Barishal		Asia	Bangladesh	Barishal	genome	29903	Human	71	Male	B.1.1	GR	National Institute of Laboratory Medicine and Referral Center	Genomic Research Lab, BCSIR	Md. Murshed Hasan Sarkar et al	https://www.gisaid.org	?	?	2020-07-14
Bangladesh/BCSIR-NILMRC-236/2020	EPI_ISL_487386	2020-07-06	Asia	Bangladesh	Barishal		Asia	Bangladesh	Barishal	genome	29903	Human	84	Female	B.1.1	GR	National Institute of Laboratory Medicine and Referral Center	Genomic Research Lab, BCSIR	Abu Sayeed Mohammad Mahmud et al	https://www.gisaid.org	?	?	2020-07-14
Bangladesh/BCSIR-NILMRC-237/2020	EPI_ISL_487392	2020-07-06	Asia	Bangladesh	Barishal		Asia	Bangladesh	Barishal	genome	29903	Human	15	Female	B.1.1	GR	National Institute of Laboratory Medicine and Referral Center	Genomic Research Lab, BCSIR	Abu Sayeed Mohammad Mahmud et al	https://www.gisaid.org	?	?	2020-07-14
Bangladesh/BCSIR-NILMRC-238/2020	EPI_ISL_487393	2020-07-06	Asia	Bangladesh	Barishal		Asia	Bangladesh	Barishal	genome	29903	Human	33	Female	B.1.1.25	GR	National Institute of Laboratory Medicine and Referral Center	Genomic Research Lab, BCSIR	Abu Sayeed Mohammad Mahmud et al	https://www.gisaid.org	?	?	2020-07-14
Bangladesh/BCSIR-NILMRC-239/2020	EPI_ISL_487394	2020-07-06	Asia	Bangladesh	Barishal		Asia	Bangladesh	Barishal	genome	29903	Human	49	Male	B.1.1.25	GR	National Institute of Laboratory Medicine and Referral Center	Genomic Research Lab, BCSIR	Abu Sayeed Mohammad Mahmud et al	https://www.gisaid.org	?	?	2020-07-14
Bangladesh/BCSIR-NILMRC-240/2020	EPI_ISL_487395	2020-07-06	Asia	Bangladesh	Barishal		Asia	Bangladesh	Barishal	genome	29903	Human	51	Male	B.1.1.25	GR	National Institute of Laboratory Medicine and Referral Center	Genomic Research Lab, BCSIR	Abu Sayeed Mohammad Mahmud et al	https://www.gisaid.org	?	?	2020-07-14
Bangladesh/BCSIR-NILMRC-241/2020	EPI_ISL_487396	2020-07-06	Asia	Bangladesh	Barishal		Asia	Bangladesh	Barishal	genome	29903	Human	56	Male	B.1.1.23	GR	National Institute of Laboratory Medicine and Referral Center	Genomic Research Lab, BCSIR	Abu Sayeed Mohammad Mahmud et al	https://www.gisaid.org	?	?	2020-07-14
Bangladesh/BCSIR-NILMRC-242/2020	EPI_ISL_487382	2020-07-06	Asia	Bangladesh	Barishal		Asia	Bangladesh	Barishal	genome	29903	Human	67	Male	B.1.1.25	GR	National Institute of Laboratory Medicine and Referral Center	Genomic Research Lab, BCSIR	Md. Murshed Hasan Sarkar et al	https://www.gisaid.org	?	?	2020-07-14
Bangladesh/BCSIR-NILMRC-243/2020	EPI_ISL_487383	2020-07-06	Asia	Bangladesh	Barishal		Asia	Bangladesh	Barishal	genome	29903	Human	17	Male	B.1.1.23	GR	National Institute of Laboratory Medicine and Referral Center	Genomic Research Lab, BCSIR	Md. Murshed Hasan Sarkar et al	https://www.gisaid.org	?	?	2020-07-14
Bangladesh/BCSIR-NILMRC-244/2020	EPI_ISL_487384	2020-07-06	Asia	Bangladesh	Barishal		Asia	Bangladesh	Barishal	genome	29870	Human	23	Male	B.1.1.25	GR	National Institute of Laboratory Medicine and Referral Center	Genomic Research Lab, BCSIR	Md. Murshed Hasan Sarkar et al	https://www.gisaid.org	?	?	2020-07-14
Bangladesh/BCSIR-NILMRC-245/2020	EPI_ISL_487385	2020-07-06	Asia	Bangladesh	Barishal		Asia	Bangladesh	Barishal	genome	29903	Human	30	Male	B.1.1.25	GR	National Institute of Laboratory Medicine and Referral Center	Genomic Research Lab, BCSIR	Md. Murshed Hasan Sarkar et al	https://www.gisaid.org	?	?	2020-07-14
Bangladesh/BCSIR-NILMRC-246/2020	EPI_ISL_490109	2020-07-07	Asia	Bangladesh	Khulna		Asia	Bangladesh	Khulna	genome	29903	Human	31	Male	B.1.1.25	GR	National Institute of Laboratory Medicine and Referral Center	Genomic Research Lab, BCSIR	Md. Murshed Hasan Sarkar et al	https://www.gisaid.org	?	?	2020-07-15
Bangladesh/BCSIR-NILMRC-247/2020	EPI_ISL_490110	2020-07-07	Asia	Bangladesh	Khulna		Asia	Bangladesh	Khulna	genome	29903	Human	44	Male	B.1.1.25	GR	National Institute of Laboratory Medicine and Referral Center	Genomic Research Lab, BCSIR	Md. Murshed Hasan Sarkar et al	https://www.gisaid.org	?	?	2020-07-15
Bangladesh/BCSIR-NILMRC-248/2020	EPI_ISL_490111	2020-07-07	Asia	Bangladesh	Khulna		Asia	Bangladesh	Khulna	genome	29903	Human	22	Male	B.1.1	GR	National Institute of Laboratory Medicine and Referral Center	Genomic Research Lab, BCSIR	Md. Murshed Hasan Sarkar et al	https://www.gisaid.org	?	?	2020-07-15
Bangladesh/BCSIR-NILMRC-249/2020	EPI_ISL_490113	2020-07-07	Asia	Bangladesh	Khulna		Asia	Bangladesh	Khulna	genome	29903	Human	60	Male	B.1.1.25	GR	National Institute of Laboratory Medicine and Referral Center	Genomic Research Lab, BCSIR	Shahina Akter et al	https://www.gisaid.org	?	?	2020-07-15
Bangladesh/BCSIR-NILMRC-250/2020	EPI_ISL_490114	2020-07-07	Asia	Bangladesh	Khulna		Asia	Bangladesh	Khulna	genome	29903	Human	55	Female	B.1.1.25	GR	National Institute of Laboratory Medicine and Referral Center	Genomic Research Lab, BCSIR	Tanjina Akhter Banu et al	https://www.gisaid.org	?	?	2020-07-15
Bangladesh/BCSIR-NILMRC-251/2020	EPI_ISL_490144	2020-07-07	Asia	Bangladesh	Khulna		Asia	Bangladesh	Khulna	genome	29903	Human	20	Female	B.1.1.23	GR	National Institute of Laboratory Medicine and Referral Center	Genomic Research Lab, BCSIR	Barna Goswami et al	https://www.gisaid.org	?	?	2020-07-15
Bangladesh/BCSIR-NILMRC-253/2020	EPI_ISL_490164	2020-07-07	Asia	Bangladesh	Khulna	Jashore	Asia	Bangladesh	Khulna	genome	29903	Human	37	Male	B.1.1.23	GR	National Institute of Laboratory Medicine and Referral Center	Genomic Research Lab, BCSIR	Iffat Jahan et al	https://www.gisaid.org	?	?	2020-07-15
Bangladesh/BCSIR-NILMRC-254/2020	EPI_ISL_490166	2020-07-07	Asia	Bangladesh	Khulna	Jashore	Asia	Bangladesh	Khulna	genome	29903	Human	18	Male	B.1.1	GR	National Institute of Laboratory Medicine and Referral Center	Genomic Research Lab, BCSIR	Abu Sayeed Mohammad Mahmud et al	https://www.gisaid.org	?	?	2020-07-15
Bangladesh/BCSIR-NILMRC-255/2020	EPI_ISL_490167	2020-07-07	Asia	Bangladesh	Khulna	Jashore	Asia	Bangladesh	Khulna	genome	29903	Human	25	Male	B.1.1.23	GR	National Institute of Laboratory Medicine and Referral Center	Genomic Research Lab, BCSIR	Abu Sayeed Mohammad Mahmud et al	https://www.gisaid.org	?	?	2020-07-15
Bangladesh/BCSIR-NILMRC-256/2020	EPI_ISL_490165	2020-07-07	Asia	Bangladesh	Khulna	Jashore	Asia	Bangladesh	Khulna	genome	29903	Human	29	Male	B.1.1.25	GR	National Institute of Laboratory Medicine and Referral Center	Genomic Research Lab, BCSIR	Md. Saddam Hossain et al	https://www.gisaid.org	?	?	2020-07-15
Bangladesh/BCSIR-NILMRC-257/2020	EPI_ISL_490168	2020-07-07	Asia	Bangladesh	Khulna	Jashore	Asia	Bangladesh	Khulna	genome	29903	Human	17	Male	B.1.113	GH	National Institute of Laboratory Medicine and Referral Center	Genomic Research Lab, BCSIR	Abu Sayeed Mohammad Mahmud et al	https://www.gisaid.org	?	?	2020-07-15
Bangladesh/BCSIR-NILMRC-258/2020	EPI_ISL_498253	2020-07-07	Asia	Bangladesh	Khulna	Jashore	Asia	Bangladesh	Khulna	genome	29903	Human	53	Male	B.1.1	GR	National Institute of Laboratory Medicine and Referral Center	Genomic Research Lab, BCSIR	Tanjina Akhter Banu et al	https://www.gisaid.org	?	?	2020-07-27
Bangladesh/BCSIR-NILMRC-259/2020	EPI_ISL_498808	2020-07-07	Asia	Bangladesh	Khulna	Jashore	Asia	Bangladesh	Khulna	genome	29903	Human	72	Male	B.1.1.25	GR	National Institute of Laboratory Medicine and Referral Center	Genomic Research Lab, BCSIR	Abu Sayeed Mohammad Mahmud et al	https://www.gisaid.org	?	?	2020-07-28
Bangladesh/BCSIR-NILMRC-260/2020	EPI_ISL_498254	2020-07-07	Asia	Bangladesh	Khulna	Jashore	Asia	Bangladesh	Khulna	genome	29903	Human	58	Female	B.1.1.25	GR	National Institute of Laboratory Medicine and Referral Center	Genomic Research Lab, BCSIR	Tanjina Akhter Banu et al	https://www.gisaid.org	?	?	2020-07-27
Bangladesh/BCSIR-NILMRC-261/2020	EPI_ISL_503958	2020-07-07	Asia	Bangladesh	Khulna	Jashore	Asia	Bangladesh	Khulna	genome	29903	Human	32	Female	B.1.1.25	GR	National Institute of Laboratory Medicine and Referral Center	Genomic Research Lab, BCSIR	Md. Ahasan Habib et al	https://www.gisaid.org	?	?	2020-08-01
Bangladesh/BCSIR-NILMRC-262/2020	EPI_ISL_504040	2020-07-07	Asia	Bangladesh	Khulna	Jashore	Asia	Bangladesh	Khulna	genome	29903	Human	21	Female	B.1.1	GR	National Institute of Laboratory Medicine and Referral Center	Genomic Research Lab, BCSIR	Md. Ahasan Habib et al	https://www.gisaid.org	?	?	2020-08-01
Bangladesh/BCSIR-NILMRC-263/2020	EPI_ISL_498267	2020-07-07	Asia	Bangladesh	Khulna		Asia	Bangladesh	Khulna	genome	29903	Human	26	Female	B.1.1	GR	National Institute of Laboratory Medicine and Referral Center	Genomic Research Lab, BCSIR	Barna Goswami et al	https://www.gisaid.org	?	?	2020-07-27
Bangladesh/BCSIR-NILMRC-264/2020	EPI_ISL_504137	2020-07-16	Asia	Bangladesh	Chattogram	Brahmanbaria	Asia	Bangladesh	Chattogram	genome	29903	Human	26	Male	B.1.1.25	GR	National Institute of Laboratory Medicine and Referral Center	Genomic Research Lab, BCSIR	Abu Sayeed Mohammad Mahmud et al	https://www.gisaid.org	?	?	2020-08-01
Bangladesh/BCSIR-NILMRC-265/2020	EPI_ISL_498268	2020-07-19	Asia	Bangladesh	Chattogram		Asia	Bangladesh	Chattogram	genome	29903	Human	33	Female	B.1.1	GR	National Institute of Laboratory Medicine and Referral Center	Genomic Research Lab, BCSIR	Barna Goswami et al	https://www.gisaid.org	?	?	2020-07-27
Bangladesh/BCSIR-NILMRC-268/2020	EPI_ISL_498272	2020-07-19	Asia	Bangladesh	Chattogram		Asia	Bangladesh	Chattogram	genome	29903	Human	24	Male	B.1.1.25	GR	National Institute of Laboratory Medicine and Referral Center	Genomic Research Lab, BCSIR	Iffat Jahan et al	https://www.gisaid.org	?	?	2020-07-27
Bangladesh/BCSIR-NILMRC-269/2020	EPI_ISL_498809	2020-07-19	Asia	Bangladesh	Chattogram	Brahmanbaria	Asia	Bangladesh	Chattogram	genome	29903	Human	30	Male	B.1.1	GR	National Institute of Laboratory Medicine and Referral Center	Genomic Research Lab, BCSIR	Abu Sayeed Mohammad Mahmud et al	https://www.gisaid.org	?	?	2020-07-28
Bangladesh/BCSIR-NILMRC-273/2020	EPI_ISL_498273	2020-07-19	Asia	Bangladesh	Chattogram		Asia	Bangladesh	Chattogram	genome	29903	Human	33	Male	B.1.1	GR	National Institute of Laboratory Medicine and Referral Center	Genomic Research Lab, BCSIR	Iffat Jahan et al	https://www.gisaid.org	?	?	2020-07-27
Bangladesh/BCSIR-NILMRC-274/2020	EPI_ISL_498274	2020-07-19	Asia	Bangladesh	Chattogram	Brahmanbaria	Asia	Bangladesh	Chattogram	genome	29903	Human	20	Female	B.1.1	GR	National Institute of Laboratory Medicine and Referral Center	Genomic Research Lab, BCSIR	Tasnim Nafisa et al	https://www.gisaid.org	?	?	2020-07-27
Bangladesh/BCSIR-NILMRC-275/2020	EPI_ISL_498811	2020-07-19	Asia	Bangladesh	Chattogram		Asia	Bangladesh	Chattogram	genome	29903	Human	54	Male	B.1.1	GR	National Institute of Laboratory Medicine and Referral Center	Genomic Research Lab, BCSIR	Abu Sayeed Mohammad Mahmud et al	https://www.gisaid.org	?	?	2020-07-28
Bangladesh/BCSIR-NILMRC-276/2020	EPI_ISL_498417	2020-07-19	Asia	Bangladesh	Chattogram	Brahmanbaria	Asia	Bangladesh	Chattogram	genome	29903	Human	52	Male	B.1.1.23	GR	National Institute of Laboratory Medicine and Referral Center	Genomic Research Lab, BCSIR	Tasnim Nafisa et al	https://www.gisaid.org	?	?	2020-07-27
Bangladesh/BCSIR-NILMRC-278/2020	EPI_ISL_498418	2020-07-19	Asia	Bangladesh	Chattogram	Chandpur	Asia	Bangladesh	Chattogram	genome	29891	Human	45	Female	B.1.1.25	GR	National Institute of Laboratory Medicine and Referral Center	Genomic Research Lab, BCSIR	Md. Maruf Ahmed Molla et al	https://www.gisaid.org	?	?	2020-07-27
Bangladesh/BCSIR-NILMRC-280/2020	EPI_ISL_498419	2020-07-21	Asia	Bangladesh	Chattogram	Chandpur	Asia	Bangladesh	Chattogram	genome	29903	Human	34	Male	B.1.1.25	GR	National Institute of Laboratory Medicine and Referral Center	Genomic Research Lab, BCSIR	Md. Maruf Ahmed Molla et al	https://www.gisaid.org	?	?	2020-07-27
Bangladesh/BCSIR-NILMRC-281/2020	EPI_ISL_498814	2020-07-21	Asia	Bangladesh	Chattogram	Chandpur	Asia	Bangladesh	Chattogram	genome	29903	Human	8	Female	B.1.1	GR	National Institute of Laboratory Medicine and Referral Center	Genomic Research Lab, BCSIR	Abu Sayeed Mohammad Mahmud et al	https://www.gisaid.org	?	?	2020-07-28
Bangladesh/BCSIR-NILMRC-282/2020	EPI_ISL_498466	2020-07-21	Asia	Bangladesh	Chattogram	Chandpur	Asia	Bangladesh	Chattogram	genome	29903	Human	30	Female	B.1.1.25	GR	National Institute of Laboratory Medicine and Referral Center	Genomic Research Lab, BCSIR	Mahmuda Yeasmin et al	https://www.gisaid.org	?	?	2020-07-27
Bangladesh/BCSIR-NILMRC-283/2020	EPI_ISL_498815	2020-07-21	Asia	Bangladesh	Chattogram	Chandpur	Asia	Bangladesh	Chattogram	genome	29903	Human	40	Female	B.1.1	GR	National Institute of Laboratory Medicine and Referral Center	Genomic Research Lab, BCSIR	Abu Sayeed Mohammad Mahmud et al	https://www.gisaid.org	?	?	2020-07-28
Bangladesh/BCSIR-NILMRC-284/2020	EPI_ISL_504176	2020-07-21	Asia	Bangladesh	Chattogram	Chandpur	Asia	Bangladesh	Chattogram	genome	29903	Human	70	Male	B.1.1.25	GR	National Institute of Laboratory Medicine and Referral Center	Genomic Research Lab, BCSIR	Abu Sayeed Mohammad Mahmud et al	https://www.gisaid.org	?	?	2020-08-01
Bangladesh/BCSIR-NILMRC-285/2020	EPI_ISL_498467	2020-07-21	Asia	Bangladesh	Chattogram	Chandpur	Asia	Bangladesh	Chattogram	genome	29903	Human	32	Male	B.1.1	GR	National Institute of Laboratory Medicine and Referral Center	Genomic Research Lab, BCSIR	Mahmuda Yeasmin et al	https://www.gisaid.org	?	?	2020-07-27
Bangladesh/BCSIR-NILMRC-287/2020	EPI_ISL_504177	2020-07-14	Asia	Bangladesh	Rangpur	Nilphamari	Asia	Bangladesh	Rangpur	genome	29903	Human	65	Male	B.1.1	G	National Institute of Laboratory Medicine and Referral Center	Genomic Research Lab, BCSIR	Abu Sayeed Mohammad Mahmud et al	https://www.gisaid.org	?	?	2020-08-01
Bangladesh/BCSIR-NILMRC-288/2020	EPI_ISL_498816	2020-07-14	Asia	Bangladesh	Rangpur	Nilphamari	Asia	Bangladesh	Rangpur	genome	29903	Human	52	Male	B.1.113	GH	National Institute of Laboratory Medicine and Referral Center	Genomic Research Lab, BCSIR	Abu Sayeed Mohammad Mahmud et al	https://www.gisaid.org	?	?	2020-07-28
Bangladesh/BCSIR-NILMRC-290/2020	EPI_ISL_498549	2020-07-14	Asia	Bangladesh	Rangpur	Nilphamari	Asia	Bangladesh	Rangpur	genome	29903	Human	47	Male	B.1.1.25	GR	National Institute of Laboratory Medicine and Referral Center	Genomic Research Lab, BCSIR	Asish Kumar Ghosh et al	https://www.gisaid.org	?	?	2020-07-27
Bangladesh/BCSIR-NILMRC-291/2020	EPI_ISL_498550	2020-07-18	Asia	Bangladesh	Sylhet	Moulvibazar	Asia	Bangladesh	Sylhet	genome	29903	Human	25	Male	B.1.1	GR	National Institute of Laboratory Medicine and Referral Center	Genomic Research Lab, BCSIR	Asish Kumar Ghosh et al	https://www.gisaid.org	?	?	2020-07-27
Bangladesh/BCSIR-NILMRC-292/2020	EPI_ISL_504178	2020-07-17	Asia	Bangladesh	Sylhet	Moulvibazar	Asia	Bangladesh	Sylhet	genome	29903	Human	34	Male	B.1.1.23	GR	National Institute of Laboratory Medicine and Referral Center	Genomic Research Lab, BCSIR	Abu Sayeed Mohammad Mahmud et al	https://www.gisaid.org	?	?	2020-08-01
Bangladesh/BCSIR-NILMRC-293/2020	EPI_ISL_498783	2020-05-31	Asia	Bangladesh	Sylhet	Moulvibazar	Asia	Bangladesh	Sylhet	genome	29903	Human	40	Male	B.1.1.25	GR	National Institute of Laboratory Medicine and Referral Center	Genomic Research Lab, BCSIR	Md. Saddam Hossain et al	https://www.gisaid.org	?	?	2020-07-28
Bangladesh/BCSIR-NILMRC-295/2020	EPI_ISL_504179	2020-07-18	Asia	Bangladesh	Sylhet	Moulvibazar	Asia	Bangladesh	Sylhet	genome	29903	Human	40	Male	B.1.1	GR	National Institute of Laboratory Medicine and Referral Center	Genomic Research Lab, BCSIR	Abu Sayeed Mohammad Mahmud et al	https://www.gisaid.org	?	?	2020-08-01
Bangladesh/BCSIR-NILMRC-296/2020	EPI_ISL_498817	2020-07-18	Asia	Bangladesh	Sylhet	Moulvibazar	Asia	Bangladesh	Sylhet	genome	29903	Human	49	Female	B.1.1.25	GR	National Institute of Laboratory Medicine and Referral Center	Genomic Research Lab, BCSIR	Abu Sayeed Mohammad Mahmud et al	https://www.gisaid.org	?	?	2020-07-28
Bangladesh/BCSIR-NILMRC-297/2020	EPI_ISL_498784	2020-07-18	Asia	Bangladesh	Sylhet	Moulvibazar	Asia	Bangladesh	Sylhet	genome	29903	Human	35	Male	B.1.1.25	GR	National Institute of Laboratory Medicine and Referral Center	Genomic Research Lab, BCSIR	Md. Saddam Hossain et al	https://www.gisaid.org	?	?	2020-07-28
Bangladesh/BCSIR-NILMRC-298/2020	EPI_ISL_498785	2020-07-18	Asia	Bangladesh	Sylhet		Asia	Bangladesh	Sylhet	genome	29903	Human	48	Male	B.1.1.25	GR	National Institute of Laboratory Medicine and Referral Center	Genomic Research Lab, BCSIR	Md. Saddam Hossain et al	https://www.gisaid.org	?	?	2020-07-28
Bangladesh/BCSIR-NILMRC-305/2020	EPI_ISL_498818	2020-07-18	Asia	Bangladesh	Sylhet	Moulvibazar	Asia	Bangladesh	Sylhet	genome	29903	Human	45	Male	B.1.1.25	GR	National Institute of Laboratory Medicine and Referral Center	Genomic Research Lab, BCSIR	Abu Sayeed Mohammad Mahmud et al	https://www.gisaid.org	?	?	2020-07-28
Bangladesh/BCSIR-NILMRC-306/2020	EPI_ISL_498786	2020-07-18	Asia	Bangladesh	Sylhet	Moulvibazar	Asia	Bangladesh	Sylhet	genome	29903	Human	23	Male	B.1.1	GR	National Institute of Laboratory Medicine and Referral Center	Genomic Research Lab, BCSIR	Md. Saddam Hossain et al	https://www.gisaid.org	?	?	2020-07-28
Bangladesh/BCSIR-NILMRC-307/2020	EPI_ISL_498787	2020-07-18	Asia	Bangladesh	Sylhet	Moulvibazar	Asia	Bangladesh	Sylhet	genome	29903	Human	50	Male	B.1.1.25	GR	National Institute of Laboratory Medicine and Referral Center	Genomic Research Lab, BCSIR	Md. Saddam Hossain et al	https://www.gisaid.org	?	?	2020-07-28
Bangladesh/BCSIR-NILMRC-311/2020	EPI_ISL_498830	2020-07-19	Asia	Bangladesh	Sylhet	Moulvibazar	Asia	Bangladesh	Sylhet	genome	29903	Human	50	Male	B.1.1.25	GR	National Institute of Laboratory Medicine and Referral Center	Genomic Research Lab, BCSIR	Abu Sayeed Mohammad Mahmud et al	https://www.gisaid.org	?	?	2020-07-28
Bangladesh/BCSIR-NILMRC-312/2020	EPI_ISL_498892	2020-07-20	Asia	Bangladesh	Sylhet	Moulvibazar	Asia	Bangladesh	Sylhet	genome	29903	Human	50	Male	B.1.1.25	GR	National Institute of Laboratory Medicine and Referral Center	Genomic Research Lab, BCSIR	Abu Sayeed Mohammad Mahmud et al	https://www.gisaid.org	?	?	2020-07-28
Bangladesh/BCSIR-NILMRC-315/2020	EPI_ISL_498788	2020-05-31	Asia	Bangladesh	Mymensingh		Asia	Bangladesh	Mymensingh	genome	29903	Human	32	Female	B.1.1.25	GR	National Institute of Laboratory Medicine and Referral Center	Genomic Research Lab, BCSIR	Md. Saddam Hossain et al	https://www.gisaid.org	?	?	2020-07-28
Bangladesh/BCSIR-NILMRC-317/2020	EPI_ISL_504180	2020-05-31	Asia	Bangladesh	Mymensingh		Asia	Bangladesh	Mymensingh	genome	29903	Human	30	Male	B.1.1.25	GR	National Institute of Laboratory Medicine and Referral Center	Genomic Research Lab, BCSIR	Abu Sayeed Mohammad Mahmud et al	https://www.gisaid.org	?	?	2020-08-01
Bangladesh/BCSIR-NILMRC-318/2020	EPI_ISL_498789	2020-05-31	Asia	Bangladesh	Mymensingh		Asia	Bangladesh	Mymensingh	genome	29903	Human	38	Female	B.1.1.25	GR	National Institute of Laboratory Medicine and Referral Center	Genomic Research Lab, BCSIR	Md. Saddam Hossain et al	https://www.gisaid.org	?	?	2020-07-28
Bangladesh/BCSIR-NILMRC-319/2020	EPI_ISL_498932	2020-05-31	Asia	Bangladesh	Mymensingh		Asia	Bangladesh	Mymensingh	genome	29903	Human	35	Male	B.1.1.25	GR	National Institute of Laboratory Medicine and Referral Center	Genomic Research Lab, BCSIR	Abu Sayeed Mohammad Mahmud et al	https://www.gisaid.org	?	?	2020-07-28
Bangladesh/BCSIR-NILMRC-320/2020	EPI_ISL_504181	2020-05-31	Asia	Bangladesh	Mymensingh		Asia	Bangladesh	Mymensingh	genome	29903	Human	34	Male	B.1.1.25	GR	National Institute of Laboratory Medicine and Referral Center	Genomic Research Lab, BCSIR	Abu Sayeed Mohammad Mahmud et al	https://www.gisaid.org	?	?	2020-08-01
Bangladesh/BCSIR-NILMRC-321/2020	EPI_ISL_498933	2020-05-31	Asia	Bangladesh	Mymensingh		Asia	Bangladesh	Mymensingh	genome	29903	Human	27	Male	B.1.1.23	GR	National Institute of Laboratory Medicine and Referral Center	Genomic Research Lab, BCSIR	Abu Sayeed Mohammad Mahmud et al	https://www.gisaid.org	?	?	2020-07-28
Bangladesh/BCSIR-NILMRC-322/2020	EPI_ISL_498790	2020-05-31	Asia	Bangladesh	Mymensingh		Asia	Bangladesh	Mymensingh	genome	29903	Human	50	Female	B.1.1.25	GR	National Institute of Laboratory Medicine and Referral Center	Genomic Research Lab, BCSIR	Md. Saddam Hossain et al	https://www.gisaid.org	?	?	2020-07-28
Bangladesh/BCSIR-NILMRC-323/2020	EPI_ISL_498791	2020-06-03	Asia	Bangladesh	Mymensingh		Asia	Bangladesh	Mymensingh	genome	29903	Human	54	Male	B.1.1.25	GR	National Institute of Laboratory Medicine and Referral Center	Genomic Research Lab, BCSIR	Md. Saddam Hossain et al	https://www.gisaid.org	?	?	2020-07-28
Bangladesh/BCSIR-NILMRC-326/2020	EPI_ISL_498792	2020-06-03	Asia	Bangladesh	Mymensingh		Asia	Bangladesh	Mymensingh	genome	29903	Human	47	Male	B.1.1.25	GR	National Institute of Laboratory Medicine and Referral Center	Genomic Research Lab, BCSIR	Md. Saddam Hossain et al	https://www.gisaid.org	?	?	2020-07-28
Bangladesh/BCSIR-NILMRC-327/2020	EPI_ISL_498793	2020-06-03	Asia	Bangladesh	Mymensingh		Asia	Bangladesh	Mymensingh	genome	29903	Human	20	Male	B.1.1	GR	National Institute of Laboratory Medicine and Referral Center	Genomic Research Lab, BCSIR	Md. Murshed Hasan Sarkar et al	https://www.gisaid.org	?	?	2020-07-28
Bangladesh/BCSIR-NILMRC-328/2020	EPI_ISL_498794	2020-06-03	Asia	Bangladesh	Mymensingh		Asia	Bangladesh	Mymensingh	genome	29903	Human	57	Male	B.1.1.25	GR	National Institute of Laboratory Medicine and Referral Center	Genomic Research Lab, BCSIR	Md. Murshed Hasan Sarkar et al	https://www.gisaid.org	?	?	2020-07-28
Bangladesh/BCSIR-NILMRC-329/2020	EPI_ISL_498795	2020-06-03	Asia	Bangladesh	Mymensingh		Asia	Bangladesh	Mymensingh	genome	29779	Human	50	Female	B.1.1.25	GR	National Institute of Laboratory Medicine and Referral Center	Genomic Research Lab, BCSIR	Md. Murshed Hasan Sarkar et al	https://www.gisaid.org	?	?	2020-07-28
Bangladesh/BCSIR-NILMRC-330/2020	EPI_ISL_504182	2020-06-03	Asia	Bangladesh	Mymensingh		Asia	Bangladesh	Mymensingh	genome	29903	Human	23	Male	B.1.1.25	GR	National Institute of Laboratory Medicine and Referral Center	Genomic Research Lab, BCSIR	Abu Sayeed Mohammad Mahmud et al	https://www.gisaid.org	?	?	2020-08-01
Bangladesh/BCSIR-NILMRC-333/2020	EPI_ISL_498796	2020-06-04	Asia	Bangladesh	Mymensingh		Asia	Bangladesh	Mymensingh	genome	29903	Human	26	Male	B.1.1	GR	National Institute of Laboratory Medicine and Referral Center	Genomic Research Lab, BCSIR	Md. Murshed Hasan Sarkar et al	https://www.gisaid.org	?	?	2020-07-28
Bangladesh/BCSIR-NILMRC-338/2020	EPI_ISL_498797	2020-07-15	Asia	Bangladesh	Rajshahi		Asia	Bangladesh	Rajshahi	genome	29903	Human	61	Male	B.1.1	GR	National Institute of Laboratory Medicine and Referral Center	Genomic Research Lab, BCSIR	Md. Murshed Hasan Sarkar et al	https://www.gisaid.org	?	?	2020-07-28
Bangladesh/BCSIR-NILMRC-339/2020	EPI_ISL_498800	2020-07-15	Asia	Bangladesh	Rajshahi		Asia	Bangladesh	Rajshahi	genome	29903	Human	37	Male	B.1.1.23	GR	National Institute of Laboratory Medicine and Referral Center	Genomic Research Lab, BCSIR	Md. Murshed Hasan Sarkar et al	https://www.gisaid.org	?	?	2020-07-28
Bangladesh/BCSIR-NILMRC-340/2020	EPI_ISL_498801	2020-07-15	Asia	Bangladesh	Rajshahi		Asia	Bangladesh	Rajshahi	genome	29903	Human	13	Female	B.1.1.25	GR	National Institute of Laboratory Medicine and Referral Center	Genomic Research Lab, BCSIR	Md. Murshed Hasan Sarkar et al	https://www.gisaid.org	?	?	2020-07-28
Bangladesh/BCSIR-NILMRC-341/2020	EPI_ISL_498802	2020-07-15	Asia	Bangladesh	Rajshahi		Asia	Bangladesh	Rajshahi	genome	29903	Human	55	Male	B.1.1.25	GR	National Institute of Laboratory Medicine and Referral Center	Genomic Research Lab, BCSIR	Md. Murshed Hasan Sarkar et al	https://www.gisaid.org	?	?	2020-07-28
Bangladesh/BCSIR-NILMRC-342/2020	EPI_ISL_504183	2020-07-15	Asia	Bangladesh	Rajshahi		Asia	Bangladesh	Rajshahi	genome	29903	Human	40	Male	B.1.1.25	GR	National Institute of Laboratory Medicine and Referral Center	Genomic Research Lab, BCSIR	Abu Sayeed Mohammad Mahmud et al	https://www.gisaid.org	?	?	2020-08-01
Bangladesh/BCSIR-NILMRC-343/2020	EPI_ISL_504184	2020-07-15	Asia	Bangladesh	Rajshahi		Asia	Bangladesh	Rajshahi	genome	29903	Human	62	Female	B.1.36	GH	National Institute of Laboratory Medicine and Referral Center	Genomic Research Lab, BCSIR	Abu Sayeed Mohammad Mahmud et al	https://www.gisaid.org	?	?	2020-08-01
Bangladesh/BCSIR-NILMRC-344/2020	EPI_ISL_498803	2020-07-12	Asia	Bangladesh	Rajshahi		Asia	Bangladesh	Rajshahi	genome	29903	Human	55	Male	B.1.1.25	GR	National Institute of Laboratory Medicine and Referral Center	Genomic Research Lab, BCSIR	Md. Murshed Hasan Sarkar et al	https://www.gisaid.org	?	?	2020-07-28
Bangladesh/BCSIR-NILMRC-345/2020	EPI_ISL_498804	2020-07-12	Asia	Bangladesh	Rajshahi		Asia	Bangladesh	Rajshahi	genome	29903	Human	40	Male	B.1.1.23	GR	National Institute of Laboratory Medicine and Referral Center	Genomic Research Lab, BCSIR	Md. Murshed Hasan Sarkar et al	https://www.gisaid.org	?	?	2020-07-28
Bangladesh/BCSIR-NILMRC-346/2020	EPI_ISL_498805	2020-07-15	Asia	Bangladesh	Rajshahi		Asia	Bangladesh	Rajshahi	genome	29903	Human	25	Male	B.1.1.25	GR	National Institute of Laboratory Medicine and Referral Center	Genomic Research Lab, BCSIR	Md. Murshed Hasan Sarkar et al	https://www.gisaid.org	?	?	2020-07-28
Bangladesh/BCSIR-NILMRC-349/2020	EPI_ISL_498806	2020-07-15	Asia	Bangladesh	Khulna		Asia	Bangladesh	Khulna	genome	29903	Human	42	Female	B.1.1.23	GR	National Institute of Laboratory Medicine and Referral Center	Genomic Research Lab, BCSIR	Md. Murshed Hasan Sarkar et al	https://www.gisaid.org	?	?	2020-07-28
Bangladesh/BCSIR-NILMRC-350/2020	EPI_ISL_514228	2020-07-15	Asia	Bangladesh	Khulna		Asia	Bangladesh	Khulna	genome	29900	Human	70	Male	B.1.1.25	GR	National Institute of Laboratory Medicine and Referral Center	Genomic Research Lab, BCSIR	Barna Goswami et al	https://www.gisaid.org	?	?	2020-08-15
Bangladesh/BCSIR-NILMRC-351/2020	EPI_ISL_514229	2020-07-15	Asia	Bangladesh	Khulna		Asia	Bangladesh	Khulna	genome	29901	Human	32	Female	B.1.113	GH	National Institute of Laboratory Medicine and Referral Center	Genomic Research Lab, BCSIR	Barna Goswami et al	https://www.gisaid.org	?	?	2020-08-15
Bangladesh/BCSIR-NILMRC-352/2020	EPI_ISL_514230	2020-07-15	Asia	Bangladesh	Khulna		Asia	Bangladesh	Khulna	genome	29876	Human	36	Male	B.1.1	GR	National Institute of Laboratory Medicine and Referral Center	Genomic Research Lab, BCSIR	Barna Goswami et al	https://www.gisaid.org	?	?	2020-08-15
Bangladesh/BCSIR-NILMRC-353/2020	EPI_ISL_514231	2020-07-15	Asia	Bangladesh	Khulna		Asia	Bangladesh	Khulna	genome	29903	Human	31	Male	B.1.1.23	GR	National Institute of Laboratory Medicine and Referral Center	Genomic Research Lab, BCSIR	Shahina Akter et al	https://www.gisaid.org	?	?	2020-08-15
Bangladesh/BCSIR-NILMRC-354/2020	EPI_ISL_514232	2020-07-15	Asia	Bangladesh	Khulna		Asia	Bangladesh	Khulna	genome	29903	Human	52	Male	B.1.1	GR	National Institute of Laboratory Medicine and Referral Center	Genomic Research Lab, BCSIR	Shahina Akter et al	https://www.gisaid.org	?	?	2020-08-15
Bangladesh/BCSIR-NILMRC-356/2020	EPI_ISL_514129	2020-07-24	Asia	Bangladesh	Chattogram	Brahmanbaria	Asia	Bangladesh	Chattogram	genome	29903	Human	58	Male	B.1.1.25	GR	National Institute of Laboratory Medicine and Referral Center	Genomic Research Lab, BCSIR	Md. Murshed Hasan Sarkar et al	https://www.gisaid.org	?	?	2020-08-14
Bangladesh/BCSIR-NILMRC-358/2020	EPI_ISL_514130	2020-07-24	Asia	Bangladesh	Chattogram	Brahmanbaria	Asia	Bangladesh	Chattogram	genome	29903	Human	50	Male	B.1.1.23	GR	National Institute of Laboratory Medicine and Referral Center	Genomic Research Lab, BCSIR	Md. Murshed Hasan Sarkar et al	https://www.gisaid.org	?	?	2020-08-14
Bangladesh/BCSIR-NILMRC-359/2020	EPI_ISL_514233	2020-07-24	Asia	Bangladesh	Chattogram	Brahmanbaria	Asia	Bangladesh	Chattogram	genome	29903	Human	28	Male	B.1.1	GR	National Institute of Laboratory Medicine and Referral Center	Genomic Research Lab, BCSIR	Md. Murshed Hasan Sarkar et al	https://www.gisaid.org	?	?	2020-08-15
Bangladesh/BCSIR-NILMRC-361/2020	EPI_ISL_514234	2020-07-24	Asia	Bangladesh	Chattogram	Brahmanbaria	Asia	Bangladesh	Chattogram	genome	29903	Human	52	Male	B.1.1	GR	National Institute of Laboratory Medicine and Referral Center	Genomic Research Lab, BCSIR	Md. Murshed Hasan Sarkar et al	https://www.gisaid.org	?	?	2020-08-15
Bangladesh/BCSIR-NILMRC-362/2020	EPI_ISL_514235	2020-07-24	Asia	Bangladesh	Chattogram	Brahmanbaria	Asia	Bangladesh	Chattogram	genome	29903	Human	23	Male	B.1.1	GR	National Institute of Laboratory Medicine and Referral Center	Genomic Research Lab, BCSIR	Md. Murshed Hasan Sarkar et al	https://www.gisaid.org	?	?	2020-08-15
Bangladesh/BCSIR-NILMRC-363/2020	EPI_ISL_514236	2020-07-24	Asia	Bangladesh	Chattogram	Brahmanbaria	Asia	Bangladesh	Chattogram	genome	29903	Human	55	Male	B.1.1	GR	National Institute of Laboratory Medicine and Referral Center	Genomic Research Lab, BCSIR	Md. Murshed Hasan Sarkar et al	https://www.gisaid.org	?	?	2020-08-15
Bangladesh/BCSIR-NILMRC-364/2020	EPI_ISL_514237	2020-07-24	Asia	Bangladesh	Chattogram	Brahmanbaria	Asia	Bangladesh	Chattogram	genome	29903	Human	28	Female	B.1.1.23	GR	National Institute of Laboratory Medicine and Referral Center	Genomic Research Lab, BCSIR	Md. Saddam Hossain et al	https://www.gisaid.org	?	?	2020-08-15
Bangladesh/BCSIR-NILMRC-365/2020	EPI_ISL_514238	2020-07-21	Asia	Bangladesh	Chattogram	Brahmanbaria	Asia	Bangladesh	Chattogram	genome	29903	Human	35	Male	B.1.1	GR	National Institute of Laboratory Medicine and Referral Center	Genomic Research Lab, BCSIR	Md. Saddam Hossain et al	https://www.gisaid.org	?	?	2020-08-15
Bangladesh/BCSIR-NILMRC-367/2020	EPI_ISL_514239	2020-07-21	Asia	Bangladesh	Chattogram	Brahmanbaria	Asia	Bangladesh	Chattogram	genome	29903	Human	30	Male	B.1.1.25	GR	National Institute of Laboratory Medicine and Referral Center	Genomic Research Lab, BCSIR	Md. Saddam Hossain et al	https://www.gisaid.org	?	?	2020-08-15
Bangladesh/BCSIR-NILMRC-368/2020	EPI_ISL_514240	2020-07-21	Asia	Bangladesh	Chattogram	Brahmanbaria	Asia	Bangladesh	Chattogram	genome	29903	Human	26	Male	B.1.1.25	GR	National Institute of Laboratory Medicine and Referral Center	Genomic Research Lab, BCSIR	Md. Saddam Hossain et al	https://www.gisaid.org	?	?	2020-08-15
Bangladesh/BCSIR-NILMRC-369/2020	EPI_ISL_514245	2020-07-21	Asia	Bangladesh	Chattogram	Brahmanbaria	Asia	Bangladesh	Chattogram	genome	29903	Human	57	Male	B.1.1.25	GR	National Institute of Laboratory Medicine and Referral Center	Genomic Research Lab, BCSIR	Iffat Jahan et al	https://www.gisaid.org	?	?	2020-08-15
Bangladesh/BCSIR-NILMRC-370/2020	EPI_ISL_514241	2020-07-21	Asia	Bangladesh	Chattogram	Brahmanbaria	Asia	Bangladesh	Chattogram	genome	29903	Human	52	Male	B.1.1.25	GR	National Institute of Laboratory Medicine and Referral Center	Genomic Research Lab, BCSIR	Md. Saddam Hossain et al	https://www.gisaid.org	?	?	2020-08-15
Bangladesh/BCSIR-NILMRC-371/2020	EPI_ISL_514248	2020-07-31	Asia	Bangladesh	Dhaka	Narayanganj	Asia	Bangladesh	Dhaka	genome	29903	Human	52	Female	B.1.1.25	GR	National Institute of Laboratory Medicine and Referral Center	Genomic Research Lab, BCSIR	Abu Sayeed Mohammad Mahmud et al	https://www.gisaid.org	?	?	2020-08-15
Bangladesh/BCSIR-NILMRC-372/2020	EPI_ISL_514249	2020-07-31	Asia	Bangladesh	Dhaka	Narayanganj	Asia	Bangladesh	Dhaka	genome	29903	Human	24	Female	B.1.1	GR	National Institute of Laboratory Medicine and Referral Center	Genomic Research Lab, BCSIR	Abu Sayeed Mohammad Mahmud et al	https://www.gisaid.org	?	?	2020-08-15
Bangladesh/BCSIR-NILMRC-374/2020	EPI_ISL_514250	2020-07-31	Asia	Bangladesh	Dhaka	Narayanganj	Asia	Bangladesh	Dhaka	genome	29903	Human	55	Male	B.1.1	GR	National Institute of Laboratory Medicine and Referral Center	Genomic Research Lab, BCSIR	Abu Sayeed Mohammad Mahmud et al	https://www.gisaid.org	?	?	2020-08-15
Bangladesh/BCSIR-NILMRC-381/2020	EPI_ISL_514246	2020-07-21	Asia	Bangladesh	Chattogram	Chandpur	Asia	Bangladesh	Chattogram	genome	29903	Human	51	Male	B.1.113	GH	National Institute of Laboratory Medicine and Referral Center	Genomic Research Lab, BCSIR	Iffat Jahan et al	https://www.gisaid.org	?	?	2020-08-15
Bangladesh/BCSIR-NILMRC-382/2020	EPI_ISL_514247	2020-07-21	Asia	Bangladesh	Chattogram	Chandpur	Asia	Bangladesh	Chattogram	genome	29903	Human	48	Male	B.1.1	GR	National Institute of Laboratory Medicine and Referral Center	Genomic Research Lab, BCSIR	Iffat Jahan et al	https://www.gisaid.org	?	?	2020-08-15
Bangladesh/BCSIR-NILMRC-383/2020	EPI_ISL_514251	2020-07-21	Asia	Bangladesh	Chattogram	Chandpur	Asia	Bangladesh	Chattogram	genome	29903	Human	58	Male	B.1.1.25	GR	National Institute of Laboratory Medicine and Referral Center	Genomic Research Lab, BCSIR	Abu Sayeed Mohammad Mahmud et al	https://www.gisaid.org	?	?	2020-08-15
Bangladesh/BCSIR-NILMRC-384/2020	EPI_ISL_514252	2020-07-21	Asia	Bangladesh	Chattogram	Chandpur	Asia	Bangladesh	Chattogram	genome	29903	Human	43	Female	B.1.1.25	GR	National Institute of Laboratory Medicine and Referral Center	Genomic Research Lab, BCSIR	Abu Sayeed Mohammad Mahmud et al	https://www.gisaid.org	?	?	2020-08-15
Bangladesh/BCSIR-NILMRC-385/2020	EPI_ISL_514242	2020-07-21	Asia	Bangladesh	Chattogram	Chandpur	Asia	Bangladesh	Chattogram	genome	29903	Human	26	Female	B.1.1.25	GR	National Institute of Laboratory Medicine and Referral Center	Genomic Research Lab, BCSIR	Tanjina Akhter Banu et al	https://www.gisaid.org	?	?	2020-08-15
Bangladesh/BCSIR-NILMRC-386/2020	EPI_ISL_514243	2020-07-21	Asia	Bangladesh	Chattogram	Chandpur	Asia	Bangladesh	Chattogram	genome	29903	Human	34	Male	B.1.1.25	GR	National Institute of Laboratory Medicine and Referral Center	Genomic Research Lab, BCSIR	Tanjina Akhter Banu et al	https://www.gisaid.org	?	?	2020-08-15
Bangladesh/BCSIR-NILMRC-387/2020	EPI_ISL_514244	2020-07-18	Asia	Bangladesh	Chattogram	Chandpur	Asia	Bangladesh	Chattogram	genome	29903	Human	47	Male	B.1.1	GR	National Institute of Laboratory Medicine and Referral Center	Genomic Research Lab, BCSIR	Tanjina Akhter Banu et al	https://www.gisaid.org	?	?	2020-08-15
Bangladesh/BCSIR-NILMRC_125/2020	EPI_ISL_480443	2020-06-17	Asia	Bangladesh	Rajshahi		Asia	Bangladesh	Rajshahi	genome	29903	Human	44	Male	B.1.1.25	GR	National Institute of Laboratory Medicine and Referral Center	Bangladesh Council of Scientific and Industrial Research	Iffat Jahan et al	https://www.gisaid.org	?	?	2020-07-02
Bangladesh/BCSIR-NILMRC_131/2020	EPI_ISL_480415	2020-06-18	Asia	Bangladesh	Dhaka	Tejgaon	Asia	Bangladesh	Dhaka	genome	29903	Human	42	Male	B.1.1	GR	National Institute of Laboratory Medicine and Referral Center	Bangladesh Council of Scientific and Industrial Research	Md. Saddam Hossain et al	https://www.gisaid.org	?	?	2020-07-02
Bangladesh/BCSIR-NILMRC_139/2020	EPI_ISL_480425	2020-06-18	Asia	Bangladesh	Dhaka	Jatrabari	Asia	Bangladesh	Dhaka	genome	29903	Human	37	Female	B.1.1	GR	National Institute of Laboratory Medicine and Referral Center	Bangladesh Council of Scientific and Industrial Research	Md. Murshed Hasan Sarkar et al	https://www.gisaid.org	?	?	2020-07-02
Bangladesh/BCSIR-NILMRC_145/2020	EPI_ISL_480426	2020-06-18	Asia	Bangladesh	Dhaka	Mirpur	Asia	Bangladesh	Dhaka	genome	29903	Human	62	Male	B.1.1.25	GR	National Institute of Laboratory Medicine and Referral Center	Bangladesh Council of Scientific and Industrial Research	Shahina Akter et al	https://www.gisaid.org	?	?	2020-07-02
Bangladesh/BCSIR-NILMRC_146/2020	EPI_ISL_480427	2020-06-18	Asia	Bangladesh	Dhaka	Tejgaon	Asia	Bangladesh	Dhaka	genome	29903	Human	55	Male	B.1.1.25	GR	National Institute of Laboratory Medicine and Referral Center	Bangladesh Council of Scientific and Industrial Research	Shahina Akter et al	https://www.gisaid.org	?	?	2020-07-02
Bangladesh/BCSIR-NILMRC_150/2020	EPI_ISL_480439	2020-06-18	Asia	Bangladesh	Dhaka	Jatrabari	Asia	Bangladesh	Dhaka	genome	29903	Human	25	Male	B.1.1.25	GR	National Institute of Laboratory Medicine and Referral Center	Bangladesh Council of Scientific and Industrial Research	Tanjina Akhter Banu et al	https://www.gisaid.org	?	?	2020-07-02
Bangladesh/BCSIR-NILMRC_151/2020	EPI_ISL_480440	2020-06-18	Asia	Bangladesh	Dhaka	Jatrabari	Asia	Bangladesh	Dhaka	genome	29903	Human	50	Male	B.1.1.25	GR	National Institute of Laboratory Medicine and Referral Center	Bangladesh Council of Scientific and Industrial Research	Tanjina Akhter Banu et al	https://www.gisaid.org	?	?	2020-07-02
Bangladesh/BCSIR-NILMRC_152/2020	EPI_ISL_480441	2020-06-18	Asia	Bangladesh	Dhaka	Jatrabari	Asia	Bangladesh	Dhaka	genome	29903	Human	52	Female	B.1.1.25	GR	National Institute of Laboratory Medicine and Referral Center	Bangladesh Council of Scientific and Industrial Research	Barna Goswami et al	https://www.gisaid.org	?	?	2020-07-02
Bangladesh/BCSIR-NILMRC_153/2020	EPI_ISL_480442	2020-06-18	Asia	Bangladesh	Rajshahi		Asia	Bangladesh	Rajshahi	genome	29903	Human	79	Female	B.1.1.25	GR	National Institute of Laboratory Medicine and Referral Center	Bangladesh Council of Scientific and Industrial Research	Barna Goswami et al	https://www.gisaid.org	?	?	2020-07-02
Bangladesh/CHRF-0001/2020	EPI_ISL_437912	2020-04-18	Asia	Bangladesh	Dhaka		Asia	Bangladesh	Dhaka	genome	29902	Human	22	Female	B.1.1.25	GR	Child Health Research Foundation	Child Health Research Lab	Senjuti Saha et al	https://www.gisaid.org	Complete Genome Sequence of a Novel Coronavirus (SARS-CoV-2) Isolate from Bangladesh	https://dx.doi.org/10.1128/MRA.00568-20	2020-05-11
Bangladesh/CHRF-0002/2020	EPI_ISL_468070	2020-04-20	Asia	Bangladesh	Dhaka		Asia	Bangladesh	Dhaka	genome	29866	Human	57	Male	B.1	G	Child Health Research Foundation	Child Health Research Foundation	Senjuti Saha et al	https://www.gisaid.org	?	?	2020-06-16
Bangladesh/CHRF-0003/2020	EPI_ISL_468071	2020-04-17	Asia	Bangladesh	Dhaka		Asia	Bangladesh	Dhaka	genome	29864	Human	59	Male	B.1.1.25	O	Child Health Research Foundation	Child Health Research Foundation	Senjuti Saha et al	https://www.gisaid.org	?	?	2020-06-16
Bangladesh/CHRF-0004/2020	EPI_ISL_468072	2020-04-17	Asia	Bangladesh	Dhaka		Asia	Bangladesh	Dhaka	genome	29862	Human	36	Female	B.1.1.23	O	Child Health Research Foundation	Child Health Research Foundation	Senjuti Saha et al	https://www.gisaid.org	?	?	2020-06-16
Bangladesh/CHRF-0005/2020	EPI_ISL_468073	2020-05-10	Asia	Bangladesh	Dhaka	Tangail	Asia	Bangladesh	Dhaka	genome	29862	Human	?	Male	B.1.1.25	GR	Child Health Research Foundation	Child Health Research Foundation	Senjuti Saha et al	https://www.gisaid.org	?	?	2020-06-16
Bangladesh/CHRF-0006/2020	EPI_ISL_468074	2020-05-17	Asia	Bangladesh	Chattogram		Asia	Bangladesh	Chattogram	genome	29858	Human	?	Male	B.1.113	GH	Child Health Research Foundation	Child Health Research Foundation	Senjuti Saha et al	https://www.gisaid.org	?	?	2020-06-16
Bangladesh/CHRF-0007/2020	EPI_ISL_468075	2020-05-14	Asia	Bangladesh	Dhaka		Asia	Bangladesh	Dhaka	genome	29873	Human	26	Male	B.1	G	Child Health Research Foundation	Child Health Research Foundation	Senjuti Saha et al	https://www.gisaid.org	?	?	2020-06-16
Bangladesh/CHRF-0008/2020	EPI_ISL_468076	2020-05-16	Asia	Bangladesh	Dhaka		Asia	Bangladesh	Dhaka	genome	29878	Human	6	Male	B.1.1.25	GR	Child Health Research Foundation	Child Health Research Foundation	Senjuti Saha et al	https://www.gisaid.org	?	?	2020-06-16
Bangladesh/CHRF-0009/2020	EPI_ISL_468077	2020-04-08	Asia	Bangladesh	Dhaka		Asia	Bangladesh	Dhaka	genome	29858	Human	65	Male	B.1.1.25	GR	Child Health Research Foundation	Child Health Research Foundation	Senjuti Saha et al	https://www.gisaid.org	?	?	2020-06-16
Bangladesh/CHRF-0010/2020	EPI_ISL_468078	2020-05-03	Asia	Bangladesh	Dhaka		Asia	Bangladesh	Dhaka	genome	29863	Human	21	Female	B.1	G	Child Health Research Foundation	Child Health Research Foundation	Senjuti Saha et al	https://www.gisaid.org	?	?	2020-06-16
Bangladesh/CHRF-0011/2020	EPI_ISL_492028	2020-03-30	Asia	Bangladesh	Bangladesh		Asia	Bangladesh	Bangladesh	genome	29875	Human	?	Male	B.1	G	Child Health Research Foundation	Child Health Research Foundation	Senjuti Saha et al	https://www.gisaid.org	?	?	2020-07-18
Bangladesh/CHRF-0012/2020	EPI_ISL_477125	2020-05-05	Asia	Bangladesh	Bangladesh		Asia	Bangladesh	Bangladesh	genome	29835	Human	?	Male	B.1.1.25	GR	Child Health Research Foundation	Child Health Research Foundation	Senjuti Saha et al	https://www.gisaid.org	?	?	2020-06-28
Bangladesh/CHRF-0013/2020	EPI_ISL_477126	2020-05-09	Asia	Bangladesh	Bangladesh		Asia	Bangladesh	Bangladesh	genome	29836	Human	?	Male	B.1.1.25	GR	Child Health Research Foundation	Child Health Research Foundation	Senjuti Saha et al	https://www.gisaid.org	?	?	2020-06-28
Bangladesh/CHRF-0014/2020	EPI_ISL_477127	2020-05-21	Asia	Bangladesh	Bangladesh		Asia	Bangladesh	Bangladesh	genome	29836	Human	?	Female	B.1.1.25	GR	Child Health Research Foundation	Child Health Research Foundation	Senjuti Saha et al	https://www.gisaid.org	?	?	2020-06-28
Bangladesh/CHRF-0015/2020	EPI_ISL_477128	2020-05-02	Asia	Bangladesh	Bangladesh		Asia	Bangladesh	Bangladesh	genome	29836	Human	?	Female	B.1	GH	Child Health Research Foundation	Child Health Research Foundation	Senjuti Saha et al	https://www.gisaid.org	?	?	2020-06-28
Bangladesh/CHRF-0016/2020	EPI_ISL_477129	2020-05-23	Asia	Bangladesh	Bangladesh		Asia	Bangladesh	Bangladesh	genome	29833	Human	?	Male	B.1.1.25	GR	Child Health Research Foundation	Child Health Research Foundation	Senjuti Saha et al	https://www.gisaid.org	?	?	2020-06-28
Bangladesh/CHRF-0017/2020	EPI_ISL_477130	2020-05-30	Asia	Bangladesh	Bangladesh		Asia	Bangladesh	Bangladesh	genome	29833	Human	?	Female	B.1.1	GR	Child Health Research Foundation	Child Health Research Foundation	Senjuti Saha et al	https://www.gisaid.org	?	?	2020-06-28
Bangladesh/CHRF-0018/2020	EPI_ISL_492029	2020-05-08	Asia	Bangladesh	Bangladesh		Asia	Bangladesh	Bangladesh	genome	29874	Human	?	Male	B.1.1	GR	Child Health Research Foundation	Child Health Research Foundation	Senjuti Saha et al	https://www.gisaid.org	?	?	2020-07-18
Bangladesh/CHRF-0019/2020	EPI_ISL_492030	2020-05-14	Asia	Bangladesh	Bangladesh		Asia	Bangladesh	Bangladesh	genome	29813	Human	?	Female	B.1	G	Child Health Research Foundation	Child Health Research Foundation	Senjuti Saha et al	https://www.gisaid.org	?	?	2020-07-18
Bangladesh/CHRF-0020/2020	EPI_ISL_477131	2020-05-30	Asia	Bangladesh	Bangladesh		Asia	Bangladesh	Bangladesh	genome	29836	Human	?	Male	B.1.1.25	GR	Child Health Research Foundation	Child Health Research Foundation	Senjuti Saha et al	https://www.gisaid.org	?	?	2020-06-28
Bangladesh/CHRF-0021/2020	EPI_ISL_492031	2020-05-14	Asia	Bangladesh	Bangladesh		Asia	Bangladesh	Bangladesh	genome	29814	Human	?	Male	B.1	G	Child Health Research Foundation	Child Health Research Foundation	Senjuti Saha et al	https://www.gisaid.org	?	?	2020-07-18
Bangladesh/CHRF-0022/2020	EPI_ISL_477132	2020-06-14	Asia	Bangladesh	Bangladesh		Asia	Bangladesh	Bangladesh	genome	29836	Human	?	Male	B.1.1	GR	Child Health Research Foundation	Child Health Research Foundation	Senjuti Saha et al	https://www.gisaid.org	?	?	2020-06-28
Bangladesh/CHRF-0023/2020	EPI_ISL_477133	2020-06-12	Asia	Bangladesh	Bangladesh		Asia	Bangladesh	Bangladesh	genome	29836	Human	?	Female	B.1.1.25	GR	Child Health Research Foundation	Child Health Research Foundation	Senjuti Saha et al	https://www.gisaid.org	?	?	2020-06-28
Bangladesh/CHRF-0024/2020	EPI_ISL_477134	2020-06-14	Asia	Bangladesh	Bangladesh		Asia	Bangladesh	Bangladesh	genome	29850	Human	?	Female	B.1.113	GH	Child Health Research Foundation	Child Health Research Foundation	Senjuti Saha et al	https://www.gisaid.org	?	?	2020-06-28
Bangladesh/CHRF-0025/2020	EPI_ISL_477135	2020-06-14	Asia	Bangladesh	Bangladesh		Asia	Bangladesh	Bangladesh	genome	29836	Human	?	Male	B.1.1.25	GR	Child Health Research Foundation	Child Health Research Foundation	Senjuti Saha et al	https://www.gisaid.org	?	?	2020-06-28
Bangladesh/CHRF-0027/2020	EPI_ISL_477136	2020-06-16	Asia	Bangladesh	Bangladesh		Asia	Bangladesh	Bangladesh	genome	29837	Human	?	Female	B.1.1.25	GR	Child Health Research Foundation	Child Health Research Foundation	Senjuti Saha et al	https://www.gisaid.org	?	?	2020-06-28
Bangladesh/CHRF-0028/2020	EPI_ISL_477137	2020-06-18	Asia	Bangladesh	Bangladesh		Asia	Bangladesh	Bangladesh	genome	29813	Human	?	Female	B.1.1	GR	Child Health Research Foundation	Child Health Research Foundation	Senjuti Saha et al	https://www.gisaid.org	?	?	2020-06-28
Bangladesh/CHRF-0029/2020	EPI_ISL_477138	2020-06-17	Asia	Bangladesh	Bangladesh		Asia	Bangladesh	Bangladesh	genome	29848	Human	?	Female	B.1.1	GR	Child Health Research Foundation	Child Health Research Foundation	Senjuti Saha et al	https://www.gisaid.org	?	?	2020-06-28
Bangladesh/CHRF-0030/2020	EPI_ISL_477139	2020-06-11	Asia	Bangladesh	Bangladesh		Asia	Bangladesh	Bangladesh	genome	29837	Human	?	Male	B.1.113	GH	Child Health Research Foundation	Child Health Research Foundation	Senjuti Saha et al	https://www.gisaid.org	?	?	2020-06-28
Bangladesh/CHRF-0031/2020	EPI_ISL_477140	2020-06-16	Asia	Bangladesh	Bangladesh		Asia	Bangladesh	Bangladesh	genome	29836	Human	?	Male	B.1.1.25	GR	Child Health Research Foundation	Child Health Research Foundation	Senjuti Saha et al	https://www.gisaid.org	?	?	2020-06-28
Bangladesh/DNAS-CPH-427/2020	EPI_ISL_445215	2020-04-28	Asia	Bangladesh	Dhaka		Asia	Bangladesh	Dhaka	genome	29829	Human	18	Female	B.1.1.25	GR	DNA Solution Ltd.	DNA Solution Ltd.	Md. Imran Khan et al	https://www.gisaid.org	Genetic analysis of SARS-CoV-2 isolates collected from Bangladesh: insights into the origin, mutation spectrum, and possible pathomechanism	https://dx.doi.org/10.1101/2020.06.07.138800	2020-05-15
Bangladesh/DNAS-CPH-436/2020	EPI_ISL_445217	2020-04-28	Asia	Bangladesh	Dhaka		Asia	Bangladesh	Dhaka	genome	29706	Human	27	Male	B.1.1.25	GR	DNA Solution Ltd.	DNA Solution Ltd.	Md. Imran Khan et al	https://www.gisaid.org	Genetic analysis of SARS-CoV-2 isolates collected from Bangladesh: insights into the origin, mutation spectrum, and possible pathomechanism	https://dx.doi.org/10.1101/2020.06.07.138800	2020-05-15
Bangladesh/DNAS-CPH-466/2020	EPI_ISL_445216	2020-04-28	Asia	Bangladesh	Dhaka		Asia	Bangladesh	Dhaka	genome	29828	Human	23	Male	B.1	G	DNA Solution Ltd.	DNA Solution Ltd.	Md. Imran Khan et al	https://www.gisaid.org	Genetic analysis of SARS-CoV-2 isolates collected from Bangladesh: insights into the origin, mutation spectrum, and possible pathomechanism	https://dx.doi.org/10.1101/2020.06.07.138800	2020-05-15
Bangladesh/DNAS-CPH-467/2020	EPI_ISL_445213	2020-04-28	Asia	Bangladesh	Dhaka		Asia	Bangladesh	Dhaka	genome	29642	Human	46	Male	B.1.1.25	GR	DNA Solution Ltd	DNA Solution Ltd	Md. Imran Khan et al	https://www.gisaid.org	Genetic analysis of SARS-CoV-2 isolates collected from Bangladesh: insights into the origin, mutation spectrum, and possible pathomechanism	https://dx.doi.org/10.1101/2020.06.07.138800	2020-05-15
Bangladesh/DNAS-CPH-471/2020	EPI_ISL_445214	2020-04-28	Asia	Bangladesh	Dhaka		Asia	Bangladesh	Dhaka	genome	29833	Human	34	Female	B.1.1.25	GR	DNA Solution Ltd.	DNA Solution Ltd.	Md. Imran Khan et al	https://www.gisaid.org	Genetic analysis of SARS-CoV-2 isolates collected from Bangladesh: insights into the origin, mutation spectrum, and possible pathomechanism	https://dx.doi.org/10.1101/2020.06.07.138800	2020-05-15
Bangladesh/DU-50740/2020	EPI_ISL_450839	2020-05-06	Asia	Bangladesh	Dhaka		Asia	Bangladesh	Dhaka	genome	29836	Human	8	Male	B.1.1.23	GR	COVID-19 Laboratory Centre for Advanced Research in Sciences (CARS), University of Dhaka, Dhaka-1000, Bangladesh	DNA Solution Ltd	Sharif Akhteruzzaman et al	https://www.gisaid.org	?	?	2020-05-22
Bangladesh/DU-50758/2020	EPI_ISL_450840	2020-05-06	Asia	Bangladesh	Dhaka		Asia	Bangladesh	Dhaka	genome	29850	Human	47	Male	B.1.1.25	GR	COVID-19 Laboratory	DNA Solution Ltd. L-5	Sharif Akhteruzzaman et al	https://www.gisaid.org	?	?	2020-05-22
Bangladesh/DU-50761/2020	EPI_ISL_450842	2020-05-06	Asia	Bangladesh	Dhaka		Asia	Bangladesh	Dhaka	genome	29653	Human	45	Female	B.1.1.25	GR	COVID-19 Laboratory	DNA Solution Ltd.	Sharif Akhteruzzaman et al	https://www.gisaid.org	?	?	2020-05-22
Bangladesh/DU-50768/2020	EPI_ISL_450843	2020-05-06	Asia	Bangladesh	Dhaka		Asia	Bangladesh	Dhaka	genome	29845	Human	27	Female	B.1	G	COVID-19 Laboratory	DNA Solution Ltd.	Sharif Akhteruzzaman et al	https://www.gisaid.org	?	?	2020-05-22
Bangladesh/DU-CARS-5586/2020	EPI_ISL_450841	2020-05-13	Asia	Bangladesh	Dhaka		Asia	Bangladesh	Dhaka	genome	29849	Human	44	Male	B.1.1.25	GR	COVID-19 Laboratory	DNA Solution Ltd	Sharif Akhteruzzaman et al	https://www.gisaid.org	?	?	2020-05-22
Bangladesh/JUST-GC15.09/2020	EPI_ISL_475570	2020-05-06	Asia	Bangladesh	Khulna	Jhenaidah	Asia	Bangladesh	Khulna	genome	29870	Human	35	Male	B.1	O	Genome Center	Genome Center	A. S. M. Rubayet- Ul- Alam et al	https://www.gisaid.org	?	?	2020-06-23
Bangladesh/JUST-GC40.38/2020	EPI_ISL_475571	2020-06-11	Asia	Bangladesh	Khulna	Narail	Asia	Bangladesh	Khulna	genome	29888	Human	49	Female	B.1	O	Genome Center	Genome Center	Hassan M. Al-Emran et al	https://www.gisaid.org	?	?	2020-06-23
Bangladesh/JUST-GC40.86/2020	EPI_ISL_475573	2020-06-11	Asia	Bangladesh	Khulna	Bagerhat	Asia	Bangladesh	Khulna	genome	29872	Human	31	Male	B.1	O	Genome Center	Genome Center	Md. Shazid Hasan et al	https://www.gisaid.org	?	?	2020-06-23
Bangladesh/NGRI-NSTU-02/2020	EPI_ISL_514434	2020-07-22	Asia	Bangladesh	Chattogram	Noakhali	Asia	Bangladesh	Chattogram	genome	29929	Human	30	Male	B.1.113	GH	NSTU COVID-19 Diagnostic Center,	NSU Genome Research Institute (NGRI), North South University	Dr. Muhammad Maqsud Hossain et al	https://www.gisaid.org	?	?	2020-08-17
Bangladesh/NGRI-NSTU-03/2020	EPI_ISL_514440	2020-07-22	Asia	Bangladesh	Chattogram	Noakhali	Asia	Bangladesh	Chattogram	genome	29878	Human	38	Male	B.1.1.25	GR	NSTU COVID-19 Diagnostic Center	NSU Genome Research Institute (NGRI), North South University	Dr. Muhammad Maqsud Hossain et al	https://www.gisaid.org	?	?	2020-08-17
Bangladesh/NGRI-NSTU-05/2020	EPI_ISL_514441	2020-07-23	Asia	Bangladesh	Chattogram	Noakhali	Asia	Bangladesh	Chattogram	genome	29951	Human	41	Male	B.1.113	GH	NSTU COVID-19 Diagnostic Center	NSU Genome Research Institute (NGRI), North South University	Dr. Muhammad Maqsud Hossain et al	https://www.gisaid.org	?	?	2020-08-17
Bangladesh/NGRI-NSTU-06/2020	EPI_ISL_514442	2020-07-23	Asia	Bangladesh	Chattogram	Noakhali	Asia	Bangladesh	Chattogram	genome	28279	Human	50	Male	B.1	G	NSTU COVID-19 Diagnostic Center	NSU Genome Research Institute (NGRI), North South University	Dr. Muhammad Maqsud Hossain et al	https://www.gisaid.org	?	?	2020-08-17
Bangladesh/NGRI-NSTU-16/2020	EPI_ISL_514580	2020-07-21	Asia	Bangladesh	Chattogram	Noakhali	Asia	Bangladesh	Chattogram	genome	29895	Human	33	Male	B.1.1.25	GR	NSTU COVID-19 Diagnostic Center	NSU Genome Research Institute (NGRI), North South University	Dr. Muhammad Maqsud Hossain et al	https://www.gisaid.org	?	?	2020-08-17
Bangladesh/NGRI-NSTU-18/2020	EPI_ISL_514613	2020-07-21	Asia	Bangladesh	Chattogram	Noakhali	Asia	Bangladesh	Chattogram	genome	29907	Human	51	Male	B.1.1.25	GR	NSTU COVID-19 Diagnostic Center	NSU Genome Research Institute (NGRI), North South University	Dr. Muhammad Maqsud Hossain et al	https://www.gisaid.org	?	?	2020-08-17
Bangladesh/NGRI-NSTU-21/2020	EPI_ISL_514615	2020-07-20	Asia	Bangladesh	Chattogram	Lakshmipur	Asia	Bangladesh	Chattogram	genome	29894	Human	24	Male	B.1.113	GH	NSTU COVID-19 Diagnostic Center	NSU Genome Research Institute (NGRI), North South University	Dr. Muhammad Maqsud Hossain et al	https://www.gisaid.org	?	?	2020-08-17
Bangladesh/NGRI-NSTU-31/2020	EPI_ISL_514614	2020-07-21	Asia	Bangladesh	Chattogram	Noakhali	Asia	Bangladesh	Chattogram	genome	29888	Human	73	Male	B.1.113	GH	NSTU COVID-19 Diagnostic Center	NSU Genome Research Institute (NGRI), North South University	Dr. Muhammad Maqsud Hossain et al	https://www.gisaid.org	?	?	2020-08-17
Bangladesh/NIB-01/2020	EPI_ISL_447904	2020-05-11	Asia	Bangladesh	Bangladesh		Asia	Bangladesh	Bangladesh	genome	29724	Human	28	Female	B.1.1.25	GR	National Institute of Biotechnology	National Institute of Biotechnology	Md. Moniruzzaman et al	https://www.gisaid.org	Coding-Complete Genome Sequence of SARS-CoV-2 Isolate from Bangladesh by Sanger Sequencing	https://mra.asm.org/content/9/28/e00626-20	2020-05-19
Bangladesh/NIB-BCSIR-02/2020	EPI_ISL_458133	2020-05-11	Asia	Bangladesh	Dhaka		Asia	Bangladesh	Dhaka	genome	29737	Human	45	Female	B	L	National Institute of Biotechnology	Bioinformatics Division, National Institute of Biotechnology	Mohammad Uzzal Hossain et al	https://www.gisaid.org	?	?	2020-06-03
Bangladesh/icddrb-2083/2020	EPI_ISL_470801	2020-06-07	Asia	Bangladesh	Bangladesh		Asia	Bangladesh	Bangladesh	genome	29832	Human	?	?	B.1.1	GR	Virology	Virology	Hossain et al	https://www.gisaid.org	?	?	2020-06-18
Beijing/105/2020	EPI_ISL_413518	2020-01-26	Asia	China	Beijing	Beijing	Asia	China	Beijing	genome	29903	Human	?	?	A	S	Infectious Disease Control Center, Center for Disease Control and Prevention of PLA	Infectious Disease Control Center, Center for Disease Control and Prevention of PLA	Li et al	https://www.gisaid.org	?	?	2020-03-02
Beijing/231/2020	EPI_ISL_413519	2020-01-28	Asia	China	Beijing		Asia	China	Beijing	genome	29903	Human	?	?	A	S	Infectious Disease Control Center, Center for Disease Control and Prevention of PLA	Infectious Disease Control Center, Center for Disease Control and Prevention of PLA	Li et al	https://www.gisaid.org	?	?	2020-03-02
Beijing/233/2020	EPI_ISL_413520	2020-01-28	Asia	China	Beijing		Asia	China	Beijing	genome	29903	Human	?	?	A	S	Infectious Disease Control Center, Center for Disease Control and Prevention of PLA	Infectious Disease Control Center, Center for Disease Control and Prevention of PLA	Li et al	https://www.gisaid.org	?	?	2020-03-02
Beijing/235/2020	EPI_ISL_413521	2020-01-28	Asia	China	Beijing		Asia	China	Beijing	genome	29903	Human	?	?	A	S	Infectious Disease Control Center, Center for Disease Control and Prevention of PLA	Infectious Disease Control Center, Center for Disease Control and Prevention of PLA	Li et al	https://www.gisaid.org	?	?	2020-03-02
Beijing/BJ1112/2020	EPI_ISL_430737	2020-02-25	Asia	China	Beijing		Asia	China	Beijing	genome	29812	Human	31	Male	A	S	Chinese PLA Institute for Disease Control and Prevention	Chinese PLA Institute for Disease Control and Prevention	Peng Li et al	https://www.gisaid.org	?	?	2020-04-27
Beijing/BJ243/2020	EPI_ISL_430732	2020-01-29	Asia	China	Beijing		Asia	China	Beijing	genome	29434	Human	68	Female	B.1	G	Chinese PLA Institute for Disease Control and Prevention	Chinese PLA Institute for Disease Control and Prevention	Peng Li et al	https://www.gisaid.org	?	?	2020-04-27
Beijing/BJ251/2020	EPI_ISL_430742	2020-01-29	Asia	China	Beijing		Asia	China	Beijing	genome	29787	Human	53	Male	B	L	Chinese PLA Institute for Disease Control and Prevention	Chinese PLA Institute for Disease Control and Prevention	Peng Li et al	https://www.gisaid.org	?	?	2020-04-27
Beijing/BJ252/2020	EPI_ISL_430736	2020-01-29	Asia	China	Beijing		Asia	China	Beijing	genome	29782	Human	53	Male	B	L	Chinese PLA Institute for Disease Control and Prevention	Chinese PLA Institute for Disease Control and Prevention	Peng Li et al	https://www.gisaid.org	?	?	2020-04-27
Beijing/BJ287/2020	EPI_ISL_430722	2020-01-29	Asia	China	Beijing		Asia	China	Beijing	genome	29784	Human	23	Male	A	S	Chinese PLA Institute for Disease Control and Prevention	Chinese PLA Institute for Disease Control and Prevention	Peng Li et al	https://www.gisaid.org	?	?	2020-04-27
Beijing/BJ288/2020	EPI_ISL_430725	2020-01-29	Asia	China	Beijing		Asia	China	Beijing	genome	29782	Human	23	Male	A	S	Chinese PLA Institute for Disease Control and Prevention	Chinese PLA Institute for Disease Control and Prevention	Peng Li et al	https://www.gisaid.org	?	?	2020-04-27
Beijing/BJ390/2020	EPI_ISL_430730	2020-01-31	Asia	China	Beijing		Asia	China	Beijing	genome	29782	Human	47	Male	A	S	Chinese PLA Institute for Disease Control and Prevention	Chinese PLA Institute for Disease Control and Prevention	Peng Li et al	https://www.gisaid.org	?	?	2020-04-27
Beijing/BJ414/2020	EPI_ISL_430727	2020-02-01	Asia	China	Beijing		Asia	China	Beijing	genome	29246	Human	38	Male	B.2	O	Chinese PLA Institute for Disease Control and Prevention	Chinese PLA Institute for Disease Control and Prevention	Peng Li et al	https://www.gisaid.org	?	?	2020-04-27
Beijing/BJ416/2020	EPI_ISL_430723	2020-02-01	Asia	China	Beijing		Asia	China	Beijing	genome	29351	Human	47	Male	B.1.1	O	Chinese PLA Institute for Disease Control and Prevention	Chinese PLA Institute for Disease Control and Prevention	Peng Li et al	https://www.gisaid.org	?	?	2020-04-27
Beijing/BJ492/2020	EPI_ISL_430728	2020-02-02	Asia	China	Beijing		Asia	China	Beijing	genome	29782	Human	37	Male	A	S	Chinese PLA Institute for Disease Control and Prevention	Chinese PLA Institute for Disease Control and Prevention	Peng Li et al	https://www.gisaid.org	?	?	2020-04-27
Beijing/BJ53/2020	EPI_ISL_430734	2020-01-24	Asia	China	Beijing		Asia	China	Beijing	genome	29782	Human	38	Male	B	L	Chinese PLA Institute for Disease Control and Prevention	Chinese PLA Institute for Disease Control and Prevention	Peng Li et al	https://www.gisaid.org	?	?	2020-04-27
Beijing/BJ54/2020	EPI_ISL_430735	2020-01-24	Asia	China	Beijing		Asia	China	Beijing	genome	29782	Human	38	Male	B	L	Chinese PLA Institute for Disease Control and Prevention	Chinese PLA Institute for Disease Control and Prevention	Peng Li et al	https://www.gisaid.org	?	?	2020-04-27
Beijing/BJ556/2020	EPI_ISL_430733	2020-02-04	Asia	China	Beijing		Asia	China	Beijing	genome	29782	Human	63	Female	A	S	Chinese PLA Institute for Disease Control and Prevention	Chinese PLA Institute for Disease Control and Prevention	Peng Li et al	https://www.gisaid.org	?	?	2020-04-27
Beijing/BJ561/2020	EPI_ISL_430731	2020-02-04	Asia	China	Beijing		Asia	China	Beijing	genome	29779	Human	60	Male	A	S	Chinese PLA Institute for Disease Control and Prevention	Chinese PLA Institute for Disease Control and Prevention	Peng Li et al	https://www.gisaid.org	?	?	2020-04-27
Beijing/BJ589/2020	EPI_ISL_430738	2020-02-05	Asia	China	Beijing		Asia	China	Beijing	genome	29782	Human	47	Male	A	S	Chinese PLA Institute for Disease Control and Prevention	Chinese PLA Institute for Disease Control and Prevention	Peng Li et al	https://www.gisaid.org	?	?	2020-04-27
Beijing/BJ625/2020	EPI_ISL_430739	2020-02-06	Asia	China	Beijing		Asia	China	Beijing	genome	29611	Human	47	Male	B	L	Chinese PLA Institute for Disease Control and Prevention	Chinese PLA Institute for Disease Control and Prevention	Peng Li et al	https://www.gisaid.org	?	?	2020-04-27
Beijing/BJ705/2020	EPI_ISL_430726	2020-02-07	Asia	China	Beijing		Asia	China	Beijing	genome	29323	Human	95	Male	B.1.1	O	Chinese PLA Institute for Disease Control and Prevention	Chinese PLA Institute for Disease Control and Prevention	Peng Li et al	https://www.gisaid.org	?	?	2020-04-27
Beijing/BJ709/2020	EPI_ISL_430729	2020-02-07	Asia	China	Beijing		Asia	China	Beijing	genome	29611	Human	30	Male	A	O	Chinese PLA Institute for Disease Control and Prevention	Chinese PLA Institute for Disease Control and Prevention	Peng Li et al	https://www.gisaid.org	?	?	2020-04-27
Beijing/BJ710/2020	EPI_ISL_430740	2020-02-07	Asia	China	Beijing		Asia	China	Beijing	genome	29782	Human	30	Male	B.2	O	Chinese PLA Institute for Disease Control and Prevention	Chinese PLA Institute for Disease Control and Prevention	Peng Li et al	https://www.gisaid.org	?	?	2020-04-27
Beijing/BJ752/2020	EPI_ISL_430724	2020-02-08	Asia	China	Beijing		Asia	China	Beijing	genome	29805	Human	37	Female	A	S	Chinese PLA Institute for Disease Control and Prevention	Chinese PLA Institute for Disease Control and Prevention	Peng Li et al	https://www.gisaid.org	?	?	2020-04-27
Beijing/BJ782/2020	EPI_ISL_430741	2020-02-10	Asia	China	Beijing		Asia	China	Beijing	genome	29782	Human	37	Male	A	S	Chinese PLA Institute for Disease Control and Prevention	Chinese PLA Institute for Disease Control and Prevention	Peng Li et al	https://www.gisaid.org	?	?	2020-04-27
Beijing/Beijing-01/2020	EPI_ISL_514752	2020-01-03	Asia	China	Beijing		Asia	China	Beijing	genome	29885	Human	?	?	B	L	Infectious Disease Control Center, Center for Disease Control and Prevention of PLA	Infectious Disease Control Center, Center for Disease Control and Prevention of PLA	Li et al	https://www.gisaid.org	?	?	2020-02-09
Beijing/DT-BJ01/2020	EPI_ISL_452358	2020-02-11	Asia	China	Beijing		Asia	China	Beijing	genome	29903	Human	3	Female	B	L	Laboratory of Infectious Diseases Center of Beijing Ditan Hospital	Laboratory of Infectious Diseases Center of Beijing Ditan Hospital	Siyuan Yang et al	https://www.gisaid.org	?	?	2020-05-27
Beijing/DT-BJ02/2020	EPI_ISL_452359	2020-02-08	Asia	China	Beijing		Asia	China	Beijing	genome	29903	Human	5	Female	B.2	O	Laboratory of Infectious Diseases Center of Beijing Ditan Hospital	Laboratory of Infectious Diseases Center of Beijing Ditan Hospital	Siyuan Yang et al	https://www.gisaid.org	?	?	2020-05-27
Beijing/DT-BJ03/2020	EPI_ISL_452361	2020-02-11	Asia	China	Beijing		Asia	China	Beijing	genome	29903	Human	33	Male	A	O	Laboratory of Infectious Diseases Center of Beijing Ditan Hospital	Laboratory of Infectious Diseases Center of Beijing Ditan Hospital	Siyuan Yang et al	https://www.gisaid.org	?	?	2020-05-27
Beijing/DT-BJ04/2020	EPI_ISL_452364	2020-02-05	Asia	China	Beijing		Asia	China	Beijing	genome	29903	Human	37	Male	B	L	Laboratory of Infectious Diseases Center of Beijing Ditan Hospital	Laboratory of Infectious Diseases Center of Beijing Ditan Hospital	Siyuan Yang et al	https://www.gisaid.org	?	?	2020-05-27
Beijing/DT-WH01/2020	EPI_ISL_452360	2020-02-01	Asia	China	Beijing		Asia	China	Hubei	genome	29903	Human	19	Male	B	L	Laboratory of Infectious Diseases Center of Beijing Ditan Hospital	Laboratory of Infectious Diseases Center of Beijing Ditan Hospital	Siyuan Yang et al	https://www.gisaid.org	?	?	2020-05-27
Beijing/DT-WH02/2020	EPI_ISL_452357	2020-02-04	Asia	China	Beijing		Asia	China	Hubei	genome	29903	Human	29	Female	B	L	Laboratory of Infectious Diseases Center of Beijing Ditan Hospital	Laboratory of Infectious Diseases Center of Beijing Ditan Hospital	Siyuan Yang et al	https://www.gisaid.org	?	?	2020-05-27
Beijing/DT-WH03/2020	EPI_ISL_452362	2020-02-01	Asia	China	Beijing		Asia	China	Hubei	genome	29903	Human	33	Female	B	L	Laboratory of Infectious Diseases Center of Beijing Ditan Hospital	Laboratory of Infectious Diseases Center of Beijing Ditan Hospital	Siyuan Yang et al	https://www.gisaid.org	?	?	2020-05-27
Beijing/DT-WH04/2020	EPI_ISL_452363	2020-01-31	Asia	China	Beijing		Asia	China	Hubei	genome	29903	Human	34	Male	A	O	Laboratory of Infectious Diseases Center of Beijing Ditan Hospital	Laboratory of Infectious Diseases Center of Beijing Ditan Hospital	Siyuan Yang et al	https://www.gisaid.org	?	?	2020-05-27
Beijing/DT-travelAT01/2020	EPI_ISL_452327	2020-03-13	Asia	China	Beijing		Europe	Austria	Vienna	genome	29903	Human	40	Female	B.1	GH	Laboratory of Infectious Diseases Center of Beijing Ditan Hospital	Laboratory of Infectious Diseases Center of Beijing Ditan Hospital	Siyuan Yang et al	https://www.gisaid.org	?	?	2020-05-27
Beijing/DT-travelCA01/2020	EPI_ISL_452331	2020-03-12	Asia	China	Beijing		North America	USA	Massachusetts	genome	29903	Human	37	Female	B.1	GH	Laboratory of Infectious Diseases Center of Beijing Ditan Hospital	Laboratory of Infectious Diseases Center of Beijing Ditan Hospital	Siyuan Yang et al	https://www.gisaid.org	?	?	2020-05-27
Beijing/DT-travelDE01/2020	EPI_ISL_452329	2020-03-13	Asia	China	Beijing		Europe	Germany	Bavaria	genome	29903	Human	29	Female	B	L	Laboratory of Infectious Diseases Center of Beijing Ditan Hospital	Laboratory of Infectious Diseases Center of Beijing Ditan Hospital	Siyuan Yang et al	https://www.gisaid.org	?	?	2020-05-27
Beijing/DT-travelES01/2020	EPI_ISL_452343	2020-03-16	Asia	China	Beijing		Europe	Spain	Madrid	genome	29903	Human	43	Female	B	G	Laboratory of Infectious Diseases Center of Beijing Ditan Hospital	Laboratory of Infectious Diseases Center of Beijing Ditan Hospital	Siyuan Yang et al	https://www.gisaid.org	?	?	2020-05-27
Beijing/DT-travelES02/2020	EPI_ISL_452344	2020-03-12	Asia	China	Beijing		Europe	Spain	Madrid	genome	29903	Human	22	Female	A.2	O	Laboratory of Infectious Diseases Center of Beijing Ditan Hospital	Laboratory of Infectious Diseases Center of Beijing Ditan Hospital	Siyuan Yang et al	https://www.gisaid.org	?	?	2020-05-27
Beijing/DT-travelES03/2020	EPI_ISL_452345	2020-03-07	Asia	China	Beijing		Europe	Spain	Catalunya	genome	29903	Human	42	Male	B.1.5	G	Laboratory of Infectious Diseases Center of Beijing Ditan Hospital	Laboratory of Infectious Diseases Center of Beijing Ditan Hospital	Siyuan Yang et al	https://www.gisaid.org	?	?	2020-05-27
Beijing/DT-travelES04/2020	EPI_ISL_452346	2020-03-19	Asia	China	Beijing		Europe	Spain	Madrid	genome	29903	Human	48	Female	B.1.5	G	Laboratory of Infectious Diseases Center of Beijing Ditan Hospital	Laboratory of Infectious Diseases Center of Beijing Ditan Hospital	Siyuan Yang et al	https://www.gisaid.org	?	?	2020-05-27
Beijing/DT-travelFR01/2020	EPI_ISL_452330	2020-03-21	Asia	China	Beijing		North America	Canada	Ontario	genome	29903	Human	40	Male	B.1	GH	Laboratory of Infectious Diseases Center of Beijing Ditan Hospital	Laboratory of Infectious Diseases Center of Beijing Ditan Hospital	Siyuan Yang et al	https://www.gisaid.org	?	?	2020-05-27
Beijing/DT-travelFR02/2020	EPI_ISL_452337	2020-03-24	Asia	China	Beijing		Europe	France	Ile de France	genome	29903	Human	21	Male	B	G	Laboratory of Infectious Diseases Center of Beijing Ditan Hospital	Laboratory of Infectious Diseases Center of Beijing Ditan Hospital	Siyuan Yang et al	https://www.gisaid.org	?	?	2020-05-27
Beijing/DT-travelGR01/2020	EPI_ISL_452347	2020-03-15	Asia	China	Beijing		Europe	Greece	Athens	genome	29903	Human	28	Male	B	G	Laboratory of Infectious Diseases Center of Beijing Ditan Hospital	Laboratory of Infectious Diseases Center of Beijing Ditan Hospital	Siyuan Yang et al	https://www.gisaid.org	?	?	2020-05-27
Beijing/DT-travelHU01/2020	EPI_ISL_452349	2020-03-19	Asia	China	Beijing		Europe	Hungary	Central Hungary	genome	29903	Human	28	Female	B.1.1	GR	Laboratory of Infectious Diseases Center of Beijing Ditan Hospital	Laboratory of Infectious Diseases Center of Beijing Ditan Hospital	Siyuan Yang et al	https://www.gisaid.org	?	?	2020-05-27
Beijing/DT-travelHU02/2020	EPI_ISL_452348	2020-03-18	Asia	China	Beijing		Europe	Hungary	Central Hungary	genome	29903	Human	28	Male	B.1.1	GR	Laboratory of Infectious Diseases Center of Beijing Ditan Hospital	Laboratory of Infectious Diseases Center of Beijing Ditan Hospital	Siyuan Yang et al	https://www.gisaid.org	?	?	2020-05-27
Beijing/DT-travelHU03/2020	EPI_ISL_452350	2020-03-20	Asia	China	Beijing		Europe	Hungary	Central Hungary	genome	29903	Human	27	Female	B.1.1	GR	Laboratory of Infectious Diseases Center of Beijing Ditan Hospital	Laboratory of Infectious Diseases Center of Beijing Ditan Hospital	Siyuan Yang et al	https://www.gisaid.org	?	?	2020-05-27
Beijing/DT-travelIRI01/2020	EPI_ISL_452333	2020-03-12	Asia	China	Beijing		Europe	Italy	Lombardy	genome	29903	Human	25	Male	B.4	L	Laboratory of Infectious Diseases Center of Beijing Ditan Hospital	Laboratory of Infectious Diseases Center of Beijing Ditan Hospital	Siyuan Yang et al	https://www.gisaid.org	?	?	2020-05-27
Beijing/DT-travelIT01/2020	EPI_ISL_452352	2020-03-05	Asia	China	Beijing		Europe	Italy	Lombardy	genome	29903	Human	47	Female	B.1	G	Laboratory of Infectious Diseases Center of Beijing Ditan Hospital	Laboratory of Infectious Diseases Center of Beijing Ditan Hospital	Siyuan Yang et al	https://www.gisaid.org	?	?	2020-05-27
Beijing/DT-travelIT02/2020	EPI_ISL_452353	2020-03-06	Asia	China	Beijing		Europe	Italy	Lombardy	genome	29903	Human	11	Female	B.1	G	Laboratory of Infectious Diseases Center of Beijing Ditan Hospital	Laboratory of Infectious Diseases Center of Beijing Ditan Hospital	Siyuan Yang et al	https://www.gisaid.org	?	?	2020-05-27
Beijing/DT-travelIT03/2020	EPI_ISL_452354	2020-03-07	Asia	China	Beijing		Europe	Italy	Lombardy	genome	29903	Human	18	Female	B.1	G	Laboratory of Infectious Diseases Center of Beijing Ditan Hospital	Laboratory of Infectious Diseases Center of Beijing Ditan Hospital	Siyuan Yang et al	https://www.gisaid.org	?	?	2020-05-27
Beijing/DT-travelIT04/2020	EPI_ISL_452351	2020-03-04	Asia	China	Beijing		Europe	Italy	Lombardy	genome	29903	Human	10	Male	B	L	Laboratory of Infectious Diseases Center of Beijing Ditan Hospital	Laboratory of Infectious Diseases Center of Beijing Ditan Hospital	Siyuan Yang et al	https://www.gisaid.org	?	?	2020-05-27
Beijing/DT-travelIT05/2020	EPI_ISL_452334	2020-03-19	Asia	China	Beijing		Europe	United Kingdom	England	genome	29903	Human	23	Male	B.1.1	O	Laboratory of Infectious Diseases Center of Beijing Ditan Hospital	Laboratory of Infectious Diseases Center of Beijing Ditan Hospital	Siyuan Yang et al	https://www.gisaid.org	?	?	2020-05-27
Beijing/DT-travelMX01/2020	EPI_ISL_452341	2020-03-22	Asia	China	Beijing		North America	Mexico	Mexico City	genome	29903	Human	24	Female	B	G	Laboratory of Infectious Diseases Center of Beijing Ditan Hospital	Laboratory of Infectious Diseases Center of Beijing Ditan Hospital	Siyuan Yang et al	https://www.gisaid.org	?	?	2020-05-27
Beijing/DT-travelNO01/2020	EPI_ISL_452342	2020-03-12	Asia	China	Beijing		Europe	Norway	Oslo	genome	29903	Human	28	Male	B.1.87	O	Laboratory of Infectious Diseases Center of Beijing Ditan Hospital	Laboratory of Infectious Diseases Center of Beijing Ditan Hospital	Siyuan Yang et al	https://www.gisaid.org	?	?	2020-05-27
Beijing/DT-travelPAK01/2020	EPI_ISL_452328	2020-03-16	Asia	China	Beijing		Asia	Pakistan	Islamabad	genome	29903	Human	27	Male	B.6	O	Laboratory of Infectious Diseases Center of Beijing Ditan Hospital	Laboratory of Infectious Diseases Center of Beijing Ditan Hospital	Siyuan Yang et al	https://www.gisaid.org	?	?	2020-05-27
Beijing/DT-travelUK01/2020	EPI_ISL_452355	2020-03-22	Asia	China	Beijing		Europe	United Kingdom	England	genome	29903	Human	20	Male	B.1.1	GR	Laboratory of Infectious Diseases Center of Beijing Ditan Hospital	Laboratory of Infectious Diseases Center of Beijing Ditan Hospital	Siyuan Yang et al	https://www.gisaid.org	?	?	2020-05-27
Beijing/DT-travelUK02/2020	EPI_ISL_452335	2020-03-16	Asia	China	Beijing		Europe	United Kingdom	England	genome	29903	Human	20	Female	B	L	Laboratory of Infectious Diseases Center of Beijing Ditan Hospital	Laboratory of Infectious Diseases Center of Beijing Ditan Hospital	Siyuan Yang et al	https://www.gisaid.org	?	?	2020-05-27
Beijing/DT-travelUK03/2020	EPI_ISL_452356	2020-03-21	Asia	China	Beijing		Europe	United Kingdom	England	genome	29903	Human	21	Male	B.1	G	Laboratory of Infectious Diseases Center of Beijing Ditan Hospital	Laboratory of Infectious Diseases Center of Beijing Ditan Hospital	Siyuan Yang et al	https://www.gisaid.org	?	?	2020-05-27
Beijing/DT-travelUK04/2020	EPI_ISL_452336	2020-03-20	Asia	China	Beijing		Europe	France	Ile de France	genome	29903	Human	22	Female	B	L	Laboratory of Infectious Diseases Center of Beijing Ditan Hospital	Laboratory of Infectious Diseases Center of Beijing Ditan Hospital	Siyuan Yang et al	https://www.gisaid.org	?	?	2020-05-27
Beijing/DT-travelUSA01/2020	EPI_ISL_452332	2020-02-29	Asia	China	Beijing		Asia	Iran	Tehran	genome	29903	Human	30	Male	B	L	Laboratory of Infectious Diseases Center of Beijing Ditan Hospital	Laboratory of Infectious Diseases Center of Beijing Ditan Hospital	Siyuan Yang et al	https://www.gisaid.org	?	?	2020-05-27
Beijing/DT-travelUSA02/2020	EPI_ISL_452338	2020-03-19	Asia	China	Beijing		North America	USA	New York	genome	29903	Human	17	Female	B.1	GH	Laboratory of Infectious Diseases Center of Beijing Ditan Hospital	Laboratory of Infectious Diseases Center of Beijing Ditan Hospital	Siyuan Yang et al	https://www.gisaid.org	?	?	2020-05-27
Beijing/DT-travelUSA03/2020	EPI_ISL_452340	2020-03-19	Asia	China	Beijing		North America	USA	Minnesota	genome	29903	Human	23	Female	B	G	Laboratory of Infectious Diseases Center of Beijing Ditan Hospital	Laboratory of Infectious Diseases Center of Beijing Ditan Hospital	Siyuan Yang et al	https://www.gisaid.org	?	?	2020-05-27
Beijing/DT-travelUSA04/2020	EPI_ISL_452339	2020-03-22	Asia	China	Beijing		North America	USA	Washington	genome	29903	Human	17	Female	B	G	Laboratory of Infectious Diseases Center of Beijing Ditan Hospital	Laboratory of Infectious Diseases Center of Beijing Ditan Hospital	Siyuan Yang et al	https://www.gisaid.org	?	?	2020-05-27
Beijing/IME-HZ01/2020	EPI_ISL_450444	2020-01-22	Asia	China	Beijing		Asia	China	Beijing	genome	29858	Human	?	?	B	L	20 Dongda Street, Fengtai District, Beijing, Beijing 100071, China	Dept. OPA, Beijing Institute of Microbiology and Epidemiology	Zhang et al	https://www.gisaid.org	?	?	2020-02-09
Beijing/IVDC-01-06/2020	EPI_ISL_469254	2020-06-11	Asia	China	Beijing		Asia	China	Beijing	genome	29903	Human	53	Male	B.1.1	GR	National Institute for Viral Disease Control and Prevention, China CDC	Institute of Viral Disease Control and Prevention, China CDC	Wenjie Tan et al	https://www.gisaid.org	?	?	2020-06-17
Beijing/IVDC-02-06/2020	EPI_ISL_469255	2020-06-11	Asia	China	Beijing		Asia	China	Beijing	genome	29897	Human	25	Male	B.1.1	GR	National Institute for Viral Disease Control and Prevention, China CDC	Institute of Viral Disease Control and Prevention, China CDC	Xiang Zhao et al	https://www.gisaid.org	?	?	2020-06-17
Beijing/IVDC-BJ-005/2020	EPI_ISL_408485	2020-01-18	Asia	China	Beijing		Asia	China	Beijing	genome	29890	Human	34	Male	A	S	National Institute for Viral Disease Control and Prevention, China CDC	National Institute for Viral Disease Control & Prevention, CCDC	Wenjie Tan et al	https://www.gisaid.org	Mutations, Recombination and Insertion in the Evolution of 2019-nCoV	https://dx.doi.org/10.1101/2020.02.29.971101	2020-02-09
Beijing/WH-09/2020	EPI_ISL_411957	2020-01-08	Asia	China	Hubei	Wuhan	Asia	China	Hubei	genome	29911	Human	?	?	B	L	Key Laboratory of Human Diseases, Comparative Medicine, Institute of Laboratory Animal Science	Key Laboratory of Human Diseases, Comparative Medicine, Institute of Laboratory Animal Science	Linlin et al	https://www.gisaid.org	?	?	2020-02-21
Beijing/Wuhan_IME-BJ01/2020	EPI_ISL_424355	2020-01-24	Asia	China	Beijing		Asia	China	Beijing	genome	29872	Human	?	?	A	S	Beijing Institute of Microbiology and Epidemiology	Beijing Institute of Microbiology and Epidemiology	Fan et al	https://www.gisaid.org	?	?	2020-04-06
Beijing/Wuhan_IME-BJ02/2020	EPI_ISL_424356	2020-01-25	Asia	China	Beijing		Asia	China	Beijing	genome	29828	Human	?	?	A	S	Beijing Institute of Microbiology and Epidemiology	Beijing Institute of Microbiology and Epidemiology	Fan et al	https://www.gisaid.org	?	?	2020-04-06
Beijing/Wuhan_IME-BJ03/2020	EPI_ISL_424357	2020-01-28	Asia	China	Beijing		Asia	China	Beijing	genome	29821	Human	?	?	A	S	Beijing Institute of Microbiology and Epidemiology	Beijing Institute of Microbiology and Epidemiology	Fan et al	https://www.gisaid.org	?	?	2020-04-06
Beijing/Wuhan_IME-BJ04/2020	EPI_ISL_424358	2020-01-28	Asia	China	Beijing		Asia	China	Beijing	genome	29865	Human	?	?	A	S	Beijing Institute of Microbiology and Epidemiology	Beijing Institute of Microbiology and Epidemiology	Fan et al	https://www.gisaid.org	?	?	2020-04-06
Beijing/Wuhan_IME-BJ05/2020	EPI_ISL_424359	2020-01-27	Asia	China	Beijing		Asia	China	Beijing	genome	29871	Human	?	?	B	L	Beijing Institute of Microbiology and Epidemiology	Beijing Institute of Microbiology and Epidemiology	Fan et al	https://www.gisaid.org	?	?	2020-04-06
Beijing/Wuhan_IME-BJ07/2020	EPI_ISL_424360	2020-01-29	Asia	China	Beijing		Asia	China	Beijing	genome	29860	Human	?	?	A	S	Beijing Institute of Microbiology and Epidemiology	Beijing Institute of Microbiology and Epidemiology	Fan et al	https://www.gisaid.org	?	?	2020-04-06
Belarus/ChVir2070/2020	EPI_ISL_451948	2020-03	Europe	Belarus	Belarus		Europe	Belarus	Belarus	genome	29860	Human	?	?	B.4	O	The Republican Research and Practical Center for Epidemiology and Microbiology	Charite Universitatsmedizin Berlin, Institute of Virology	Victor M Corman et al	https://www.gisaid.org	?	?	2020-05-25
Belarus/ChVir2072/2020	EPI_ISL_419692	2020-03	Europe	Belarus	Belarus		Europe	Belarus	Belarus	genome	29862	Human	?	?	B.4	O	The Republican Research and Practical Center for Epidemiology and Microbiology	Charit√© Universit√§tsmedizin Berlin, Institute of Virology	Victor M Corman et al	https://www.gisaid.org	?	?	2020-04-03
Belarus/ChVir2073/2020	EPI_ISL_419693	2020-03	Europe	Belarus	Belarus		Europe	Belarus	Belarus	genome	29866	Human	?	?	B.1	G	The Republican Research and Practical Center for Epidemiology and Microbiology	Charit√© Universit√§tsmedizin Berlin, Institute of Virology	Victor M Corman et al	https://www.gisaid.org	?	?	2020-04-03
Belgium/030959/2020	EPI_ISL_420320	2020-03-09	Europe	Belgium	Brussels	Uccle	Europe	Belgium	Brussels	genome	29782	Human	75	Male	B.1.1	GR	KU Leuven, Clinical and Epidemiological Virology	KU Leuven, Clinical and Epidemiological Virology	Joan Marti-Carreras et al	https://www.gisaid.org	A phylodynamic workflow to rapidly gain insights into the dispersal history and dynamics of SARS-CoV-2 lineages	https://dx.doi.org/10.1101/2020.05.05.078758	2020-04-06
Belgium/20A30/2020	EPI_ISL_451935	2020-03-18	Europe	Belgium	Brussels		Europe	Belgium	Brussels	genome	29841	Human	77	Male	B.1	G	CUB Hopital Erasme Laboratoire d'Anatomie Pathologique	CUB Hopital Erasme Laboratoire d'Anatomie Pathologique	Prof. Isabelle Salmon et al	https://www.gisaid.org	?	?	2020-05-25
Belgium/20A37/2020	EPI_ISL_452142	2020-03-30	Europe	Belgium	Brussels		Europe	Belgium	Brussels	genome	29835	Human	68	Male	B.1.9	GH	CUB Hopital Erasme Laboratoire d'Anatomie Pathologique	CUB Hopital Erasme Laboratoire d'Anatomie Pathologique	Isabelle Salmon et al	https://www.gisaid.org	?	?	2020-05-26
Belgium/20A38/2020	EPI_ISL_452148	2020-04-01	Europe	Belgium	Brussels		Europe	Belgium	Brussels	genome	29833	Human	64	Female	B.1.83	G	CUB Hopital Erasme Laboratoire d'Anatomie Pathologique	CUB Hopital Erasme Laboratoire d'Anatomie Pathologique	Isabelle Salmon et al	https://www.gisaid.org	?	?	2020-05-26
Belgium/20A42/2020	EPI_ISL_452140	2020-04-03	Europe	Belgium	Brussels		Europe	Belgium	Brussels	genome	29831	Human	55	Male	B.1.1.1	GR	CUB Hopital Erasme Laboratoire d'Anatomie Pathologique	CUB Hopital Erasme Laboratoire d'Anatomie Pathologique	Isabelle Salmon et al	https://www.gisaid.org	?	?	2020-05-26
Belgium/20A44/2020	EPI_ISL_452149	2020-04-09	Europe	Belgium	Brussels		Europe	Belgium	Brussels	genome	29827	Human	66	Male	B.1	GH	CUB Hopital Erasme Laboratoire d'Anatomie Pathologique	CUB Hopital Erasme Laboratoire d'Anatomie Pathologique	Isabelle Salmon et al	https://www.gisaid.org	?	?	2020-05-26
Belgium/20A47/2020	EPI_ISL_452150	2020-04-10	Europe	Belgium	Brussels		Europe	Belgium	Brussels	genome	29846	Human	76	Male	B.1.1.1	GR	CUB Hopital Erasme Laboratoire d'Anatomie Pathologique	CUB Hopital Erasme Laboratoire d'Anatomie Pathologique	Prof. Isabelle Salmon et al	https://www.gisaid.org	?	?	2020-05-26
Belgium/20A49/2020	EPI_ISL_452151	2020-04-14	Europe	Belgium	Brussels		Europe	Belgium	Brussels	genome	29833	Human	73	Male	B.1	G	CUB Hopital Erasme Laboratoire d'Anatomie Pathologique	CUB Hopital Erasme Laboratoire d'Anatomie Pathologique	Prof. Isabelle Salmon et al	https://www.gisaid.org	?	?	2020-05-26
Belgium/20A55/2020	EPI_ISL_452152	2020-04-20	Europe	Belgium	Brussels		Europe	Belgium	Brussels	genome	29836	Human	70	Female	B.1	G	CUB Hopital Erasme Laboratoire d'Anatomie Pathologique	CUB Hopital Erasme Laboratoire d'Anatomie Pathologique	Prof. Isabelle Salmon et al	https://www.gisaid.org	?	?	2020-05-26
Belgium/AA-0408412/2020	EPI_ISL_462266	2020-04-08	Europe	Belgium	Ath	Beloeil	Europe	Belgium	Ath	genome	29782	Human	51	Female	B.1	G	KU Leuven, Rega Institute, Clinical and Epidemiological Virology	KU Leuven, Rega Institute, Clinical and Epidemiological Virology	Tony Wawina-Bokalanga et al	https://www.gisaid.org	?	?	2020-06-08
Belgium/AC-030982/2020	EPI_ISL_420338	2020-03-09	Europe	Belgium	Li√®ge	Saive	Europe	Belgium	Li√®ge	genome	29782	Human	49	Female	B.3	L	KU Leuven, Clinical and Epidemiological Virology	KU Leuven, Clinical and Epidemiological Virology	Joan Marti-Carreras et al	https://www.gisaid.org	A phylodynamic workflow to rapidly gain insights into the dispersal history and dynamics of SARS-CoV-2 lineages	https://dx.doi.org/10.1101/2020.05.05.078758	2020-04-06
Belgium/AF-0327321/2020	EPI_ISL_462175	2020-03-27	Europe	Belgium	Charleroi	Marcinelle	Europe	Belgium	Charleroi	genome	29782	Human	80	Female	B.1	G	KU Leuven, Rega Institute, Clinical and Epidemiological Virology	KU Leuven, Rega Institute, Clinical and Epidemiological Virology	Tony Wawina-Bokalanga et al	https://www.gisaid.org	?	?	2020-06-08
Belgium/AGR-0324174/2020	EPI_ISL_420431	2020-03-24	Europe	Belgium	Saint-Saulve		Europe	Belgium	Saint-Saulve	genome	29782	Human	64	Male	B.1	G	KU Leuven, Clinical and Epidemiological Virology	KU Leuven, Clinical and Epidemiological Virology	Joan Marti-Carreras et al	https://www.gisaid.org	A phylodynamic workflow to rapidly gain insights into the dispersal history and dynamics of SARS-CoV-2 lineages	https://dx.doi.org/10.1101/2020.05.05.078758	2020-04-06
Belgium/AKM-030670/2020	EPI_ISL_420326	2020-03-06	Europe	Belgium	Leuven	Winksele	Europe	Belgium	Leuven	genome	29782	Human	40	Female	B.1.1	GR	KU Leuven, Clinical and Epidemiological Virology	KU Leuven, Clinical and Epidemiological Virology	Joan Marti-Carreras et al	https://www.gisaid.org	A phylodynamic workflow to rapidly gain insights into the dispersal history and dynamics of SARS-CoV-2 lineages	https://dx.doi.org/10.1101/2020.05.05.078758	2020-04-06
Belgium/AM-0328342/2020	EPI_ISL_462196	2020-03-28	Europe	Belgium	Hasselt	Genk	Europe	Belgium	Hasselt	genome	29782	Human	75	Male	B.1.1	GR	KU Leuven, Rega Institute, Clinical and Epidemiological Virology	KU Leuven, Rega Institute, Clinical and Epidemiological Virology	Tony Wawina-Bokalanga et al	https://www.gisaid.org	?	?	2020-06-08
Belgium/AO-04074040/2020	EPI_ISL_462258	2020-04-07	Europe	Belgium	Brussels	Molenbeek-Saint-Jean	Europe	Belgium	Brussels	genome	29782	Human	77	Male	B.1	G	KU Leuven, Rega Institute, Clinical and Epidemiological Virology	KU Leuven, Rega Institute, Clinical and Epidemiological Virology	Tony Wawina-Bokalanga et al	https://www.gisaid.org	?	?	2020-06-08
Belgium/BA-02291/2020	EPI_ISL_415159	2020-02-29	Europe	Belgium	Leuven		Europe	Belgium	Leuven	genome	29782	Human	48	Female	B.1	GH	KU Leuven, Clinical and Epidemiological Virology	KU Leuven, Clinical and Epidemiological Virology	Bert Vanmechelen et al	https://www.gisaid.org	A phylodynamic workflow to rapidly gain insights into the dispersal history and dynamics of SARS-CoV-2 lineages	https://dx.doi.org/10.1101/2020.05.05.078758	2020-03-16
Belgium/BA-0326323/2020	EPI_ISL_462177	2020-03-26	Europe	Belgium	Charleroi	Ch√¢telet	Europe	Belgium	Charleroi	genome	29782	Human	33	Female	B.1	GH	KU Leuven, Rega Institute, Clinical and Epidemiological Virology	KU Leuven, Rega Institute, Clinical and Epidemiological Virology	Tony Wawina-Bokalanga et al	https://www.gisaid.org	?	?	2020-06-08
Belgium/BA-0330335/2020	EPI_ISL_462189	2020-03-30	Europe	Belgium	Namur	Champion	Europe	Belgium	Namur	genome	29782	Human	55	Female	B.1.12	GH	KU Leuven, Rega Institute, Clinical and Epidemiological Virology	KU Leuven, Rega Institute, Clinical and Epidemiological Virology	Tony Wawina-Bokalanga et al	https://www.gisaid.org	?	?	2020-06-08
Belgium/BC-03016/2020	EPI_ISL_415157	2020-03-01	Europe	Belgium	Sint-Niklaas		Europe	Belgium	Sint-Niklaas	genome	29782	Human	46	Male	B.1.1	GR	KU Leuven, Clinical and Epidemiological Virology	KU Leuven, Clinical and Epidemiological Virology	Bert Vanmechelen et al	https://www.gisaid.org	A phylodynamic workflow to rapidly gain insights into the dispersal history and dynamics of SARS-CoV-2 lineages	https://dx.doi.org/10.1101/2020.05.05.078758	2020-03-16
Belgium/BCM-0324160/2020	EPI_ISL_420417	2020-03-24	Europe	Belgium	Mons	Saint-Ghislain	Europe	Belgium	Mons	genome	29782	Human	80	Male	B.1.12	GH	KU Leuven, Clinical and Epidemiological Virology	KU Leuven, Clinical and Epidemiological Virology	Joan Marti-Carreras et al	https://www.gisaid.org	A phylodynamic workflow to rapidly gain insights into the dispersal history and dynamics of SARS-CoV-2 lineages	https://dx.doi.org/10.1101/2020.05.05.078758	2020-04-06
Belgium/BD-0407280/2020	EPI_ISL_464074	2020-04-07	Europe	Belgium	Mons	Dour	Europe	Belgium	Mons	genome	29782	Human	31	Female	B.1	GH	KU Leuven, Rega Institute, Clinical and Epidemiological Virology	KU Leuven, Rega Institute, Clinical and Epidemiological Virology	Tony Wawina-Bokalanga et al	https://www.gisaid.org	?	?	2020-06-11
Belgium/BD0331362/2020	EPI_ISL_462216	2020-03-31	Europe	Belgium	Thuin	Fontaine-Valmont	Europe	Belgium	Thuin	genome	29782	Human	56	Male	B.1	G	KU Leuven, Rega Institute, Clinical and Epidemiological Virology	KU Leuven, Rega Institute, Clinical and Epidemiological Virology	Tony Wawina-Bokalanga et al	https://www.gisaid.org	?	?	2020-06-08
Belgium/BDW-030694/2020	EPI_ISL_420350	2020-03-06	Europe	Belgium	Ieper	Geluwe	Europe	Belgium	Ieper	genome	29782	Human	52	Male	B.1	G	KU Leuven, Clinical and Epidemiological Virology	KU Leuven, Clinical and Epidemiological Virology	Joan Marti-Carreras et al	https://www.gisaid.org	A phylodynamic workflow to rapidly gain insights into the dispersal history and dynamics of SARS-CoV-2 lineages	https://dx.doi.org/10.1101/2020.05.05.078758	2020-04-06
Belgium/BEG-0323154/2020	EPI_ISL_420411	2020-03-23	Europe	Belgium	Nivelles	Tubize	Europe	Belgium	Nivelles	genome	29782	Human	44	Male	B.1.1	GR	KU Leuven, Clinical and Epidemiological Virology	KU Leuven, Clinical and Epidemiological Virology	Joan Marti-Carreras et al	https://www.gisaid.org	A phylodynamic workflow to rapidly gain insights into the dispersal history and dynamics of SARS-CoV-2 lineages	https://dx.doi.org/10.1101/2020.05.05.078758	2020-04-06
Belgium/BEG-0324149/2020	EPI_ISL_420406	2020-03-24	Europe	Belgium	Mons	Colfontaine	Europe	Belgium	Mons	genome	29782	Human	58	Male	B.1.83	G	KU Leuven, Clinical and Epidemiological Virology	KU Leuven, Clinical and Epidemiological Virology	Joan Marti-Carreras et al	https://www.gisaid.org	A phylodynamic workflow to rapidly gain insights into the dispersal history and dynamics of SARS-CoV-2 lineages	https://dx.doi.org/10.1101/2020.05.05.078758	2020-04-06
Belgium/BG-030551/2020	EPI_ISL_418806	2020-03-05	Europe	Belgium	Halle-Vilvoorde	Beersel	Europe	Belgium	Halle-Vilvoorde	genome	29782	Human	42	Female	B.1	G	KU Leuven, Clinical and Epidemiological Virology	KU Leuven, Clinical and Epidemiological Virology	Bert Vanmechelen et al	https://www.gisaid.org	A phylodynamic workflow to rapidly gain insights into the dispersal history and dynamics of SARS-CoV-2 lineages	https://dx.doi.org/10.1101/2020.05.05.078758	2020-03-31
Belgium/BG-030955/2020	EPI_ISL_418984	2020-03-09	Europe	Belgium	Maaseik	Kaulille	Europe	Belgium	Maaseik	genome	29782	Human	68	Male	B.1.1	GR	KU Leuven, Clinical and Epidemiological Virology	KU Leuven, Clinical and Epidemiological Virology	Bert Vanmechelen et al	https://www.gisaid.org	A phylodynamic workflow to rapidly gain insights into the dispersal history and dynamics of SARS-CoV-2 lineages	https://dx.doi.org/10.1101/2020.05.05.078758	2020-03-31
Belgium/BGM-030444/2020	EPI_ISL_420442	2020-03-04	Europe	Belgium	Leuven	Lubbeek	Europe	Belgium	Leuven	genome	29782	Human	53	Male	B.1.12	GH	KU Leuven, Clinical and Epidemiological Virology	KU Leuven, Clinical and Epidemiological Virology	Joan Marti-Carreras et al	https://www.gisaid.org	A phylodynamic workflow to rapidly gain insights into the dispersal history and dynamics of SARS-CoV-2 lineages	https://dx.doi.org/10.1101/2020.05.05.078758	2020-04-06
Belgium/BJ-030767/2020	EPI_ISL_420323	2020-03-07	Europe	Belgium	Nivelles	Waterloo	Europe	Belgium	Nivelles	genome	29782	Human	24	Male	B.1.1	GR	KU Leuven, Clinical and Epidemiological Virology	KU Leuven, Clinical and Epidemiological Virology	Joan Marti-Carreras et al	https://www.gisaid.org	A phylodynamic workflow to rapidly gain insights into the dispersal history and dynamics of SARS-CoV-2 lineages	https://dx.doi.org/10.1101/2020.05.05.078758	2020-04-06
Belgium/BJ-0324192/2020	EPI_ISL_420412	2020-03-24	Europe	Belgium	Hasselt	Koersel	Europe	Belgium	Hasselt	genome	29833	Human	72	Male	B	O	KU Leuven, Clinical and Epidemiological Virology	KU Leuven, Clinical and Epidemiological Virology	Joan Marti-Carreras et al	https://www.gisaid.org	A phylodynamic workflow to rapidly gain insights into the dispersal history and dynamics of SARS-CoV-2 lineages	https://dx.doi.org/10.1101/2020.05.05.078758	2020-04-06
Belgium/BJ-0325181/2020	EPI_ISL_420438	2020-03-25	Europe	Belgium	Turnhout	Herselt	Europe	Belgium	Turnhout	genome	29782	Human	85	Male	B.2	V	KU Leuven, Clinical and Epidemiological Virology	KU Leuven, Clinical and Epidemiological Virology	Joan Marti-Carreras et al	https://www.gisaid.org	A phylodynamic workflow to rapidly gain insights into the dispersal history and dynamics of SARS-CoV-2 lineages	https://dx.doi.org/10.1101/2020.05.05.078758	2020-04-06
Belgium/BJA-0409406/2020	EPI_ISL_462260	2020-04-09	Europe	Belgium	Tournai-Mouscron	Ere	Europe	Belgium	Tournai-Mouscron	genome	29782	Human	89	Female	B.1.83	G	KU Leuven, Rega Institute, Clinical and Epidemiological Virology	KU Leuven, Rega Institute, Clinical and Epidemiological Virology	Tony Wawina-Bokalanga et al	https://www.gisaid.org	?	?	2020-06-08
Belgium/BM-03012/2020	EPI_ISL_415154	2020-03-01	Europe	Belgium	Halle-Vilvoorde	Kraainem	Europe	Italy	Italy	genome	29782	Human	47	Male	B.1	G	KU Leuven, Clincal and Epidemiological Virology	KU Leuven, Clincal and Epidemiological Virology	Bert Vanmechelen et al	https://www.gisaid.org	A phylodynamic workflow to rapidly gain insights into the dispersal history and dynamics of SARS-CoV-2 lineages	https://dx.doi.org/10.1101/2020.05.05.078758	2020-03-16
Belgium/BM-030687/2020	EPI_ISL_420343	2020-03-06	Europe	Belgium	Namur	Andenne	Europe	Belgium	Namur	genome	29782	Human	91	Female	B.1	G	KU Leuven, Clinical and Epidemiological Virology	KU Leuven, Clinical and Epidemiological Virology	Joan Marti-Carreras et al	https://www.gisaid.org	A phylodynamic workflow to rapidly gain insights into the dispersal history and dynamics of SARS-CoV-2 lineages	https://dx.doi.org/10.1101/2020.05.05.078758	2020-04-06
Belgium/BM-0327320/2020	EPI_ISL_462174	2020-03-27	Europe	Belgium	Charleroi	Montignies-sur-Sambre	Europe	Belgium	Charleroi	genome	29782	Human	23	Female	B.1	GH	KU Leuven, Rega Institute, Clinical and Epidemiological Virology	KU Leuven, Rega Institute, Clinical and Epidemiological Virology	Tony Wawina-Bokalanga et al	https://www.gisaid.org	?	?	2020-06-08
Belgium/BN-0330347/2020	EPI_ISL_462201	2020-03-30	Europe	Belgium	Brugge	Torhout	Europe	Belgium	Brugge	genome	29782	Human	37	Female	B.1.1	GR	KU Leuven, Rega Institute, Clinical and Epidemiological Virology	KU Leuven, Rega Institute, Clinical and Epidemiological Virology	Tony Wawina-Bokalanga et al	https://www.gisaid.org	?	?	2020-06-08
Belgium/BS-030598/2020	EPI_ISL_420354	2020-03-05	Europe	Belgium	Dendermonde	Waasmunster	Europe	Belgium	Dendermonde	genome	29782	Human	40	Female	B.1.1	GR	KU Leuven, Clinical and Epidemiological Virology	KU Leuven, Clinical and Epidemiological Virology	Joan Marti-Carreras et al	https://www.gisaid.org	A phylodynamic workflow to rapidly gain insights into the dispersal history and dynamics of SARS-CoV-2 lineages	https://dx.doi.org/10.1101/2020.05.05.078758	2020-04-06
Belgium/BS-0325183/2020	EPI_ISL_420440	2020-03-25	Europe	Belgium	Tournai-Mouscron	Kain	Europe	Belgium	Tournai-Mouscron	genome	29782	Human	52	Female	B.1	G	KU Leuven, Clinical and Epidemiological Virology	KU Leuven, Clinical and Epidemiological Virology	Joan Marti-Carreras et al	https://www.gisaid.org	A phylodynamic workflow to rapidly gain insights into the dispersal history and dynamics of SARS-CoV-2 lineages	https://dx.doi.org/10.1101/2020.05.05.078758	2020-04-06
Belgium/BS-0331359/2020	EPI_ISL_462213	2020-03-31	Europe	Belgium	Namur	Arbre	Europe	Belgium	Namur	genome	29782	Human	28	Female	B.1.1.1	GR	KU Leuven, Rega Institute, Clinical and Epidemiological Virology	KU Leuven, Rega Institute, Clinical and Epidemiological Virology	Tony Wawina-Bokalanga et al	https://www.gisaid.org	?	?	2020-06-08
Belgium/BS-0331361/2020	EPI_ISL_462215	2020-03-31	Europe	Belgium	Charleroi	Buzet	Europe	Belgium	Charleroi	genome	29782	Human	41	Female	B.2	V	KU Leuven, Rega Institute, Clinical and Epidemiological Virology	KU Leuven, Rega Institute, Clinical and Epidemiological Virology	Tony Wawina-Bokalanga et al	https://www.gisaid.org	?	?	2020-06-08
Belgium/BT-0407271/2020	EPI_ISL_464065	2020-04-07	Europe	Belgium	Maaseik	Houthalen-Helchteren	Europe	Belgium	Maaseik	genome	29782	Human	21	Male	B.1.1	GR	KU Leuven, Rega Institute, Clinical and Epidemiological Virology	KU Leuven, Rega Institute, Clinical and Epidemiological Virology	Tony Wawina-Bokalanga et al	https://www.gisaid.org	?	?	2020-06-11
Belgium/BWM-0311356/2020	EPI_ISL_462210	2020-03-11	Europe	Belgium	Turnhout	Retie	Europe	Belgium	Turnhout	genome	29782	Human	46	Male	B.1.5	G	KU Leuven, Rega Institute, Clinical and Epidemiological Virology	KU Leuven, Rega Institute, Clinical and Epidemiological Virology	Tony Wawina-Bokalanga et al	https://www.gisaid.org	?	?	2020-06-08
Belgium/CA-0319111/2020	EPI_ISL_420368	2020-03-19	Europe	Belgium	Mons	Boussu	Europe	Belgium	Mons	genome	29782	Human	31	Female	B.1	G	KU Leuven, Clinical and Epidemiological Virology	KU Leuven, Clinical and Epidemiological Virology	Joan Marti-Carreras et al	https://www.gisaid.org	A phylodynamic workflow to rapidly gain insights into the dispersal history and dynamics of SARS-CoV-2 lineages	https://dx.doi.org/10.1101/2020.05.05.078758	2020-04-06
Belgium/CCM-0324167/2020	EPI_ISL_420424	2020-03-24	Europe	Belgium	Mons		Europe	Belgium	Mons	genome	29782	Human	57	Female	B.1.83	G	KU Leuven, Clinical and Epidemiological Virology	KU Leuven, Clinical and Epidemiological Virology	Joan Marti-Carreras et al	https://www.gisaid.org	A phylodynamic workflow to rapidly gain insights into the dispersal history and dynamics of SARS-CoV-2 lineages	https://dx.doi.org/10.1101/2020.05.05.078758	2020-04-06
Belgium/CD-030679/2020	EPI_ISL_420335	2020-03-06	Europe	Belgium	Li√®ge	Bierset	Europe	Belgium	Li√®ge	genome	29782	Human	59	Male	B.1.1	GR	KU Leuven, Clinical and Epidemiological Virology	KU Leuven, Clinical and Epidemiological Virology	Joan Marti-Carreras et al	https://www.gisaid.org	A phylodynamic workflow to rapidly gain insights into the dispersal history and dynamics of SARS-CoV-2 lineages	https://dx.doi.org/10.1101/2020.05.05.078758	2020-04-06
Belgium/CF-0324119/2020	EPI_ISL_420376	2020-03-24	Europe	Belgium	Soignies		Europe	Belgium	Soignies	genome	29782	Human	61	Male	B.1	GH	KU Leuven, Clinical and Epidemiological Virology	KU Leuven, Clinical and Epidemiological Virology	Joan Marti-Carreras et al	https://www.gisaid.org	A phylodynamic workflow to rapidly gain insights into the dispersal history and dynamics of SARS-CoV-2 lineages	https://dx.doi.org/10.1101/2020.05.05.078758	2020-04-06
Belgium/CF-0327345/2020	EPI_ISL_462199	2020-03-27	Europe	Belgium	Tongeren	Beverst	Europe	Belgium	Tongeren	genome	29782	Human	59	Male	B.1.1	GR	KU Leuven, Rega Institute, Clinical and Epidemiological Virology	KU Leuven, Rega Institute, Clinical and Epidemiological Virology	Tony Wawina-Bokalanga et al	https://www.gisaid.org	?	?	2020-06-08
Belgium/CFM-0328312/2020	EPI_ISL_462166	2020-03-28	Europe	Belgium	La Louvi√®re	Haulchin	Europe	Belgium	La Louvi√®re	genome	29782	Human	60	Male	B.1.13	GH	KU Leuven, Rega Institute, Clinical and Epidemiological Virology	KU Leuven, Rega Institute, Clinical and Epidemiological Virology	Tony Wawina-Bokalanga et al	https://www.gisaid.org	?	?	2020-06-08
Belgium/CG-030158/2020	EPI_ISL_418987	2020-03-01	Europe	Belgium	Verviers	Eupen	Europe	Belgium	Verviers	genome	29782	Human	65	Male	B.3	L	KU Leuven, Clinical and Epidemiological Virology	KU Leuven, Clinical and Epidemiological Virology	Bert Vanmechelen et al	https://www.gisaid.org	A phylodynamic workflow to rapidly gain insights into the dispersal history and dynamics of SARS-CoV-2 lineages	https://dx.doi.org/10.1101/2020.05.05.078758	2020-03-31
Belgium/CGP-0325334/2020	EPI_ISL_462188	2020-03-25	Europe	Belgium	Gent	Bottelare	Europe	Belgium	Gent	genome	29782	Human	88	Male	B.1	GH	KU Leuven, Rega Institute, Clinical and Epidemiological Virology	KU Leuven, Rega Institute, Clinical and Epidemiological Virology	Tony Wawina-Bokalanga et al	https://www.gisaid.org	?	?	2020-06-08
Belgium/CGR-0330328/2020	EPI_ISL_462182	2020-03-30	Europe	Belgium	Turnhout	Laakdal	Europe	Belgium	Turnhout	genome	29782	Human	50	Female	B.2	V	KU Leuven, Rega Institute, Clinical and Epidemiological Virology	KU Leuven, Rega Institute, Clinical and Epidemiological Virology	Tony Wawina-Bokalanga et al	https://www.gisaid.org	?	?	2020-06-08
Belgium/CJE-0325178/2020	EPI_ISL_420435	2020-03-25	Europe	Belgium	Mons	Colfontaine	Europe	Belgium	Mons	genome	29782	Human	84	Male	B.1	G	KU Leuven, Clinical and Epidemiological Virology	KU Leuven, Clinical and Epidemiological Virology	Joan Marti-Carreras et al	https://www.gisaid.org	A phylodynamic workflow to rapidly gain insights into the dispersal history and dynamics of SARS-CoV-2 lineages	https://dx.doi.org/10.1101/2020.05.05.078758	2020-04-06
Belgium/CJM-0323175/2020	EPI_ISL_420432	2020-03-23	Europe	Belgium	Leuven		Europe	Belgium	Leuven	genome	29782	Human	46	Male	B.1	G	KU Leuven, Clinical and Epidemiological Virology	KU Leuven, Clinical and Epidemiological Virology	Joan Marti-Carreras et al	https://www.gisaid.org	A phylodynamic workflow to rapidly gain insights into the dispersal history and dynamics of SARS-CoV-2 lineages	https://dx.doi.org/10.1101/2020.05.05.078758	2020-04-06
Belgium/CK-0324150/2020	EPI_ISL_420407	2020-03-24	Europe	Belgium	Ath	Quevaucamps	Europe	Belgium	Ath	genome	29782	Human	51	Male	B.1.6	G	KU Leuven, Clinical and Epidemiological Virology	KU Leuven, Clinical and Epidemiological Virology	Joan Marti-Carreras et al	https://www.gisaid.org	A phylodynamic workflow to rapidly gain insights into the dispersal history and dynamics of SARS-CoV-2 lineages	https://dx.doi.org/10.1101/2020.05.05.078758	2020-04-06
Belgium/CK-0404276/2020	EPI_ISL_464070	2020-04-04	Europe	Belgium	Ath	Brugelette	Europe	Belgium	Ath	genome	29782	Human	39	Female	B.1	G	KU Leuven, Rega Institute, Clinical and Epidemiological Virology	KU Leuven, Rega Institute, Clinical and Epidemiological Virology	Tony Wawina-Bokalanga et al	https://www.gisaid.org	?	?	2020-06-11
Belgium/CL-0330332/2020	EPI_ISL_462186	2020-03-30	Europe	Belgium	Antwerpen	Wijnegem	Europe	Belgium	Antwerpen	genome	29782	Human	56	Female	B.2	V	KU Leuven, Rega Institute, Clinical and Epidemiological Virology	KU Leuven, Rega Institute, Clinical and Epidemiological Virology	Tony Wawina-Bokalanga et al	https://www.gisaid.org	?	?	2020-06-08
Belgium/CS-031052/2020	EPI_ISL_418800	2020-03-10	Europe	Belgium	Turnhout	Gierle	Europe	Belgium	Turnhout	genome	29782	Human	41	Female	B.3	L	KU Leuven, Clinical and Epidemiological Virology	KU Leuven, Clinical and Epidemiological Virology	Bert Vanmechelen et al	https://www.gisaid.org	A phylodynamic workflow to rapidly gain insights into the dispersal history and dynamics of SARS-CoV-2 lineages	https://dx.doi.org/10.1101/2020.05.05.078758	2020-03-31
Belgium/DA-030691/2020	EPI_ISL_420347	2020-03-06	Europe	Belgium	Charleroi	Courcelles	Europe	Belgium	Charleroi	genome	29782	Human	23	Female	B.1	G	KU Leuven, Clinical and Epidemiological Virology	KU Leuven, Clinical and Epidemiological Virology	Joan Marti-Carreras et al	https://www.gisaid.org	A phylodynamic workflow to rapidly gain insights into the dispersal history and dynamics of SARS-CoV-2 lineages	https://dx.doi.org/10.1101/2020.05.05.078758	2020-04-06
Belgium/DA-0319106/2020	EPI_ISL_420362	2020-03-18	Europe	Belgium	Mons	Qu√©vy	Europe	Belgium	Mons	genome	29782	Human	56	Female	B.1	G	KU Leuven, Clinical and Epidemiological Virology	KU Leuven, Clinical and Epidemiological Virology	Joan Marti-Carreras et al	https://www.gisaid.org	A phylodynamic workflow to rapidly gain insights into the dispersal history and dynamics of SARS-CoV-2 lineages	https://dx.doi.org/10.1101/2020.05.05.078758	2020-04-06
Belgium/DAA-0327369/2020	EPI_ISL_462223	2020-03-27	Europe	Belgium	Kortrijk	Deerlijk	Europe	Belgium	Kortrijk	genome	29782	Human	58	Female	B.3	L	KU Leuven, Rega Institute, Clinical and Epidemiological Virology	KU Leuven, Rega Institute, Clinical and Epidemiological Virology	Tony Wawina-Bokalanga et al	https://www.gisaid.org	?	?	2020-06-08
Belgium/DAL-030650/2020	EPI_ISL_420446	2020-03-06	Europe	Belgium	Tielt	Oostrozebeke	Europe	Belgium	Tielt	genome	29782	Human	30	Female	B.1.1	GR	KU Leuven, Clinical and Epidemiological Virology	KU Leuven, Clinical and Epidemiological Virology	Joan Marti-Carreras et al	https://www.gisaid.org	A phylodynamic workflow to rapidly gain insights into the dispersal history and dynamics of SARS-CoV-2 lineages	https://dx.doi.org/10.1101/2020.05.05.078758	2020-04-06
Belgium/DAL-0327318/2020	EPI_ISL_462172	2020-03-27	Europe	Belgium	Kortrijk	Anzegem	Europe	Belgium	Kortrijk	genome	29782	Human	41	Female	B.1	GH	KU Leuven, Rega Institute, Clinical and Epidemiological Virology	KU Leuven, Rega Institute, Clinical and Epidemiological Virology	Tony Wawina-Bokalanga et al	https://www.gisaid.org	?	?	2020-06-08
Belgium/DB-03023/2020	EPI_ISL_416470	2020-03-02	Europe	Belgium	Huy	Couthuin	Europe	Belgium	Huy	genome	29782	Human	12	Female	B.1	G	KU Leuven, Clinical and Epidemiological Virology	KU Leuven, Clinical and Epidemiological Virology	Bert Vanmechelen et al	https://www.gisaid.org	A phylodynamic workflow to rapidly gain insights into the dispersal history and dynamics of SARS-CoV-2 lineages	https://dx.doi.org/10.1101/2020.05.05.078758	2020-03-22
Belgium/DB-0323140/2020	EPI_ISL_420397	2020-03-23	Europe	Belgium	Brussels	Uccle	Europe	Belgium	Brussels	genome	29782	Human	74	Female	B.1	G	KU Leuven, Clinical and Epidemiological Virology	KU Leuven, Clinical and Epidemiological Virology	Joan Marti-Carreras et al	https://www.gisaid.org	A phylodynamic workflow to rapidly gain insights into the dispersal history and dynamics of SARS-CoV-2 lineages	https://dx.doi.org/10.1101/2020.05.05.078758	2020-04-06
Belgium/DBA-03032/2020	EPI_ISL_416475	2020-03-03	Europe	Belgium	Leuven		Europe	Belgium	Leuven	genome	29782	Human	50	Female	B.1.1	GR	KU Leuven, Clinical and Epidemiological Virology	KU Leuven, Clinical and Epidemiological Virology	Bert Vanmechelen et al	https://www.gisaid.org	A phylodynamic workflow to rapidly gain insights into the dispersal history and dynamics of SARS-CoV-2 lineages	https://dx.doi.org/10.1101/2020.05.05.078758	2020-03-22
Belgium/DBD-03024/2020	EPI_ISL_416471	2020-03-02	Europe	Belgium	Leuven	Kessel-Lo	Europe	Belgium	Leuven	genome	29782	Human	41	Female	B.1.1	GR	KU Leuven, Clinical and Epidemiological Virology	KU Leuven, Clinical and Epidemiological Virology	Bert Vanmechelen et al	https://www.gisaid.org	A phylodynamic workflow to rapidly gain insights into the dispersal history and dynamics of SARS-CoV-2 lineages	https://dx.doi.org/10.1101/2020.05.05.078758	2020-03-22
Belgium/DBOM-030566/2020	EPI_ISL_420322	2020-03-05	Europe	Belgium	Brussels	Ixelles	Europe	Belgium	Brussels	genome	29782	Human	34	Female	B.1	GH	KU Leuven, Clinical and Epidemiological Virology	KU Leuven, Clinical and Epidemiological Virology	Joan Marti-Carreras et al	https://www.gisaid.org	A phylodynamic workflow to rapidly gain insights into the dispersal history and dynamics of SARS-CoV-2 lineages	https://dx.doi.org/10.1101/2020.05.05.078758	2020-04-06
Belgium/DBWC-0325340/2020	EPI_ISL_462194	2020-03-25	Europe	Belgium	Antwerpen	Berchem	Europe	Belgium	Antwerpen	genome	29782	Human	66	Male	A	O	KU Leuven, Rega Institute, Clinical and Epidemiological Virology	KU Leuven, Rega Institute, Clinical and Epidemiological Virology	Tony Wawina-Bokalanga et al	https://www.gisaid.org	?	?	2020-06-08
Belgium/DC-0322355/2020	EPI_ISL_462209	2020-03-22	Europe	Belgium	Turnhout	Mol	Europe	Belgium	Turnhout	genome	29782	Human	82	Female	B.2	V	KU Leuven, Rega Institute, Clinical and Epidemiological Virology	KU Leuven, Rega Institute, Clinical and Epidemiological Virology	Tony Wawina-Bokalanga et al	https://www.gisaid.org	?	?	2020-06-08
Belgium/DC-0326350/2020	EPI_ISL_462204	2020-03-26	Europe	Belgium	Diksmuide	Beerst	Europe	Belgium	Diksmuide	genome	29782	Human	22	Male	B.1	G	KU Leuven, Rega Institute, Clinical and Epidemiological Virology	KU Leuven, Rega Institute, Clinical and Epidemiological Virology	Tony Wawina-Bokalanga et al	https://www.gisaid.org	?	?	2020-06-08
Belgium/DCB-0324163/2020	EPI_ISL_420420	2020-03-24	Europe	Belgium	Charleroi	Forchies-la-Marche	Europe	Belgium	Charleroi	genome	29782	Human	64	Male	B.1	G	KU Leuven, Clinical and Epidemiological Virology	KU Leuven, Clinical and Epidemiological Virology	Joan Marti-Carreras et al	https://www.gisaid.org	A phylodynamic workflow to rapidly gain insights into the dispersal history and dynamics of SARS-CoV-2 lineages	https://dx.doi.org/10.1101/2020.05.05.078758	2020-04-06
Belgium/DCS-030796/2020	EPI_ISL_420352	2020-03-07	Europe	Belgium	Sint-Niklaas	Sint-Gillis-Waas	Europe	Belgium	Sint-Niklaas	genome	29782	Human	53	Male	B.1.1	GR	KU Leuven, Clinical and Epidemiological Virology	KU Leuven, Clinical and Epidemiological Virology	Joan Marti-Carreras et al	https://www.gisaid.org	A phylodynamic workflow to rapidly gain insights into the dispersal history and dynamics of SARS-CoV-2 lineages	https://dx.doi.org/10.1101/2020.05.05.078758	2020-04-06
Belgium/DCS-0325158/2020	EPI_ISL_420415	2020-03-25	Europe	Belgium	Charleroi	Montignies-sur-Sambre	Europe	Belgium	Charleroi	genome	29782	Human	43	Female	B.1.6	G	KU Leuven, Clinical and Epidemiological Virology	KU Leuven, Clinical and Epidemiological Virology	Joan Marti-Carreras et al	https://www.gisaid.org	A phylodynamic workflow to rapidly gain insights into the dispersal history and dynamics of SARS-CoV-2 lineages	https://dx.doi.org/10.1101/2020.05.05.078758	2020-04-06
Belgium/DD-030593/2020	EPI_ISL_420349	2020-03-05	Europe	Belgium	La Louvi√®re	Haulchin	Europe	Belgium	La Louvi√®re	genome	29782	Human	40	Female	B.1.1	GR	KU Leuven, Clinical and Epidemiological Virology	KU Leuven, Clinical and Epidemiological Virology	Joan Marti-Carreras et al	https://www.gisaid.org	A phylodynamic workflow to rapidly gain insights into the dispersal history and dynamics of SARS-CoV-2 lineages	https://dx.doi.org/10.1101/2020.05.05.078758	2020-04-06
Belgium/DEJ-0403381/2020	EPI_ISL_462235	2020-04-03	Europe	Belgium	Charleroi	Goutroux	Europe	Belgium	Charleroi	genome	29782	Human	86	Male	B.1	G	KU Leuven, Rega Institute, Clinical and Epidemiological Virology	KU Leuven, Rega Institute, Clinical and Epidemiological Virology	Tony Wawina-Bokalanga et al	https://www.gisaid.org	?	?	2020-06-08
Belgium/DGL-0326336/2020	EPI_ISL_462190	2020-03-26	Europe	Belgium	Oostende	Ettelgem	Europe	Belgium	Oostende	genome	29782	Human	58	Female	B.3	L	KU Leuven, Rega Institute, Clinical and Epidemiological Virology	KU Leuven, Rega Institute, Clinical and Epidemiological Virology	Tony Wawina-Bokalanga et al	https://www.gisaid.org	?	?	2020-06-08
Belgium/DGL-0409415/2020	EPI_ISL_462269	2020-04-09	Europe	Belgium	Charleroi	Ch√¢telet	Europe	Belgium	Charleroi	genome	29782	Human	72	Male	B.2	V	KU Leuven, Rega Institute, Clinical and Epidemiological Virology	KU Leuven, Rega Institute, Clinical and Epidemiological Virology	Tony Wawina-Bokalanga et al	https://www.gisaid.org	?	?	2020-06-08
Belgium/DHWM-03041/2020	EPI_ISL_417422	2020-03-04	Europe	Belgium	Halle-Vilvoorde	Dilbeek	Europe	Belgium	Halle-Vilvoorde	genome	29817	Human	55	Male	B.1.1	GR	KU Leuven, Clinical and Epidemiological Virology	KU Leuven, Clinical and Epidemiological Virology	Joan Marti-Carerras et al	https://www.gisaid.org	A phylodynamic workflow to rapidly gain insights into the dispersal history and dynamics of SARS-CoV-2 lineages	https://dx.doi.org/10.1101/2020.05.05.078758	2020-03-25
Belgium/DJ-030452/2020	EPI_ISL_420447	2020-03-04	Europe	Belgium	Dendermonde		Europe	Belgium	Dendermonde	genome	29782	Human	28	Female	B.1.1	GR	KU Leuven, Clinical and Epidemiological Virology	KU Leuven, Clinical and Epidemiological Virology	Joan Marti-Carreras et al	https://www.gisaid.org	A phylodynamic workflow to rapidly gain insights into the dispersal history and dynamics of SARS-CoV-2 lineages	https://dx.doi.org/10.1101/2020.05.05.078758	2020-04-06
Belgium/DJ-0323409/2020	EPI_ISL_462263	2020-03-23	Europe	Belgium	Antwerpen		Europe	Belgium	Antwerpen	genome	29782	Human	46	Male	B.1.8	G	KU Leuven, Rega Institute, Clinical and Epidemiological Virology	KU Leuven, Rega Institute, Clinical and Epidemiological Virology	Tony Wawina-Bokalanga et al	https://www.gisaid.org	?	?	2020-06-08
Belgium/DJ-0409407/2020	EPI_ISL_462261	2020-04-09	Europe	Belgium	Halle-Vilvoorde	Wezembeek-Oppem	Europe	Belgium	Halle-Vilvoorde	genome	29782	Human	81	Female	B.1.83	G	KU Leuven, Rega Institute, Clinical and Epidemiological Virology	KU Leuven, Rega Institute, Clinical and Epidemiological Virology	Tony Wawina-Bokalanga et al	https://www.gisaid.org	?	?	2020-06-08
Belgium/DJMG-0325156/2020	EPI_ISL_420413	2020-03-25	Europe	Belgium	Tournai-Mouscron	Mouscron	Europe	Belgium	Tournai-Mouscron	genome	29782	Human	63	Male	B.1	GH	KU Leuven, Clinical and Epidemiological Virology	KU Leuven, Clinical and Epidemiological Virology	Joan Marti-Carreras et al	https://www.gisaid.org	A phylodynamic workflow to rapidly gain insights into the dispersal history and dynamics of SARS-CoV-2 lineages	https://dx.doi.org/10.1101/2020.05.05.078758	2020-04-06
Belgium/DJS-0330307/2020	EPI_ISL_462161	2020-03-30	Europe	Belgium	Turnhout	Balen	Europe	Belgium	Turnhout	genome	29782	Human	86	Male	B.1.8	G	KU Leuven, Rega Institute, Clinical and Epidemiological Virology	KU Leuven, Rega Institute, Clinical and Epidemiological Virology	Tony Wawina-Bokalanga et al	https://www.gisaid.org	?	?	2020-06-08
Belgium/DLDJ-030569/2020	EPI_ISL_420325	2020-03-05	Europe	Belgium	Turnhout	Poppel	Europe	Belgium	Turnhout	genome	29782	Human	51	Male	B.1	G	KU Leuven, Clinical and Epidemiological Virology	KU Leuven, Clinical and Epidemiological Virology	Joan Marti-Carreras et al	https://www.gisaid.org	A phylodynamic workflow to rapidly gain insights into the dispersal history and dynamics of SARS-CoV-2 lineages	https://dx.doi.org/10.1101/2020.05.05.078758	2020-04-06
Belgium/DLM-0330385/2020	EPI_ISL_462239	2020-03-30	Europe	Belgium	Gent	Lovendegem	Europe	Belgium	Gent	genome	29782	Human	87	Female	B.1.1	GR	KU Leuven, Rega Institute, Clinical and Epidemiological Virology	KU Leuven, Rega Institute, Clinical and Epidemiological Virology	Tony Wawina-Bokalanga et al	https://www.gisaid.org	?	?	2020-06-08
Belgium/DME-0324135/2020	EPI_ISL_420392	2020-03-24	Europe	Belgium	Leuven	Linter	Europe	Belgium	Leuven	genome	29782	Human	76	Male	B.2	V	KU Leuven, Clinical and Epidemiological Virology	KU Leuven, Clinical and Epidemiological Virology	Joan Marti-Carreras et al	https://www.gisaid.org	A phylodynamic workflow to rapidly gain insights into the dispersal history and dynamics of SARS-CoV-2 lineages	https://dx.doi.org/10.1101/2020.05.05.078758	2020-04-06
Belgium/DMM-0325180/2020	EPI_ISL_420437	2020-03-25	Europe	Belgium	Halle-Vilvoorde	Grimbergen	Europe	Belgium	Halle-Vilvoorde	genome	29782	Human	38	Male	B.2	V	KU Leuven, Clinical and Epidemiological Virology	KU Leuven, Clinical and Epidemiological Virology	Joan Marti-Carreras et al	https://www.gisaid.org	A phylodynamic workflow to rapidly gain insights into the dispersal history and dynamics of SARS-CoV-2 lineages	https://dx.doi.org/10.1101/2020.05.05.078758	2020-04-06
Belgium/DMT-0411408/2020	EPI_ISL_462262	2020-04-11	Europe	Belgium	Ath	Lessines	Europe	Belgium	Ath	genome	29782	Human	90	Female	B.1	G	KU Leuven, Rega Institute, Clinical and Epidemiological Virology	KU Leuven, Rega Institute, Clinical and Epidemiological Virology	Tony Wawina-Bokalanga et al	https://www.gisaid.org	?	?	2020-06-08
Belgium/DNM-0330351/2020	EPI_ISL_462205	2020-03-30	Europe	Belgium	Huy	Burdinne	Europe	Belgium	Huy	genome	29782	Human	85	Female	B.1	G	KU Leuven, Rega Institute, Clinical and Epidemiological Virology	KU Leuven, Rega Institute, Clinical and Epidemiological Virology	Tony Wawina-Bokalanga et al	https://www.gisaid.org	?	?	2020-06-08
Belgium/DNS-0324176/2020	EPI_ISL_420433	2020-03-24	Europe	Belgium	Charleroi	Fontaine-l'√âv√™que	Europe	Belgium	Charleroi	genome	29782	Human	41	Male	B.1.1	GR	KU Leuven, Clinical and Epidemiological Virology	KU Leuven, Clinical and Epidemiological Virology	Joan Marti-Carreras et al	https://www.gisaid.org	A phylodynamic workflow to rapidly gain insights into the dispersal history and dynamics of SARS-CoV-2 lineages	https://dx.doi.org/10.1101/2020.05.05.078758	2020-04-06
Belgium/DPG-0325123/2020	EPI_ISL_420380	2020-03-25	Europe	Belgium	Mons	Jemappes	Europe	Belgium	Mons	genome	29782	Human	54	Male	B.1.83	G	KU Leuven, Clinical and Epidemiological Virology	KU Leuven, Clinical and Epidemiological Virology	Joan Marti-Carreras et al	https://www.gisaid.org	A phylodynamic workflow to rapidly gain insights into the dispersal history and dynamics of SARS-CoV-2 lineages	https://dx.doi.org/10.1101/2020.05.05.078758	2020-04-06
Belgium/DPR-0406398/2020	EPI_ISL_462252	2020-04-06	Europe	Belgium	Mechelen	Lippelo	Europe	Belgium	Mechelen	genome	29782	Human	75	Female	B.1	G	KU Leuven, Rega Institute, Clinical and Epidemiological Virology	KU Leuven, Rega Institute, Clinical and Epidemiological Virology	Tony Wawina-Bokalanga et al	https://www.gisaid.org	?	?	2020-06-08
Belgium/DRR-0401366/2020	EPI_ISL_462220	2020-04-01	Europe	Belgium	Tournai-Mouscron	Ploegsteert	Europe	Belgium	Tournai-Mouscron	genome	29782	Human	73	Male	B.1	G	KU Leuven, Rega Institute, Clinical and Epidemiological Virology	KU Leuven, Rega Institute, Clinical and Epidemiological Virology	Tony Wawina-Bokalanga et al	https://www.gisaid.org	?	?	2020-06-08
Belgium/DRV-0325157/2020	EPI_ISL_420414	2020-03-25	Europe	Belgium	Huy	Wanze	Europe	Belgium	Huy	genome	29782	Human	29	Male	B.1	G	KU Leuven, Clinical and Epidemiological Virology	KU Leuven, Clinical and Epidemiological Virology	Joan Marti-Carreras et al	https://www.gisaid.org	A phylodynamic workflow to rapidly gain insights into the dispersal history and dynamics of SARS-CoV-2 lineages	https://dx.doi.org/10.1101/2020.05.05.078758	2020-04-06
Belgium/DV-0324117/2020	EPI_ISL_420374	2020-03-24	Europe	Belgium	Halle-Vilvoorde	Beersel	Europe	Belgium	Halle-Vilvoorde	genome	29782	Human	49	Female	B.2.1	V	KU Leuven, Clinical and Epidemiological Virology	KU Leuven, Clinical and Epidemiological Virology	Joan Marti-Carreras et al	https://www.gisaid.org	A phylodynamic workflow to rapidly gain insights into the dispersal history and dynamics of SARS-CoV-2 lineages	https://dx.doi.org/10.1101/2020.05.05.078758	2020-04-06
Belgium/DV-0327353/2020	EPI_ISL_462207	2020-03-27	Europe	Belgium	Huy	Antheit	Europe	Belgium	Huy	genome	29782	Human	85	Male	B.1.12	GH	KU Leuven, Rega Institute, Clinical and Epidemiological Virology	KU Leuven, Rega Institute, Clinical and Epidemiological Virology	Tony Wawina-Bokalanga et al	https://www.gisaid.org	?	?	2020-06-08
Belgium/DVBJ-030468/2020	EPI_ISL_420324	2020-03-04	Europe	Belgium	Nivelles	Braine-le-Ch√¢teau	Europe	Belgium	Nivelles	genome	29782	Human	43	Male	B.1	GH	KU Leuven, Clinical and Epidemiological Virology	KU Leuven, Clinical and Epidemiological Virology	Joan Marti-Carreras et al	https://www.gisaid.org	A phylodynamic workflow to rapidly gain insights into the dispersal history and dynamics of SARS-CoV-2 lineages	https://dx.doi.org/10.1101/2020.05.05.078758	2020-04-06
Belgium/DVG-0325146/2020	EPI_ISL_420403	2020-03-25	Europe	Belgium	Aalst	Geraardsbergen	Europe	Belgium	Aalst	genome	29782	Human	56	Male	B.2	V	KU Leuven, Clinical and Epidemiological Virology	KU Leuven, Clinical and Epidemiological Virology	Joan Marti-Carreras et al	https://www.gisaid.org	A phylodynamic workflow to rapidly gain insights into the dispersal history and dynamics of SARS-CoV-2 lineages	https://dx.doi.org/10.1101/2020.05.05.078758	2020-04-06
Belgium/DWAEE-030954/2020	EPI_ISL_418983	2020-03-09	Europe	Belgium	Halle-Vilvoorde	Asse	Europe	Belgium	Halle-Vilvoorde	genome	29782	Human	52	Female	B.1.1	GR	KU Leuven, Clinical and Epidemiological Virology	KU Leuven, Clinical and Epidemiological Virology	Bert Vanmechelen et al	https://www.gisaid.org	A phylodynamic workflow to rapidly gain insights into the dispersal history and dynamics of SARS-CoV-2 lineages	https://dx.doi.org/10.1101/2020.05.05.078758	2020-03-31
Belgium/DWJ-0324333/2020	EPI_ISL_462187	2020-03-24	Europe	Belgium	Gent		Europe	Belgium	Gent	genome	29782	Human	74	Male	B.1.1	GR	KU Leuven, Rega Institute, Clinical and Epidemiological Virology	KU Leuven, Rega Institute, Clinical and Epidemiological Virology	Tony Wawina-Bokalanga et al	https://www.gisaid.org	?	?	2020-06-08
Belgium/DWW-0330306/2020	EPI_ISL_462160	2020-03-30	Europe	Belgium	Turnhout	Oevel	Europe	Belgium	Turnhout	genome	29782	Human	73	Male	B.1.5	G	KU Leuven, Rega Institute, Clinical and Epidemiological Virology	KU Leuven, Rega Institute, Clinical and Epidemiological Virology	Tony Wawina-Bokalanga et al	https://www.gisaid.org	?	?	2020-06-08
Belgium/EBN-0323116/2020	EPI_ISL_420373	2020-03-23	Europe	Belgium	Charleroi	Couillet	Europe	Belgium	Charleroi	genome	29782	Human	37	Male	B.1	G	KU Leuven, Clinical and Epidemiological Virology	KU Leuven, Clinical and Epidemiological Virology	Joan Marti-Carreras et al	https://www.gisaid.org	A phylodynamic workflow to rapidly gain insights into the dispersal history and dynamics of SARS-CoV-2 lineages	https://dx.doi.org/10.1101/2020.05.05.078758	2020-04-06
Belgium/EC-0325128/2020	EPI_ISL_420385	2020-03-25	Europe	Belgium	Nivelles	Genappe	Europe	Belgium	Nivelles	genome	29782	Human	43	Female	B.1.6	G	KU Leuven, Clinical and Epidemiological Virology	KU Leuven, Clinical and Epidemiological Virology	Joan Marti-Carreras et al	https://www.gisaid.org	A phylodynamic workflow to rapidly gain insights into the dispersal history and dynamics of SARS-CoV-2 lineages	https://dx.doi.org/10.1101/2020.05.05.078758	2020-04-06
Belgium/ECC-030686/2020	EPI_ISL_420342	2020-03-06	Europe	Belgium	Namur	Temploux	Europe	Belgium	Namur	genome	29782	Human	42	Female	B.1	G	KU Leuven, Clinical and Epidemiological Virology	KU Leuven, Clinical and Epidemiological Virology	Joan Marti-Carreras et al	https://www.gisaid.org	A phylodynamic workflow to rapidly gain insights into the dispersal history and dynamics of SARS-CoV-2 lineages	https://dx.doi.org/10.1101/2020.05.05.078758	2020-04-06
Belgium/EM-0407403/2020	EPI_ISL_462257	2020-04-07	Europe	Belgium	Brussels	Anderlecht	Europe	Belgium	Brussels	genome	29782	Human	53	Male	B.1	G	KU Leuven, Rega Institute, Clinical and Epidemiological Virology	KU Leuven, Rega Institute, Clinical and Epidemiological Virology	Tony Wawina-Bokalanga et al	https://www.gisaid.org	?	?	2020-06-08
Belgium/FA-0328311/2020	EPI_ISL_462165	2020-03-28	Europe	Belgium	Mons	Boussu	Europe	Belgium	Mons	genome	29782	Human	59	Female	B.1.83	G	KU Leuven, Rega Institute, Clinical and Epidemiological Virology	KU Leuven, Rega Institute, Clinical and Epidemiological Virology	Tony Wawina-Bokalanga et al	https://www.gisaid.org	?	?	2020-06-08
Belgium/FAE-030948/2020	EPI_ISL_420445	2020-03-09	Europe	Belgium	Li√®ge	Wandre	Europe	Belgium	Li√®ge	genome	29782	Human	57	Female	B.1	G	KU Leuven, Clinical and Epidemiological Virology	KU Leuven, Clinical and Epidemiological Virology	Joan Marti-Carreras et al	https://www.gisaid.org	A phylodynamic workflow to rapidly gain insights into the dispersal history and dynamics of SARS-CoV-2 lineages	https://dx.doi.org/10.1101/2020.05.05.078758	2020-04-06
Belgium/FCA-0327348/2020	EPI_ISL_462202	2020-03-27	Europe	Belgium	Brugge	Assebroek	Europe	Belgium	Brugge	genome	29782	Human	87	Male	B.2	V	KU Leuven, Rega Institute, Clinical and Epidemiological Virology	KU Leuven, Rega Institute, Clinical and Epidemiological Virology	Tony Wawina-Bokalanga et al	https://www.gisaid.org	?	?	2020-06-08
Belgium/FFJ-0324124/2020	EPI_ISL_420381	2020-03-24	Europe	Belgium	Mons	Saisinne	Europe	Belgium	Mons	genome	29782	Human	90	Male	B.1	G	KU Leuven, Clinical and Epidemiological Virology	KU Leuven, Clinical and Epidemiological Virology	Joan Marti-Carreras et al	https://www.gisaid.org	A phylodynamic workflow to rapidly gain insights into the dispersal history and dynamics of SARS-CoV-2 lineages	https://dx.doi.org/10.1101/2020.05.05.078758	2020-04-06
Belgium/FM-030592/2020	EPI_ISL_420348	2020-03-05	Europe	Belgium	Mons	Havr√©	Europe	Belgium	Mons	genome	29782	Human	63	Female	B.1	G	KU Leuven, Clinical and Epidemiological Virology	KU Leuven, Clinical and Epidemiological Virology	Joan Marti-Carreras et al	https://www.gisaid.org	A phylodynamic workflow to rapidly gain insights into the dispersal history and dynamics of SARS-CoV-2 lineages	https://dx.doi.org/10.1101/2020.05.05.078758	2020-04-06
Belgium/FM-0408414/2020	EPI_ISL_462268	2020-04-08	Europe	Belgium	Sint-Niklaas	Bazel	Europe	Belgium	Sint-Niklaas	genome	29782	Human	68	Male	B.1	G	KU Leuven, Rega Institute, Clinical and Epidemiological Virology	KU Leuven, Rega Institute, Clinical and Epidemiological Virology	Tony Wawina-Bokalanga et al	https://www.gisaid.org	?	?	2020-06-08
Belgium/FMC-0323159/2020	EPI_ISL_420416	2020-03-23	Europe	Belgium	Nivelles	Lasne	Europe	Belgium	Nivelles	genome	29782	Human	55	Female	B.1.1	GR	KU Leuven, Clinical and Epidemiological Virology	KU Leuven, Clinical and Epidemiological Virology	Joan Marti-Carreras et al	https://www.gisaid.org	A phylodynamic workflow to rapidly gain insights into the dispersal history and dynamics of SARS-CoV-2 lineages	https://dx.doi.org/10.1101/2020.05.05.078758	2020-04-06
Belgium/FR-03029/2020	EPI_ISL_417428	2020-03-02	Europe	Belgium	Nivelles	Rixensart	Europe	Belgium	Nivelles	genome	29816	Human	19	Male	B.1.1	GR	KU Leuven, Clinical and Epidemiological Virology	KU Leuven, Clinical and Epidemiological Virology	Joan Marti-Carerras et al	https://www.gisaid.org	A phylodynamic workflow to rapidly gain insights into the dispersal history and dynamics of SARS-CoV-2 lineages	https://dx.doi.org/10.1101/2020.05.05.078758	2020-03-25
Belgium/GC-0328313/2020	EPI_ISL_462167	2020-03-28	Europe	Belgium	La Louvi√®re	Binche	Europe	Belgium	La Louvi√®re	genome	29782	Human	51	Female	B.1	G	KU Leuven, Rega Institute, Clinical and Epidemiological Virology	KU Leuven, Rega Institute, Clinical and Epidemiological Virology	Tony Wawina-Bokalanga et al	https://www.gisaid.org	?	?	2020-06-08
Belgium/GE-030573/2020	EPI_ISL_420329	2020-03-05	Europe	Belgium	Tongeren	Riemst	Europe	Belgium	Tongeren	genome	29782	Human	35	Male	B.1	G	KU Leuven, Clinical and Epidemiological Virology	KU Leuven, Clinical and Epidemiological Virology	Joan Marti-Carreras et al	https://www.gisaid.org	A phylodynamic workflow to rapidly gain insights into the dispersal history and dynamics of SARS-CoV-2 lineages	https://dx.doi.org/10.1101/2020.05.05.078758	2020-04-06
Belgium/GE-0317105/2020	EPI_ISL_420361	2020-03-17	Europe	Belgium	Mons	Villerot	Europe	Belgium	Mons	genome	29782	Human	37	Female	B.1	G	KU Leuven, Clinical and Epidemiological Virology	KU Leuven, Clinical and Epidemiological Virology	Joan Marti-Carreras et al	https://www.gisaid.org	A phylodynamic workflow to rapidly gain insights into the dispersal history and dynamics of SARS-CoV-2 lineages	https://dx.doi.org/10.1101/2020.05.05.078758	2020-04-06
Belgium/GGO-0327349/2020	EPI_ISL_462203	2020-03-27	Europe	Belgium	Brugge		Europe	Belgium	Brugge	genome	29782	Human	80	Male	B	L	KU Leuven, Rega Institute, Clinical and Epidemiological Virology	KU Leuven, Rega Institute, Clinical and Epidemiological Virology	Tony Wawina-Bokalanga et al	https://www.gisaid.org	?	?	2020-06-08
Belgium/GHB-03021/2020	EPI_ISL_407976	2020-02-03	Europe	Belgium	Leuven		Asia	China	Hubei	genome	29857	Human	54	Male	A	S	KU Leuven, Clinical and Epidemiological Virology	KU Leuven, Clinical and Epidemiological Virology	Bert Vanmechelen et al	https://www.gisaid.org	A phylodynamic workflow to rapidly gain insights into the dispersal history and dynamics of SARS-CoV-2 lineages	https://dx.doi.org/10.1101/2020.05.05.078758	2020-02-07
Belgium/GJ-030458/2020	EPI_ISL_420319	2020-03-04	Europe	Belgium	Charleroi	Montigny-le-Tilleul	Europe	Belgium	Charleroi	genome	29782	Human	34	Male	B.1.1	GR	KU Leuven, Clinical and Epidemiological Virology	KU Leuven, Clinical and Epidemiological Virology	Joan Marti-Carreras et al	https://www.gisaid.org	A phylodynamic workflow to rapidly gain insights into the dispersal history and dynamics of SARS-CoV-2 lineages	https://dx.doi.org/10.1101/2020.05.05.078758	2020-04-06
Belgium/GJJ-0325145/2020	EPI_ISL_420402	2020-03-25	Europe	Belgium	Hasselt	Zolder	Europe	Belgium	Hasselt	genome	29782	Human	63	Male	B.1.1.1	GR	KU Leuven, Clinical and Epidemiological Virology	KU Leuven, Clinical and Epidemiological Virology	Joan Marti-Carreras et al	https://www.gisaid.org	A phylodynamic workflow to rapidly gain insights into the dispersal history and dynamics of SARS-CoV-2 lineages	https://dx.doi.org/10.1101/2020.05.05.078758	2020-04-06
Belgium/GJM-0328354/2020	EPI_ISL_462208	2020-03-28	Europe	Belgium	Namur	Andenne	Europe	Belgium	Namur	genome	29782	Human	60	Male	B.1	G	KU Leuven, Rega Institute, Clinical and Epidemiological Virology	KU Leuven, Rega Institute, Clinical and Epidemiological Virology	Tony Wawina-Bokalanga et al	https://www.gisaid.org	?	?	2020-06-08
Belgium/GL-030546/2020	EPI_ISL_418792	2020-03-05	Europe	Belgium	Maaseik	Houthalen-Helchteren	Europe	Belgium	Maaseik	genome	29782	Human	12	Female	B.1	G	KU Leuven, Clinical and Epidemiological Virology	KU Leuven, Clinical and Epidemiological Virology	Bert Vanmechelen et al	https://www.gisaid.org	A phylodynamic workflow to rapidly gain insights into the dispersal history and dynamics of SARS-CoV-2 lineages	https://dx.doi.org/10.1101/2020.05.05.078758	2020-03-31
Belgium/GLA-0324179/2020	EPI_ISL_420436	2020-03-24	Europe	Belgium	Charleroi	Jumet	Europe	Belgium	Charleroi	genome	29782	Human	27	Female	B.1.6	G	KU Leuven, Clinical and Epidemiological Virology	KU Leuven, Clinical and Epidemiological Virology	Joan Marti-Carreras et al	https://www.gisaid.org	A phylodynamic workflow to rapidly gain insights into the dispersal history and dynamics of SARS-CoV-2 lineages	https://dx.doi.org/10.1101/2020.05.05.078758	2020-04-06
Belgium/GM-0323139/2020	EPI_ISL_420396	2020-03-23	Europe	Belgium	Mons	Colfontaine	Europe	Belgium	Mons	genome	29782	Human	67	Female	B.1.83	G	KU Leuven, Clinical and Epidemiological Virology	KU Leuven, Clinical and Epidemiological Virology	Joan Marti-Carreras et al	https://www.gisaid.org	A phylodynamic workflow to rapidly gain insights into the dispersal history and dynamics of SARS-CoV-2 lineages	https://dx.doi.org/10.1101/2020.05.05.078758	2020-04-06
Belgium/GM-0407395/2020	EPI_ISL_462249	2020-04-07	Europe	Belgium	Hasselt	Kermt	Europe	Belgium	Hasselt	genome	29782	Human	29	Male	B.1.1.5	GR	KU Leuven, Rega Institute, Clinical and Epidemiological Virology	KU Leuven, Rega Institute, Clinical and Epidemiological Virology	Tony Wawina-Bokalanga et al	https://www.gisaid.org	?	?	2020-06-08
Belgium/GMH-03022/2020	EPI_ISL_416468	2020-03-02	Europe	Belgium	Leuven	Holsbeek	Europe	Belgium	Leuven	genome	29782	Human	48	Female	B.1.1	GR	KU Leuven, Clinical and Epidemiological Virology	KU Leuven, Clinical and Epidemiological Virology	Bert Vanmechelen et al	https://www.gisaid.org	A phylodynamic workflow to rapidly gain insights into the dispersal history and dynamics of SARS-CoV-2 lineages	https://dx.doi.org/10.1101/2020.05.05.078758	2020-03-22
Belgium/GMJ-0324132/2020	EPI_ISL_420389	2020-03-24	Europe	Belgium	Mons		Europe	Belgium	Mons	genome	29782	Human	72	Female	B.1.83	G	KU Leuven, Clinical and Epidemiological Virology	KU Leuven, Clinical and Epidemiological Virology	Joan Marti-Carreras et al	https://www.gisaid.org	A phylodynamic workflow to rapidly gain insights into the dispersal history and dynamics of SARS-CoV-2 lineages	https://dx.doi.org/10.1101/2020.05.05.078758	2020-04-06
Belgium/GOF-030578/2020	EPI_ISL_420334	2020-03-05	Europe	Belgium	Waremme	Berloz	Europe	Belgium	Waremme	genome	29782	Human	46	Male	B.1.12	GH	KU Leuven, Clinical and Epidemiological Virology	KU Leuven, Clinical and Epidemiological Virology	Joan Marti-Carreras et al	https://www.gisaid.org	A phylodynamic workflow to rapidly gain insights into the dispersal history and dynamics of SARS-CoV-2 lineages	https://dx.doi.org/10.1101/2020.05.05.078758	2020-04-06
Belgium/GQL-0328309/2020	EPI_ISL_462163	2020-03-28	Europe	Belgium	Dinant	Ciney	Europe	Belgium	Dinant	genome	29782	Human	38	Male	B.1	G	KU Leuven, Rega Institute, Clinical and Epidemiological Virology	KU Leuven, Rega Institute, Clinical and Epidemiological Virology	Tony Wawina-Bokalanga et al	https://www.gisaid.org	?	?	2020-06-08
Belgium/GS-030549/2020	EPI_ISL_418798	2020-03-05	Europe	Belgium	Verviers	Chaineux	Europe	Belgium	Verviers	genome	29782	Human	36	Female	B.1.12	GH	KU Leuven, Clinical and Epidemiological Virology	KU Leuven, Clinical and Epidemiological Virology	Bert Vanmechelen et al	https://www.gisaid.org	A phylodynamic workflow to rapidly gain insights into the dispersal history and dynamics of SARS-CoV-2 lineages	https://dx.doi.org/10.1101/2020.05.05.078758	2020-03-31
Belgium/GSA-030454/2020	EPI_ISL_420448	2020-03-04	Europe	Belgium	Leuven	Lubbeek	Europe	Belgium	Leuven	genome	29782	Human	55	Male	B.1.1	GR	KU Leuven, Clinical and Epidemiological Virology	KU Leuven, Clinical and Epidemiological Virology	Joan Marti-Carreras et al	https://www.gisaid.org	A phylodynamic workflow to rapidly gain insights into the dispersal history and dynamics of SARS-CoV-2 lineages	https://dx.doi.org/10.1101/2020.05.05.078758	2020-04-06
Belgium/GSS-0407272/2020	EPI_ISL_464066	2020-04-07	Europe	Belgium	Leuven	Linter	Europe	Belgium	Leuven	genome	29782	Human	40	Female	B.1.1.1	GR	KU Leuven, Rega Institute, Clinical and Epidemiological Virology	KU Leuven, Rega Institute, Clinical and Epidemiological Virology	Tony Wawina-Bokalanga et al	https://www.gisaid.org	?	?	2020-06-11
Belgium/HAA-030953/2020	EPI_ISL_418982	2020-03-09	Europe	Belgium	Turnhout	Oevel	Europe	Belgium	Turnhout	genome	29782	Human	74	Male	B.2	V	KU Leuven, Clinical and Epidemiological Virology	KU Leuven, Clinical and Epidemiological Virology	Bert Vanmechelen et al	https://www.gisaid.org	A phylodynamic workflow to rapidly gain insights into the dispersal history and dynamics of SARS-CoV-2 lineages	https://dx.doi.org/10.1101/2020.05.05.078758	2020-03-31
Belgium/HAJ-0328392/2020	EPI_ISL_462246	2020-03-29	Europe	Belgium	Maaseik	Bocholt	Europe	Belgium	Maaseik	genome	29782	Human	85	Female	B.1.1	GR	KU Leuven, Rega Institute, Clinical and Epidemiological Virology	KU Leuven, Rega Institute, Clinical and Epidemiological Virology	Tony Wawina-Bokalanga et al	https://www.gisaid.org	?	?	2020-06-08
Belgium/HC-030760/2020	EPI_ISL_420451	2020-03-07	Europe	Belgium	Mons		Europe	Belgium	Mons	genome	29782	Human	41	Female	B.1.1	GR	KU Leuven, Clinical and Epidemiological Virology	KU Leuven, Clinical and Epidemiological Virology	Joan Marti-Carreras et al	https://www.gisaid.org	A phylodynamic workflow to rapidly gain insights into the dispersal history and dynamics of SARS-CoV-2 lineages	https://dx.doi.org/10.1101/2020.05.05.078758	2020-04-06
Belgium/HC-0408293/2020	EPI_ISL_464087	2020-04-08	Europe	Belgium	Mons	Frameries	Europe	Belgium	Mons	genome	29782	Human	53	Female	B.1.83	G	KU Leuven, Rega Institute, Clinical and Epidemiological Virology	KU Leuven, Rega Institute, Clinical and Epidemiological Virology	Tony Wawina-Bokalanga et al	https://www.gisaid.org	?	?	2020-06-11
Belgium/HCM-0324151/2020	EPI_ISL_420408	2020-03-24	Europe	Belgium	Nivelles	Braine-l'Alleud	Europe	Belgium	Nivelles	genome	29782	Human	60	Female	B.1.1.1	GR	KU Leuven, Clinical and Epidemiological Virology	KU Leuven, Clinical and Epidemiological Virology	Joan Marti-Carreras et al	https://www.gisaid.org	A phylodynamic workflow to rapidly gain insights into the dispersal history and dynamics of SARS-CoV-2 lineages	https://dx.doi.org/10.1101/2020.05.05.078758	2020-04-06
Belgium/HHC-0401376/2020	EPI_ISL_462230	2020-04-01	Europe	Belgium	Kortrijk	Avelgem	Europe	Belgium	Kortrijk	genome	29782	Human	59	Male	B.1.1	GR	KU Leuven, Rega Institute, Clinical and Epidemiological Virology	KU Leuven, Rega Institute, Clinical and Epidemiological Virology	Tony Wawina-Bokalanga et al	https://www.gisaid.org	?	?	2020-06-08
Belgium/HI-0507421/2020	EPI_ISL_462275	2020-05-07	Europe	Belgium	Turnhout	Grobbendonk	Europe	Belgium	Turnhout	genome	29782	Human	42	Female	B.1	G	KU Leuven, Rega Institute, Clinical and Epidemiological Virology	KU Leuven, Rega Institute, Clinical and Epidemiological Virology	Tony Wawina-Bokalanga et al	https://www.gisaid.org	?	?	2020-06-08
Belgium/HJ-0328338/2020	EPI_ISL_462192	2020-03-28	Europe	Belgium	Gent	Asper	Europe	Belgium	Gent	genome	29782	Human	83	Female	B.1.22	GH	KU Leuven, Rega Institute, Clinical and Epidemiological Virology	KU Leuven, Rega Institute, Clinical and Epidemiological Virology	Tony Wawina-Bokalanga et al	https://www.gisaid.org	?	?	2020-06-08
Belgium/HL-030771/2020	EPI_ISL_420327	2020-03-07	Europe	Belgium	Hasselt	Zonhoven	Europe	Belgium	Hasselt	genome	29782	Human	13	Female	B.1	G	KU Leuven, Clinical and Epidemiological Virology	KU Leuven, Clinical and Epidemiological Virology	Joan Marti-Carreras et al	https://www.gisaid.org	A phylodynamic workflow to rapidly gain insights into the dispersal history and dynamics of SARS-CoV-2 lineages	https://dx.doi.org/10.1101/2020.05.05.078758	2020-04-06
Belgium/HLE-0327390/2020	EPI_ISL_462244	2020-03-27	Europe	Belgium	Hasselt	Heppen	Europe	Belgium	Hasselt	genome	29782	Human	55	Male	B.3	L	KU Leuven, Rega Institute, Clinical and Epidemiological Virology	KU Leuven, Rega Institute, Clinical and Epidemiological Virology	Tony Wawina-Bokalanga et al	https://www.gisaid.org	?	?	2020-06-08
Belgium/HMJ-0330330/2020	EPI_ISL_462184	2020-03-30	Europe	Belgium	Turnhout	Beerse	Europe	Belgium	Turnhout	genome	29782	Human	84	Female	B.1.1	GR	KU Leuven, Rega Institute, Clinical and Epidemiological Virology	KU Leuven, Rega Institute, Clinical and Epidemiological Virology	Tony Wawina-Bokalanga et al	https://www.gisaid.org	?	?	2020-06-08
Belgium/HMM-0317327/2020	EPI_ISL_462181	2020-03-17	Europe	Belgium	Li√®ge	Voroux-lez-Liers	Europe	Belgium	Li√®ge	genome	29782	Human	30	Female	B.1	G	KU Leuven, Rega Institute, Clinical and Epidemiological Virology	KU Leuven, Rega Institute, Clinical and Epidemiological Virology	Tony Wawina-Bokalanga et al	https://www.gisaid.org	?	?	2020-06-08
Belgium/HN-0317324/2020	EPI_ISL_462178	2020-03-17	Europe	Belgium	Li√®ge	Dolembreux	Europe	Belgium	Li√®ge	genome	29782	Human	33	Female	B.1	G	KU Leuven, Rega Institute, Clinical and Epidemiological Virology	KU Leuven, Rega Institute, Clinical and Epidemiological Virology	Tony Wawina-Bokalanga et al	https://www.gisaid.org	?	?	2020-06-08
Belgium/HNF-0507417/2020	EPI_ISL_462271	2020-05-07	Europe	Belgium	Turnhout	Vorselaar	Europe	Belgium	Turnhout	genome	29782	Human	52	Female	B.1.1.5	GR	KU Leuven, Rega Institute, Clinical and Epidemiological Virology	KU Leuven, Rega Institute, Clinical and Epidemiological Virology	Tony Wawina-Bokalanga et al	https://www.gisaid.org	?	?	2020-06-08
Belgium/HP-0319108/2020	EPI_ISL_420364	2020-03-19	Europe	Belgium	Brussels	Anderlecht	Europe	Belgium	Brussels	genome	29782	Human	86	Male	B.1	G	KU Leuven, Clinical and Epidemiological Virology	KU Leuven, Clinical and Epidemiological Virology	Joan Marti-Carreras et al	https://www.gisaid.org	A phylodynamic workflow to rapidly gain insights into the dispersal history and dynamics of SARS-CoV-2 lineages	https://dx.doi.org/10.1101/2020.05.05.078758	2020-04-06
Belgium/IL-0326322/2020	EPI_ISL_462176	2020-03-26	Europe	Belgium	Charleroi	Mellet	Europe	Belgium	Charleroi	genome	29782	Human	86	Male	B.2	V	KU Leuven, Rega Institute, Clinical and Epidemiological Virology	KU Leuven, Rega Institute, Clinical and Epidemiological Virology	Tony Wawina-Bokalanga et al	https://www.gisaid.org	?	?	2020-06-08
Belgium/IMJ-0401373/2020	EPI_ISL_462227	2020-04-01	Europe	Belgium	Mechelen	Bornem	Europe	Belgium	Mechelen	genome	29782	Human	62	Male	B.1	GH	KU Leuven, Rega Institute, Clinical and Epidemiological Virology	KU Leuven, Rega Institute, Clinical and Epidemiological Virology	Tony Wawina-Bokalanga et al	https://www.gisaid.org	?	?	2020-06-08
Belgium/ITM_C026/2020	EPI_ISL_450724	2020-03-25	Europe	Belgium	Antwerpen		Europe	Belgium	Antwerpen	genome	29769	Human	79	Female	B.2	V	Hospital AZ Rivierenland	Institute of Tropical Medicine	Philippe Selhorst et al	https://www.gisaid.org	?	?	2020-05-22
Belgium/ITM_C030/2020	EPI_ISL_434376	2020-03-25	Europe	Belgium	Antwerpen		Europe	Belgium	Antwerpen	genome	29782	Human	34	Female	B.1	GH	Hospital AZ Rivierenland	Institute of Tropical Medicine	Philippe Selhorst et al	https://www.gisaid.org	?	?	2020-04-29
Belgium/ITM_C053/2020	EPI_ISL_434372	2020-03-26	Europe	Belgium	Antwerpen		Europe	Belgium	Antwerpen	genome	29782	Human	32	Male	B.1	G	Hospital AZ Rivierenland	Institute of Tropical Medicine	Philippe Selhorst et al	https://www.gisaid.org	?	?	2020-04-29
Belgium/ITM_C067/2020	EPI_ISL_450725	2020-03-26	Europe	Belgium	Antwerpen		Europe	Belgium	Antwerpen	genome	29769	Human	59	Male	B.1	G	Hospital AZ Rivierenland	Institute of Tropical Medicine	Philippe Selhorst et al	https://www.gisaid.org	?	?	2020-05-22
Belgium/ITM_C068/2020	EPI_ISL_450726	2020-03-26	Europe	Belgium	Antwerpen		Europe	Belgium	Antwerpen	genome	29769	Human	76	Male	B.1	GH	Hospital AZ Rivierenland	Institute of Tropical Medicine	Philippe Selhorst et al	https://www.gisaid.org	?	?	2020-05-22
Belgium/ITM_C147/2020	EPI_ISL_434373	2020-03-28	Europe	Belgium	Antwerpen		Europe	Belgium	Antwerpen	genome	29782	Human	65	Male	B.1	GH	Hospital AZ Rivierenland	Institute of Tropical Medicine	Philippe Selhorst et al	https://www.gisaid.org	?	?	2020-04-29
Belgium/ITM_C152/2020	EPI_ISL_450727	2020-03-28	Europe	Belgium	Antwerpen		Europe	Belgium	Antwerpen	genome	29769	Human	64	Female	B.1	G	Hospital AZ Rivierenland	Institute of Tropical Medicine	Philippe Selhorst et al	https://www.gisaid.org	?	?	2020-05-22
Belgium/ITM_C159/2020	EPI_ISL_434375	2020-03-29	Europe	Belgium	Antwerpen		Europe	Belgium	Antwerpen	genome	29782	Human	67	Male	B.1	GH	Hospital AZ Rivierenland	Institute of Tropical Medicine	Philippe Selhorst et al	https://www.gisaid.org	?	?	2020-04-29
Belgium/ITM_C161/2020	EPI_ISL_450728	2020-03-29	Europe	Belgium	Antwerpen		Europe	Belgium	Antwerpen	genome	29769	Human	79	Male	B.1	G	Hospital AZ Rivierenland	Institute of Tropical Medicine	Philippe Selhorst et al	https://www.gisaid.org	?	?	2020-05-22
Belgium/ITM_C169/2020	EPI_ISL_450729	2020-03-29	Europe	Belgium	Antwerpen		Europe	Belgium	Antwerpen	genome	29769	Human	76	Male	B.1.5	G	Hospital AZ Rivierenland	Institute of Tropical Medicine	Philippe Selhorst et al	https://www.gisaid.org	?	?	2020-05-22
Belgium/ITM_C184/2020	EPI_ISL_450730	2020-03-30	Europe	Belgium	Antwerpen		Europe	Belgium	Antwerpen	genome	29769	Human	76	Female	B.1.1	GR	Hospital AZ Rivierenland	Institute of Tropical Medicine	Philippe Selhorst et al	https://www.gisaid.org	?	?	2020-05-22
Belgium/ITM_C189/2020	EPI_ISL_434366	2020-03-30	Europe	Belgium	Antwerpen		Europe	Belgium	Antwerpen	genome	29782	Human	79	Male	B.1	G	Hospital AZ Rivierenland	Institute of Tropical Medicine	Philippe Selhorst et al	https://www.gisaid.org	?	?	2020-04-29
Belgium/ITM_C193/2020	EPI_ISL_450731	2020-03-31	Europe	Belgium	Antwerpen		Europe	Belgium	Antwerpen	genome	29769	Human	56	Female	B.3	L	Hospital AZ Rivierenland	Institute of Tropical Medicine	Philippe Selhorst et al	https://www.gisaid.org	?	?	2020-05-22
Belgium/ITM_C211/2020	EPI_ISL_434368	2020-03-31	Europe	Belgium	Antwerpen		Europe	Belgium	Antwerpen	genome	29782	Human	76	Female	B.1	GH	Hospital AZ Rivierenland	Institute of Tropical Medicine	Philippe Selhorst et al	https://www.gisaid.org	?	?	2020-04-29
Belgium/ITM_C2181/2020	EPI_ISL_487433	2020-05-20	Europe	Belgium	Belgium		Africa	Niger	Niger	genome	29769	Human	29	Male	A	S	Queen Astrid Military Hospital	Institute of Tropical Medicine	Philippe Selhorst et al	https://www.gisaid.org	?	?	2020-07-14
Belgium/ITM_C2182/2020	EPI_ISL_487434	2020-05-20	Europe	Belgium	Belgium		Africa	Niger	Niger	genome	29769	Human	28	Male	A	S	Queen Astrid Military Hospital	Institute of Tropical Medicine	Philippe Selhorst et al	https://www.gisaid.org	?	?	2020-07-14
Belgium/ITM_C2183/2020	EPI_ISL_487435	2020-05-13	Europe	Belgium	Belgium		Africa	Niger	Niger	genome	29769	Human	45	Male	A	S	Queen Astrid Military Hospital	Institute of Tropical Medicine	Philippe Selhorst et al	https://www.gisaid.org	?	?	2020-07-14
Belgium/ITM_C2184_2/2020	EPI_ISL_487432	2020-06-02	Europe	Belgium	Belgium		Africa	Democratic Republic of the Congo	Democratic Republic of the Congo	genome	29769	Human	55	Male	B.1	G	Queen Astrid Military Hospital	Institute of Tropical Medicine	Philippe Selhorst et al	https://www.gisaid.org	?	?	2020-07-14
Belgium/ITM_C2185/2020	EPI_ISL_487436	2020-05-20	Europe	Belgium	Belgium		Africa	Niger	Niger	genome	29769	Human	23	Male	A	S	Queen Astrid Military Hospital	Institute of Tropical Medicine	Philippe Selhorst et al	https://www.gisaid.org	?	?	2020-07-14
Belgium/ITM_C233/2020	EPI_ISL_434371	2020-04-01	Europe	Belgium	Antwerpen		Europe	Belgium	Antwerpen	genome	29782	Human	52	Female	B.1.5	G	Hospital AZ Rivierenland	Institute of Tropical Medicine	Philippe Selhorst et al	https://www.gisaid.org	?	?	2020-04-29
Belgium/ITM_C237/2020	EPI_ISL_450732	2020-04-01	Europe	Belgium	Antwerpen		Europe	Belgium	Antwerpen	genome	29769	Human	55	Female	B.1	G	Hospital AZ Rivierenland	Institute of Tropical Medicine	Philippe Selhorst et al	https://www.gisaid.org	?	?	2020-05-22
Belgium/ITM_C262/2020	EPI_ISL_434369	2020-04-02	Europe	Belgium	Antwerpen		Europe	Belgium	Antwerpen	genome	29782	Human	83	Female	B.1	G	Hospital AZ Rivierenland	Institute of Tropical Medicine	Philippe Selhorst et al	https://www.gisaid.org	?	?	2020-04-29
Belgium/ITM_C285/2020	EPI_ISL_434379	2020-04-03	Europe	Belgium	Antwerpen		Europe	Belgium	Antwerpen	genome	29782	Human	79	Female	B.2.1	V	Hospital AZ Rivierenland	Institute of Tropical Medicine	Philippe Selhorst et al	https://www.gisaid.org	?	?	2020-04-29
Belgium/ITM_C298/2020	EPI_ISL_434380	2020-04-04	Europe	Belgium	Antwerpen		Europe	Belgium	Antwerpen	genome	29782	Human	46	Male	B.1	GH	Hospital AZ Rivierenland	Institute of Tropical Medicine	Philippe Selhorst et al	https://www.gisaid.org	?	?	2020-04-29
Belgium/ITM_C305/2020	EPI_ISL_434370	2020-04-05	Europe	Belgium	Antwerpen		Europe	Belgium	Antwerpen	genome	29782	Human	87	Male	B.1	G	Hospital AZ Rivierenland	Institute of Tropical Medicine	Philippe Selhorst et al	https://www.gisaid.org	?	?	2020-04-29
Belgium/ITM_C318/2020	EPI_ISL_450733	2020-04-05	Europe	Belgium	Antwerpen		Europe	Belgium	Antwerpen	genome	29469	Human	38	Female	B.1	G	Hospital AZ Rivierenland	Institute of Tropical Medicine	Philippe Selhorst et al	https://www.gisaid.org	?	?	2020-05-22
Belgium/ITM_C338/2020	EPI_ISL_450734	2020-04-06	Europe	Belgium	Antwerpen		Europe	Belgium	Antwerpen	genome	29769	Human	78	Female	B.1.1	GR	Hospital AZ Rivierenland	Institute of Tropical Medicine	Philippe Selhorst et al	https://www.gisaid.org	?	?	2020-05-22
Belgium/ITM_C340/2020	EPI_ISL_434367	2020-04-06	Europe	Belgium	Antwerpen		Europe	Belgium	Antwerpen	genome	29782	Human	44	Male	B.1	GH	Hospital AZ Rivierenland	Institute of Tropical Medicine	Philippe Selhorst et al	https://www.gisaid.org	?	?	2020-04-29
Belgium/ITM_C347/2020	EPI_ISL_434382	2020-04-07	Europe	Belgium	Antwerpen		Europe	Belgium	Antwerpen	genome	29782	Human	53	Female	B.1	GH	Hospital AZ Rivierenland	Institute of Tropical Medicine	Philippe Selhorst et al	https://www.gisaid.org	?	?	2020-04-29
Belgium/ITM_C359/2020	EPI_ISL_450735	2020-04-07	Europe	Belgium	Antwerpen		Europe	Belgium	Antwerpen	genome	29643	Human	35	Female	B.1	G	Hospital AZ Rivierenland	Institute of Tropical Medicine	Philippe Selhorst et al	https://www.gisaid.org	?	?	2020-05-22
Belgium/ITM_C366/2020	EPI_ISL_434374	2020-04-08	Europe	Belgium	Antwerpen		Europe	Belgium	Antwerpen	genome	29782	Human	46	Female	B.1	G	Hospital AZ Rivierenland	Institute of Tropical Medicine	Philippe Selhorst et al	https://www.gisaid.org	?	?	2020-04-29
Belgium/ITM_C376/2020	EPI_ISL_450736	2020-04-08	Europe	Belgium	Antwerpen		Europe	Belgium	Antwerpen	genome	29769	Human	44	Female	B.1	GH	Hospital AZ Rivierenland	Institute of Tropical Medicine	Philippe Selhorst et al	https://www.gisaid.org	?	?	2020-05-22
Belgium/ITM_C406/2020	EPI_ISL_434386	2020-04-09	Europe	Belgium	Antwerpen		Europe	Belgium	Antwerpen	genome	29781	Human	45	Female	B.1	GH	Hospital AZ Rivierenland	Institute of Tropical Medicine	Philippe Selhorst et al	https://www.gisaid.org	?	?	2020-04-29
Belgium/ITM_C413/2020	EPI_ISL_450737	2020-04-10	Europe	Belgium	Antwerpen		Europe	Belgium	Antwerpen	genome	29769	Human	74	Male	B.1	G	Hospital AZ Rivierenland	Institute of Tropical Medicine	Philippe Selhorst et al	https://www.gisaid.org	?	?	2020-05-22
Belgium/ITM_C420/2020	EPI_ISL_434383	2020-04-10	Europe	Belgium	Antwerpen		Europe	Belgium	Antwerpen	genome	29782	Human	52	Female	B.1	G	Hospital AZ Rivierenland	Institute of Tropical Medicine	Philippe Selhorst et al	https://www.gisaid.org	?	?	2020-04-29
Belgium/ITM_C447/2020	EPI_ISL_434385	2020-04-11	Europe	Belgium	Antwerpen		Europe	Belgium	Antwerpen	genome	29778	Human	88	Male	B.1	GH	Hospital AZ Rivierenland	Institute of Tropical Medicine	Philippe Selhorst et al	https://www.gisaid.org	?	?	2020-04-29
Belgium/ITM_C451/2020	EPI_ISL_434377	2020-04-12	Europe	Belgium	Antwerpen		Europe	Belgium	Antwerpen	genome	29782	Human	57	Male	B.1	G	Hospital AZ Rivierenland	Institute of Tropical Medicine	Philippe Selhorst et al	https://www.gisaid.org	?	?	2020-04-29
Belgium/ITM_C456/2020	EPI_ISL_434378	2020-04-13	Europe	Belgium	Antwerpen		Europe	Belgium	Antwerpen	genome	29782	Human	98	Male	B.1	GH	Hospital AZ Rivierenland	Institute of Tropical Medicine	Philippe Selhorst et al	https://www.gisaid.org	?	?	2020-04-29
Belgium/ITM_C511/2020	EPI_ISL_434384	2020-04-15	Europe	Belgium	Antwerpen		Europe	Belgium	Antwerpen	genome	29782	Human	?	Male	B.1	G	Hospital AZ Rivierenland	Institute of Tropical Medicine	Philippe Selhorst et al	https://www.gisaid.org	?	?	2020-04-29
Belgium/ITM_C585/2020	EPI_ISL_434381	2020-04-16	Europe	Belgium	Antwerpen		Europe	Belgium	Antwerpen	genome	29782	Human	91	Female	B.2.1	V	Hospital AZ Rivierenland	Institute of Tropical Medicine	Philippe Selhorst et al	https://www.gisaid.org	?	?	2020-04-29
Belgium/JBE-0317326/2020	EPI_ISL_462180	2020-03-17	Europe	Belgium	Li√®ge		Europe	Belgium	Li√®ge	genome	29782	Human	58	Male	B.1.9	GH	KU Leuven, Rega Institute, Clinical and Epidemiological Virology	KU Leuven, Rega Institute, Clinical and Epidemiological Virology	Tony Wawina-Bokalanga et al	https://www.gisaid.org	?	?	2020-06-08
Belgium/JFA-0407396/2020	EPI_ISL_462250	2020-04-07	Europe	Belgium	Antwerpen	Deurne	Europe	Belgium	Antwerpen	genome	29782	Human	79	Male	B.1.1.1	GR	KU Leuven, Rega Institute, Clinical and Epidemiological Virology	KU Leuven, Rega Institute, Clinical and Epidemiological Virology	Tony Wawina-Bokalanga et al	https://www.gisaid.org	?	?	2020-06-08
Belgium/JJC-0325165/2020	EPI_ISL_420422	2020-03-25	Europe	Belgium	Leuven	Tielt-Winge	Europe	Belgium	Leuven	genome	29782	Human	91	Male	B.2	V	KU Leuven, Clinical and Epidemiological Virology	KU Leuven, Clinical and Epidemiological Virology	Joan Marti-Carreras et al	https://www.gisaid.org	A phylodynamic workflow to rapidly gain insights into the dispersal history and dynamics of SARS-CoV-2 lineages	https://dx.doi.org/10.1101/2020.05.05.078758	2020-04-06
Belgium/JK-0305110/2020	EPI_ISL_420367	2020-03-05	Europe	Belgium	Brugge	Knokke-Heist	Europe	Belgium	Brugge	genome	29782	Human	22	Male	B.1	G	KU Leuven, Clinical and Epidemiological Virology	KU Leuven, Clinical and Epidemiological Virology	Joan Marti-Carreras et al	https://www.gisaid.org	A phylodynamic workflow to rapidly gain insights into the dispersal history and dynamics of SARS-CoV-2 lineages	https://dx.doi.org/10.1101/2020.05.05.078758	2020-04-06
Belgium/JL-03044/2020	EPI_ISL_418270	2020-03-04	Europe	Belgium	Antwerpen		Europe	Belgium	Antwerpen	genome	29822	Human	31	Female	B.1.1	GR	KU Leuven, Clinical and Epidemiological Virology	KU Leuven, Clinical and Epidemiological Virology	Tony Wawina et al	https://www.gisaid.org	A phylodynamic workflow to rapidly gain insights into the dispersal history and dynamics of SARS-CoV-2 lineages	https://dx.doi.org/10.1101/2020.05.05.078758	2020-03-30
Belgium/JLJ-0320101/2020	EPI_ISL_420357	2020-03-20	Europe	Belgium	Brussels	Etterbeek	Europe	Belgium	Brussels	genome	29782	Human	53	Female	B.1	O	KU Leuven, Clinical and Epidemiological Virology	KU Leuven, Clinical and Epidemiological Virology	Joan Marti-Carreras et al	https://www.gisaid.org	A phylodynamic workflow to rapidly gain insights into the dispersal history and dynamics of SARS-CoV-2 lineages	https://dx.doi.org/10.1101/2020.05.05.078758	2020-04-06
Belgium/JRH-030459/2020	EPI_ISL_418988	2020-03-04	Europe	Belgium	Hasselt	Zolder	Europe	Belgium	Hasselt	genome	29782	Human	51	Male	B.1	G	Institute information KU Leuven, Clinical and Epidemiological Virology	Institute information KU Leuven, Clinical and Epidemiological Virology	Bert Vanmechelen et al	https://www.gisaid.org	A phylodynamic workflow to rapidly gain insights into the dispersal history and dynamics of SARS-CoV-2 lineages	https://dx.doi.org/10.1101/2020.05.05.078758	2020-03-31
Belgium/KA-03042/2020	EPI_ISL_417424	2020-03-04	Europe	Belgium	Turnhout	Kasterlee	Europe	Belgium	Turnhout	genome	29817	Human	51	Female	B.1	G	KU Leuven, Clinical and Epidemiological Virology	KU Leuven, Clinical and Epidemiological Virology	Joan Marti-Carerras et al	https://www.gisaid.org	A phylodynamic workflow to rapidly gain insights into the dispersal history and dynamics of SARS-CoV-2 lineages	https://dx.doi.org/10.1101/2020.05.05.078758	2020-03-25
Belgium/KKN-0319184/2020	EPI_ISL_420366	2020-03-19	Europe	Belgium	Brussels	Auderghem	Europe	Belgium	Brussels	genome	29782	Human	40	Female	B.1	G	KU Leuven, Clinical and Epidemiological Virology	KU Leuven, Clinical and Epidemiological Virology	Joan Marti-Carreras et al	https://www.gisaid.org	A phylodynamic workflow to rapidly gain insights into the dispersal history and dynamics of SARS-CoV-2 lineages	https://dx.doi.org/10.1101/2020.05.05.078758	2020-04-06
Belgium/KN-030756/2020	EPI_ISL_420450	2020-03-07	Europe	Belgium	Brussels	Berchem-Sainte-Agathe	Europe	Belgium	Brussels	genome	29782	Human	46	Male	B.1.1	GR	KU Leuven, Clinical and Epidemiological Virology	KU Leuven, Clinical and Epidemiological Virology	Joan Marti-Carreras et al	https://www.gisaid.org	A phylodynamic workflow to rapidly gain insights into the dispersal history and dynamics of SARS-CoV-2 lineages	https://dx.doi.org/10.1101/2020.05.05.078758	2020-04-06
Belgium/KWA-0323410/2020	EPI_ISL_462264	2020-03-23	Europe	Belgium	Sint-Niklaas		Europe	Belgium	Sint-Niklaas	genome	29782	Human	70	Male	A.5	S	KU Leuven, Rega Institute, Clinical and Epidemiological Virology	KU Leuven, Rega Institute, Clinical and Epidemiological Virology	Tony Wawina-Bokalanga et al	https://www.gisaid.org	?	?	2020-06-08
Belgium/LA-0403382/2020	EPI_ISL_462236	2020-04-03	Europe	Belgium	Namur	Beuzet	Europe	Belgium	Namur	genome	29782	Human	34	Female	B.1	G	KU Leuven, Rega Institute, Clinical and Epidemiological Virology	KU Leuven, Rega Institute, Clinical and Epidemiological Virology	Tony Wawina-Bokalanga et al	https://www.gisaid.org	?	?	2020-06-08
Belgium/LAM-0325339/2020	EPI_ISL_462193	2020-03-25	Europe	Belgium	Brugge	Blankenberge	Europe	Belgium	Brugge	genome	29782	Human	62	Female	B.1.1	GR	KU Leuven, Rega Institute, Clinical and Epidemiological Virology	KU Leuven, Rega Institute, Clinical and Epidemiological Virology	Tony Wawina-Bokalanga et al	https://www.gisaid.org	?	?	2020-06-08
Belgium/LC-0406278/2020	EPI_ISL_464072	2020-04-06	Europe	Belgium	Tournai-Mouscron	Tournai	Europe	Belgium	Tournai-Mouscron	genome	29782	Human	42	Female	B.1.83	G	KU Leuven, Rega Institute, Clinical and Epidemiological Virology	KU Leuven, Rega Institute, Clinical and Epidemiological Virology	Tony Wawina-Bokalanga et al	https://www.gisaid.org	?	?	2020-06-11
Belgium/LD-030597/2020	EPI_ISL_420353	2020-03-05	Europe	Belgium	Sint-Niklaas	Stekene	Europe	Belgium	Sint-Niklaas	genome	29782	Human	59	Female	B.1.1	O	KU Leuven, Clinical and Epidemiological Virology	KU Leuven, Clinical and Epidemiological Virology	Joan Marti-Carreras et al	https://www.gisaid.org	A phylodynamic workflow to rapidly gain insights into the dispersal history and dynamics of SARS-CoV-2 lineages	https://dx.doi.org/10.1101/2020.05.05.078758	2020-04-06
Belgium/LEV-0409294/2020	EPI_ISL_464088	2020-04-09	Europe	Belgium	Hasselt	Zolder	Europe	Belgium	Hasselt	genome	29782	Human	30	Female	B.1.1	GR	KU Leuven, Rega Institute, Clinical and Epidemiological Virology	KU Leuven, Rega Institute, Clinical and Epidemiological Virology	Tony Wawina-Bokalanga et al	https://www.gisaid.org	?	?	2020-06-11
Belgium/LHL-0329389/2020	EPI_ISL_462243	2020-03-29	Europe	Belgium	Maaseik	Lommel	Europe	Belgium	Maaseik	genome	29782	Human	63	Male	B.1.1	GR	KU Leuven, Rega Institute, Clinical and Epidemiological Virology	KU Leuven, Rega Institute, Clinical and Epidemiological Virology	Tony Wawina-Bokalanga et al	https://www.gisaid.org	?	?	2020-06-08
Belgium/LJ-0325148/2020	EPI_ISL_420405	2020-03-25	Europe	Belgium	Hasselt	Sint-Truiden	Europe	Belgium	Hasselt	genome	29782	Human	26	Male	B.1.1.5	GR	KU Leuven, Clinical and Epidemiological Virology	KU Leuven, Clinical and Epidemiological Virology	Joan Marti-Carreras et al	https://www.gisaid.org	A phylodynamic workflow to rapidly gain insights into the dispersal history and dynamics of SARS-CoV-2 lineages	https://dx.doi.org/10.1101/2020.05.05.078758	2020-04-06
Belgium/LJ-0328310/2020	EPI_ISL_462164	2020-03-28	Europe	Belgium	La Louvi√®re		Europe	Belgium	La Louvi√®re	genome	29782	Human	85	Female	B.1	G	KU Leuven, Rega Institute, Clinical and Epidemiological Virology	KU Leuven, Rega Institute, Clinical and Epidemiological Virology	Tony Wawina-Bokalanga et al	https://www.gisaid.org	?	?	2020-06-08
Belgium/LJA-0401368/2020	EPI_ISL_462222	2020-04-01	Europe	Belgium	Diksmuide	Lo	Europe	Belgium	Diksmuide	genome	29782	Human	92	Male	B.1.1	GR	KU Leuven, Rega Institute, Clinical and Epidemiological Virology	KU Leuven, Rega Institute, Clinical and Epidemiological Virology	Tony Wawina-Bokalanga et al	https://www.gisaid.org	?	?	2020-06-08
Belgium/LKJ-0409295/2020	EPI_ISL_464089	2020-04-09	Europe	Belgium	Hasselt	Lummen	Europe	Belgium	Hasselt	genome	29782	Human	56	Female	B.2	V	KU Leuven, Rega Institute, Clinical and Epidemiological Virology	KU Leuven, Rega Institute, Clinical and Epidemiological Virology	Tony Wawina-Bokalanga et al	https://www.gisaid.org	?	?	2020-06-11
Belgium/LL-0328341/2020	EPI_ISL_462195	2020-03-28	Europe	Belgium	Aalst	Geraardsbergen	Europe	Belgium	Aalst	genome	29782	Human	85	Male	B.1.1	GR	KU Leuven, Rega Institute, Clinical and Epidemiological Virology	KU Leuven, Rega Institute, Clinical and Epidemiological Virology	Tony Wawina-Bokalanga et al	https://www.gisaid.org	?	?	2020-06-08
Belgium/LL-0331377/2020	EPI_ISL_462231	2020-03-31	Europe	Belgium	Antwerpen	Brasschaat	Europe	Belgium	Antwerpen	genome	29782	Human	56	Female	B.1.1	GR	KU Leuven, Rega Institute, Clinical and Epidemiological Virology	KU Leuven, Rega Institute, Clinical and Epidemiological Virology	Tony Wawina-Bokalanga et al	https://www.gisaid.org	?	?	2020-06-08
Belgium/LM-030685/2020	EPI_ISL_420341	2020-03-06	Europe	Belgium	Verviers	Theux	Europe	Belgium	Verviers	genome	29782	Human	54	Male	B.1.1	GR	KU Leuven, Clinical and Epidemiological Virology	KU Leuven, Clinical and Epidemiological Virology	Joan Marti-Carreras et al	https://www.gisaid.org	A phylodynamic workflow to rapidly gain insights into the dispersal history and dynamics of SARS-CoV-2 lineages	https://dx.doi.org/10.1101/2020.05.05.078758	2020-04-06
Belgium/LMA-0330384/2020	EPI_ISL_462238	2020-03-30	Europe	Belgium	Gent	Mariakerke	Europe	Belgium	Gent	genome	29782	Human	91	Female	B.1.1	GR	KU Leuven, Rega Institute, Clinical and Epidemiological Virology	KU Leuven, Rega Institute, Clinical and Epidemiological Virology	Tony Wawina-Bokalanga et al	https://www.gisaid.org	?	?	2020-06-08
Belgium/LPDC-0323115/2020	EPI_ISL_420372	2020-03-23	Europe	Belgium	Brussels	Forest	Europe	Belgium	Brussels	genome	29782	Human	32	Female	B.1	G	KU Leuven, Clinical and Epidemiological Virology	KU Leuven, Clinical and Epidemiological Virology	Joan Marti-Carreras et al	https://www.gisaid.org	A phylodynamic workflow to rapidly gain insights into the dispersal history and dynamics of SARS-CoV-2 lineages	https://dx.doi.org/10.1101/2020.05.05.078758	2020-04-06
Belgium/LPJ-0401364/2020	EPI_ISL_462218	2020-04-01	Europe	Belgium	Leuven	Waasmont	Europe	Belgium	Leuven	genome	29782	Human	57	Male	B.1.89	G	KU Leuven, Rega Institute, Clinical and Epidemiological Virology	KU Leuven, Rega Institute, Clinical and Epidemiological Virology	Tony Wawina-Bokalanga et al	https://www.gisaid.org	?	?	2020-06-08
Belgium/LT-030956/2020	EPI_ISL_418985	2020-03-09	Europe	Belgium	Ath	Ellezelles	Europe	Belgium	Ath	genome	29782	Human	58	Male	B.1	GH	KU Leuven, Clinical and Epidemiological Virology	KU Leuven, Clinical and Epidemiological Virology	Bert Vanmechelen et al	https://www.gisaid.org	A phylodynamic workflow to rapidly gain insights into the dispersal history and dynamics of SARS-CoV-2 lineages	https://dx.doi.org/10.1101/2020.05.05.078758	2020-03-31
Belgium/LV-0324133/2020	EPI_ISL_420390	2020-03-24	Europe	Belgium	Mons		Europe	Belgium	Mons	genome	29782	Human	45	Female	B.1	G	KU Leuven, Clinical and Epidemiological Virology	KU Leuven, Clinical and Epidemiological Virology	Joan Marti-Carreras et al	https://www.gisaid.org	A phylodynamic workflow to rapidly gain insights into the dispersal history and dynamics of SARS-CoV-2 lineages	https://dx.doi.org/10.1101/2020.05.05.078758	2020-04-06
Belgium/LY-030575/2020	EPI_ISL_420331	2020-03-05	Europe	Belgium	Maaseik	Bree	Europe	Belgium	Maaseik	genome	29782	Human	41	Male	B.1.1	GR	KU Leuven, Clinical and Epidemiological Virology	KU Leuven, Clinical and Epidemiological Virology	Joan Marti-Carreras et al	https://www.gisaid.org	A phylodynamic workflow to rapidly gain insights into the dispersal history and dynamics of SARS-CoV-2 lineages	https://dx.doi.org/10.1101/2020.05.05.078758	2020-04-06
Belgium/MA-0406273/2020	EPI_ISL_464067	2020-04-06	Europe	Belgium	Brussels	Uccle	Europe	Belgium	Brussels	genome	29782	Human	36	Female	B.1	G	KU Leuven, Rega Institute, Clinical and Epidemiological Virology	KU Leuven, Rega Institute, Clinical and Epidemiological Virology	Tony Wawina-Bokalanga et al	https://www.gisaid.org	?	?	2020-06-11
Belgium/MAC-0324142/2020	EPI_ISL_420399	2020-03-24	Europe	Belgium	Leuven	Zoutleeuw	Europe	Belgium	Leuven	genome	29782	Human	56	Female	B.1.1	GR	KU Leuven, Clinical and Epidemiological Virology	KU Leuven, Clinical and Epidemiological Virology	Joan Marti-Carreras et al	https://www.gisaid.org	A phylodynamic workflow to rapidly gain insights into the dispersal history and dynamics of SARS-CoV-2 lineages	https://dx.doi.org/10.1101/2020.05.05.078758	2020-04-06
Belgium/MC-030689/2020	EPI_ISL_420345	2020-03-06	Europe	Belgium	Philippeville	Couvin	Europe	Belgium	Philippeville	genome	29782	Human	53	Male	B.1	G	KU Leuven, Clinical and Epidemiological Virology	KU Leuven, Clinical and Epidemiological Virology	Joan Marti-Carreras et al	https://www.gisaid.org	A phylodynamic workflow to rapidly gain insights into the dispersal history and dynamics of SARS-CoV-2 lineages	https://dx.doi.org/10.1101/2020.05.05.078758	2020-04-06
Belgium/MC-0323129/2020	EPI_ISL_420386	2020-03-23	Europe	Belgium	Brussels	Watermael-Boitsfort	Europe	Belgium	Brussels	genome	29782	Human	25	Female	B.1	G	KU Leuven, Clinical and Epidemiological Virology	KU Leuven, Clinical and Epidemiological Virology	Joan Marti-Carreras et al	https://www.gisaid.org	A phylodynamic workflow to rapidly gain insights into the dispersal history and dynamics of SARS-CoV-2 lineages	https://dx.doi.org/10.1101/2020.05.05.078758	2020-04-06
Belgium/MCW-030574/2020	EPI_ISL_420330	2020-03-05	Europe	Belgium	Maaseik	Neerpelt	Europe	Belgium	Maaseik	genome	29782	Human	44	Male	B.1.1	GR	KU Leuven, Clinical and Epidemiological Virology	KU Leuven, Clinical and Epidemiological Virology	Joan Marti-Carreras et al	https://www.gisaid.org	A phylodynamic workflow to rapidly gain insights into the dispersal history and dynamics of SARS-CoV-2 lineages	https://dx.doi.org/10.1101/2020.05.05.078758	2020-04-06
Belgium/MF-030546/2020	EPI_ISL_420444	2020-03-05	Europe	Belgium	Tongeren	Lanaken	Europe	Belgium	Tongeren	genome	29782	Human	45	Male	B.1.1	GR	KU Leuven, Clinical and Epidemiological Virology	KU Leuven, Clinical and Epidemiological Virology	Joan Marti-Carreras et al	https://www.gisaid.org	A phylodynamic workflow to rapidly gain insights into the dispersal history and dynamics of SARS-CoV-2 lineages	https://dx.doi.org/10.1101/2020.05.05.078758	2020-04-06
Belgium/MFM-0330363/2020	EPI_ISL_462217	2020-03-30	Europe	Belgium	Waremme	Lamine	Europe	Belgium	Waremme	genome	29782	Human	82	Female	B.1.9	GH	KU Leuven, Rega Institute, Clinical and Epidemiological Virology	KU Leuven, Rega Institute, Clinical and Epidemiological Virology	Tony Wawina-Bokalanga et al	https://www.gisaid.org	?	?	2020-06-08
Belgium/MG-0402383/2020	EPI_ISL_462237	2020-04-02	Europe	Belgium	Charleroi	Ransart	Europe	Belgium	Charleroi	genome	29782	Human	74	Male	B.1.6	G	KU Leuven, Rega Institute, Clinical and Epidemiological Virology	KU Leuven, Rega Institute, Clinical and Epidemiological Virology	Tony Wawina-Bokalanga et al	https://www.gisaid.org	?	?	2020-06-08
Belgium/MI-0407274/2020	EPI_ISL_464068	2020-04-07	Europe	Belgium	Leuven	Blanden	Europe	Belgium	Leuven	genome	29782	Human	47	Female	B.1.1	GR	KU Leuven, Rega Institute, Clinical and Epidemiological Virology	KU Leuven, Rega Institute, Clinical and Epidemiological Virology	Tony Wawina-Bokalanga et al	https://www.gisaid.org	?	?	2020-06-11
Belgium/MJP-0306100/2020	EPI_ISL_420356	2020-03-06	Europe	Belgium	Verviers	Henri-Chapelle	Europe	Belgium	Verviers	genome	29782	Human	33	Male	B.3	L	KU Leuven, Clinical and Epidemiological Virology	KU Leuven, Clinical and Epidemiological Virology	Joan Marti-Carreras et al	https://www.gisaid.org	A phylodynamic workflow to rapidly gain insights into the dispersal history and dynamics of SARS-CoV-2 lineages	https://dx.doi.org/10.1101/2020.05.05.078758	2020-04-06
Belgium/MJP-030684/2020	EPI_ISL_420340	2020-03-06	Europe	Belgium	Verviers	Henri-Chapelle	Europe	Belgium	Verviers	genome	29782	Human	33	Male	B.1.1	GR	KU Leuven, Clinical and Epidemiological Virology	KU Leuven, Clinical and Epidemiological Virology	Joan Marti-Carreras et al	https://www.gisaid.org	A phylodynamic workflow to rapidly gain insights into the dispersal history and dynamics of SARS-CoV-2 lineages	https://dx.doi.org/10.1101/2020.05.05.078758	2020-04-06
Belgium/ML-0324164/2020	EPI_ISL_420421	2020-03-24	Europe	Belgium	Leuven	Zoutleeuw	Europe	Belgium	Leuven	genome	29782	Human	64	Female	B.1.1.5	GR	KU Leuven, Clinical and Epidemiological Virology	KU Leuven, Clinical and Epidemiological Virology	Joan Marti-Carreras et al	https://www.gisaid.org	A phylodynamic workflow to rapidly gain insights into the dispersal history and dynamics of SARS-CoV-2 lineages	https://dx.doi.org/10.1101/2020.05.05.078758	2020-04-06
Belgium/MMJ-03034/2020	EPI_ISL_417429	2020-03-03	Europe	Belgium	Leuven	Holsbeek	Europe	Belgium	Leuven	genome	29816	Human	51	Male	B.1.1	GR	KU Leuven, Clinical and Epidemiological Virology	KU Leuven, Clinical and Epidemiological Virology	Joan Marti-Carerras et al	https://www.gisaid.org	A phylodynamic workflow to rapidly gain insights into the dispersal history and dynamics of SARS-CoV-2 lineages	https://dx.doi.org/10.1101/2020.05.05.078758	2020-03-25
Belgium/MNL-0324130/2020	EPI_ISL_420387	2020-03-24	Europe	Belgium	Brussels	Berchem-Sainte-Agathe	Europe	Belgium	Brussels	genome	29782	Human	51	FEmale	B.2	V	KU Leuven, Clinical and Epidemiological Virology	KU Leuven, Clinical and Epidemiological Virology	Joan Marti-Carreras et al	https://www.gisaid.org	A phylodynamic workflow to rapidly gain insights into the dispersal history and dynamics of SARS-CoV-2 lineages	https://dx.doi.org/10.1101/2020.05.05.078758	2020-04-06
Belgium/MR-0327344/2020	EPI_ISL_462198	2020-03-27	Europe	Belgium	Tongeren	Eisden	Europe	Belgium	Tongeren	genome	29782	Human	71	Male	B.1.1.5	GR	KU Leuven, Rega Institute, Clinical and Epidemiological Virology	KU Leuven, Rega Institute, Clinical and Epidemiological Virology	Tony Wawina-Bokalanga et al	https://www.gisaid.org	?	?	2020-06-08
Belgium/MS-0324134/2020	EPI_ISL_420391	2020-03-24	Europe	Belgium	Mons	Quaregnon	Europe	Belgium	Mons	genome	29782	Human	64	Female	B.1	G	KU Leuven, Clinical and Epidemiological Virology	KU Leuven, Clinical and Epidemiological Virology	Joan Marti-Carreras et al	https://www.gisaid.org	A phylodynamic workflow to rapidly gain insights into the dispersal history and dynamics of SARS-CoV-2 lineages	https://dx.doi.org/10.1101/2020.05.05.078758	2020-04-06
Belgium/MSE-0324121/2020	EPI_ISL_420378	2020-03-24	Europe	Belgium	Mons	Frameries	Europe	Belgium	Mons	genome	29782	Human	64	Male	B	L	KU Leuven, Clinical and Epidemiological Virology	KU Leuven, Clinical and Epidemiological Virology	Joan Marti-Carreras et al	https://www.gisaid.org	A phylodynamic workflow to rapidly gain insights into the dispersal history and dynamics of SARS-CoV-2 lineages	https://dx.doi.org/10.1101/2020.05.05.078758	2020-04-06
Belgium/MSE-0324131/2020	EPI_ISL_420388	2020-03-24	Europe	Belgium	Halle-Vilvoorde	Vilvoorde	Europe	Belgium	Halle-Vilvoorde	genome	29782	Human	44	Male	B.1	G	KU Leuven, Clinical and Epidemiological Virology	KU Leuven, Clinical and Epidemiological Virology	Joan Marti-Carreras et al	https://www.gisaid.org	A phylodynamic workflow to rapidly gain insights into the dispersal history and dynamics of SARS-CoV-2 lineages	https://dx.doi.org/10.1101/2020.05.05.078758	2020-04-06
Belgium/MT-0322411/2020	EPI_ISL_462265	2020-03-22	Europe	Belgium	Veurne	Beveren	Europe	Belgium	Veurne	genome	29782	Human	48	Female	B.1.8	G	KU Leuven, Rega Institute, Clinical and Epidemiological Virology	KU Leuven, Rega Institute, Clinical and Epidemiological Virology	Tony Wawina-Bokalanga et al	https://www.gisaid.org	?	?	2020-06-08
Belgium/MTR-03021/2020	EPI_ISL_416467	2020-03-02	Europe	Belgium	Leuven	Holsbeek	Europe	Belgium	Leuven	genome	29782	Human	16	Male	B.1.1	GR	KU Leuven, Clinical and Epidemiological Virology	KU Leuven, Clinical and Epidemiological Virology	Bert Vanmechelen et al	https://www.gisaid.org	A phylodynamic workflow to rapidly gain insights into the dispersal history and dynamics of SARS-CoV-2 lineages	https://dx.doi.org/10.1101/2020.05.05.078758	2020-03-22
Belgium/MTR-03026/2020	EPI_ISL_416476	2020-03-02	Europe	Belgium	Leuven	Holsbeek	Europe	Belgium	Leuven	genome	29782	Human	16	Female	B.1.1	GR	KU Leuven, Clinical and Epidemiological Virology	KU Leuven, Clinical and Epidemiological Virology	Bert Vanmechelen et al	https://www.gisaid.org	A phylodynamic workflow to rapidly gain insights into the dispersal history and dynamics of SARS-CoV-2 lineages	https://dx.doi.org/10.1101/2020.05.05.078758	2020-03-22
Belgium/NA-0323141/2020	EPI_ISL_420398	2020-03-23	Europe	Belgium	Nivelles	Waterloo	Europe	Belgium	Nivelles	genome	29782	Human	53	Female	B.1.6	G	KU Leuven, Clinical and Epidemiological Virology	KU Leuven, Clinical and Epidemiological Virology	Joan Marti-Carreras et al	https://www.gisaid.org	A phylodynamic workflow to rapidly gain insights into the dispersal history and dynamics of SARS-CoV-2 lineages	https://dx.doi.org/10.1101/2020.05.05.078758	2020-04-06
Belgium/NA-0328342/2020	EPI_ISL_462197	2020-03-28	Europe	Belgium	Maaseik		Europe	Belgium	Maaseik	genome	29782	Human	79	Male	B.1.1	GR	KU Leuven, Rega Institute, Clinical and Epidemiological Virology	KU Leuven, Rega Institute, Clinical and Epidemiological Virology	Tony Wawina-Bokalanga et al	https://www.gisaid.org	?	?	2020-06-08
Belgium/NIM-0324161/2020	EPI_ISL_420418	2020-03-24	Europe	Belgium	Verviers	Limbourg BE	Europe	Belgium	Verviers	genome	29782	Human	44	Female	B.1.1.5	GR	KU Leuven, Clinical and Epidemiological Virology	KU Leuven, Clinical and Epidemiological Virology	Joan Marti-Carreras et al	https://www.gisaid.org	A phylodynamic workflow to rapidly gain insights into the dispersal history and dynamics of SARS-CoV-2 lineages	https://dx.doi.org/10.1101/2020.05.05.078758	2020-04-06
Belgium/NJC-0324126/2020	EPI_ISL_420383	2020-03-24	Europe	Belgium	Ath	Bassilly	Europe	Belgium	Ath	genome	29782	Human	65	Male	B.1	GH	KU Leuven, Clinical and Epidemiological Virology	KU Leuven, Clinical and Epidemiological Virology	Joan Marti-Carreras et al	https://www.gisaid.org	A phylodynamic workflow to rapidly gain insights into the dispersal history and dynamics of SARS-CoV-2 lineages	https://dx.doi.org/10.1101/2020.05.05.078758	2020-04-06
Belgium/NKMA-0324172/2020	EPI_ISL_420429	2020-03-24	Europe	Belgium	Ath	Ladeuze	Europe	Belgium	Ath	genome	29782	Human	35	Female	B.1.6	G	KU Leuven, Clinical and Epidemiological Virology	KU Leuven, Clinical and Epidemiological Virology	Joan Marti-Carreras et al	https://www.gisaid.org	A phylodynamic workflow to rapidly gain insights into the dispersal history and dynamics of SARS-CoV-2 lineages	https://dx.doi.org/10.1101/2020.05.05.078758	2020-04-06
Belgium/NKR-030645/2020	EPI_ISL_418795	2020-03-06	Europe	Belgium	Brussels	Ganshoren	Europe	Belgium	Brussels	genome	29782	Human	34	Female	B.1	G	KU Leuven, Clinical and Epidemiological Virology	KU Leuven, Clinical and Epidemiological Virology	Bert Vanmechelen et al	https://www.gisaid.org	A phylodynamic workflow to rapidly gain insights into the dispersal history and dynamics of SARS-CoV-2 lineages	https://dx.doi.org/10.1101/2020.05.05.078758	2020-03-31
Belgium/NL-030447/2020	EPI_ISL_420314	2020-03-04	Europe	Belgium	Brussels	Bruxelles	Europe	Belgium	Brussels	genome	29782	Human	50	Female	B.1.1	GR	KU Leuven, Clinical and Epidemiological Virology	KU Leuven, Clinical and Epidemiological Virology	Joan Marti-Carreras et al	https://www.gisaid.org	A phylodynamic workflow to rapidly gain insights into the dispersal history and dynamics of SARS-CoV-2 lineages	https://dx.doi.org/10.1101/2020.05.05.078758	2020-04-06
Belgium/NMA-0324169/2020	EPI_ISL_420426	2020-03-24	Europe	Belgium	Nivelles	Lasne	Europe	Belgium	Nivelles	genome	29782	Human	77	Male	B.1.1	GR	KU Leuven, Clinical and Epidemiological Virology	KU Leuven, Clinical and Epidemiological Virology	Joan Marti-Carreras et al	https://www.gisaid.org	A phylodynamic workflow to rapidly gain insights into the dispersal history and dynamics of SARS-CoV-2 lineages	https://dx.doi.org/10.1101/2020.05.05.078758	2020-04-06
Belgium/NML-0325127/2020	EPI_ISL_420384	2020-03-25	Europe	Belgium	Halle-Vilvoorde	Vilvoorde	Europe	Belgium	Halle-Vilvoorde	genome	29782	Human	76	Female	B.1	G	KU Leuven, Clinical and Epidemiological Virology	KU Leuven, Clinical and Epidemiological Virology	Joan Marti-Carreras et al	https://www.gisaid.org	A phylodynamic workflow to rapidly gain insights into the dispersal history and dynamics of SARS-CoV-2 lineages	https://dx.doi.org/10.1101/2020.05.05.078758	2020-04-06
Belgium/OS-0325137/2020	EPI_ISL_420394	2020-03-25	Europe	Belgium	Brussels	Woluwe-Saint-Pierre	Europe	Belgium	Brussels	genome	29782	Human	27	Female	B.1.6	G	KU Leuven, Clinical and Epidemiological Virology	KU Leuven, Clinical and Epidemiological Virology	Joan Marti-Carreras et al	https://www.gisaid.org	A phylodynamic workflow to rapidly gain insights into the dispersal history and dynamics of SARS-CoV-2 lineages	https://dx.doi.org/10.1101/2020.05.05.078758	2020-04-06
Belgium/OT-0319109/2020	EPI_ISL_420365	2020-03-19	Europe	Belgium	Li√®ge		Europe	Belgium	Li√®ge	genome	29782	Human	57	Male	B.1	G	KU Leuven, Clinical and Epidemiological Virology	KU Leuven, Clinical and Epidemiological Virology	Joan Marti-Carreras et al	https://www.gisaid.org	A phylodynamic workflow to rapidly gain insights into the dispersal history and dynamics of SARS-CoV-2 lineages	https://dx.doi.org/10.1101/2020.05.05.078758	2020-04-06
Belgium/OTG-0401375/2020	EPI_ISL_462229	2020-04-01	Europe	Belgium	Kortrijk	Harelbeke	Europe	Belgium	Kortrijk	genome	29782	Human	44	Female	B.1.1	GR	KU Leuven, Rega Institute, Clinical and Epidemiological Virology	KU Leuven, Rega Institute, Clinical and Epidemiological Virology	Tony Wawina-Bokalanga et al	https://www.gisaid.org	?	?	2020-06-08
Belgium/PA-030680/2020	EPI_ISL_420336	2020-03-06	Europe	Belgium	Li√®ge	Soumagne	Europe	Belgium	Li√®ge	genome	29782	Human	37	Male	B.1.1	GR	KU Leuven, Clinical and Epidemiological Virology	KU Leuven, Clinical and Epidemiological Virology	Joan Marti-Carreras et al	https://www.gisaid.org	A phylodynamic workflow to rapidly gain insights into the dispersal history and dynamics of SARS-CoV-2 lineages	https://dx.doi.org/10.1101/2020.05.05.078758	2020-04-06
Belgium/PAN-030681/2020	EPI_ISL_420337	2020-03-05	Europe	Belgium	Verviers	Herve	Europe	Belgium	Verviers	genome	29782	Human	25	Female	B.1.1	GR	KU Leuven, Clinical and Epidemiological Virology	KU Leuven, Clinical and Epidemiological Virology	Joan Marti-Carreras et al	https://www.gisaid.org	A phylodynamic workflow to rapidly gain insights into the dispersal history and dynamics of SARS-CoV-2 lineages	https://dx.doi.org/10.1101/2020.05.05.078758	2020-04-06
Belgium/PBT-0330365/2020	EPI_ISL_462219	2020-03-30	Europe	Belgium	Waremme	Berloz	Europe	Belgium	Waremme	genome	29782	Human	59	Male	B.1.12	GH	KU Leuven, Rega Institute, Clinical and Epidemiological Virology	KU Leuven, Rega Institute, Clinical and Epidemiological Virology	Tony Wawina-Bokalanga et al	https://www.gisaid.org	?	?	2020-06-08
Belgium/PC-0325147/2020	EPI_ISL_420404	2020-03-25	Europe	Belgium	Mons	Quaregnon	Europe	Belgium	Mons	genome	29782	Human	73	Male	B.1.1	GR	KU Leuven, Clinical and Epidemiological Virology	KU Leuven, Clinical and Epidemiological Virology	Joan Marti-Carreras et al	https://www.gisaid.org	A phylodynamic workflow to rapidly gain insights into the dispersal history and dynamics of SARS-CoV-2 lineages	https://dx.doi.org/10.1101/2020.05.05.078758	2020-04-06
Belgium/PC-0325182/2020	EPI_ISL_420439	2020-03-25	Europe	Belgium	Mons	Quaregnon	Europe	Belgium	Mons	genome	29782	Human	73	Male	B.1.1	GR	KU Leuven, Clinical and Epidemiological Virology	KU Leuven, Clinical and Epidemiological Virology	Joan Marti-Carreras et al	https://www.gisaid.org	A phylodynamic workflow to rapidly gain insights into the dispersal history and dynamics of SARS-CoV-2 lineages	https://dx.doi.org/10.1101/2020.05.05.078758	2020-04-06
Belgium/PF-0326316/2020	EPI_ISL_462170	2020-03-26	Europe	Belgium	Nivelles	Genval	Europe	Belgium	Nivelles	genome	29782	Human	53	Female	B.1	G	KU Leuven, Rega Institute, Clinical and Epidemiological Virology	KU Leuven, Rega Institute, Clinical and Epidemiological Virology	Tony Wawina-Bokalanga et al	https://www.gisaid.org	?	?	2020-06-08
Belgium/PJM-0325166/2020	EPI_ISL_420423	2020-03-25	Europe	Belgium	Soignies		Europe	Belgium	Soignies	genome	29782	Human	53	Male	B.1	G	KU Leuven, Clinical and Epidemiological Virology	KU Leuven, Clinical and Epidemiological Virology	Joan Marti-Carreras et al	https://www.gisaid.org	A phylodynamic workflow to rapidly gain insights into the dispersal history and dynamics of SARS-CoV-2 lineages	https://dx.doi.org/10.1101/2020.05.05.078758	2020-04-06
Belgium/PM-0324144/2020	EPI_ISL_420401	2020-03-24	Europe	Belgium	Ath		Europe	Belgium	Ath	genome	29782	Human	98	Female	B.1	G	KU Leuven, Clinical and Epidemiological Virology	KU Leuven, Clinical and Epidemiological Virology	Joan Marti-Carreras et al	https://www.gisaid.org	A phylodynamic workflow to rapidly gain insights into the dispersal history and dynamics of SARS-CoV-2 lineages	https://dx.doi.org/10.1101/2020.05.05.078758	2020-04-06
Belgium/PS-0408413/2020	EPI_ISL_462267	2020-04-08	Europe	Belgium	Tournai-Mouscron	Roucourt	Europe	Belgium	Tournai-Mouscron	genome	29782	Human	45	Female	B.1	G	KU Leuven, Rega Institute, Clinical and Epidemiological Virology	KU Leuven, Rega Institute, Clinical and Epidemiological Virology	Tony Wawina-Bokalanga et al	https://www.gisaid.org	?	?	2020-06-08
Belgium/PY-0407405/2020	EPI_ISL_462259	2020-04-07	Europe	Belgium	Brussels	Watermael-Boitsfort	Europe	Belgium	Brussels	genome	29782	Human	77	Female	B.1	G	KU Leuven, Rega Institute, Clinical and Epidemiological Virology	KU Leuven, Rega Institute, Clinical and Epidemiological Virology	Tony Wawina-Bokalanga et al	https://www.gisaid.org	?	?	2020-06-08
Belgium/QKJ-03015/2020	EPI_ISL_415158	2020-03-01	Europe	Belgium	Brussels		Europe	Belgium	Brussels	genome	29782	Human	49	Male	B.1.1	GR	KU Leuven, Clinical and Epidemiological Virology	KU Leuven, Clinical and Epidemiological Virology	Bert Vanmechelen et al	https://www.gisaid.org	A phylodynamic workflow to rapidly gain insights into the dispersal history and dynamics of SARS-CoV-2 lineages	https://dx.doi.org/10.1101/2020.05.05.078758	2020-03-16
Belgium/QL-0324173/2020	EPI_ISL_420430	2020-03-24	Europe	Belgium	Mons	Cuesmes	Europe	Belgium	Mons	genome	29782	Human	52	Male	B.1	G	KU Leuven, Clinical and Epidemiological Virology	KU Leuven, Clinical and Epidemiological Virology	Joan Marti-Carreras et al	https://www.gisaid.org	A phylodynamic workflow to rapidly gain insights into the dispersal history and dynamics of SARS-CoV-2 lineages	https://dx.doi.org/10.1101/2020.05.05.078758	2020-04-06
Belgium/QOJ-030751/2020	EPI_ISL_420316	2020-03-07	Europe	Belgium	Halle-Vilvoorde	Dilbeek	Europe	Belgium	Halle-Vilvoorde	genome	29782	Human	44	Male	B.1.1	GR	KU Leuven, Clinical and Epidemiological Virology	KU Leuven, Clinical and Epidemiological Virology	Joan Marti-Carreras et al	https://www.gisaid.org	A phylodynamic workflow to rapidly gain insights into the dispersal history and dynamics of SARS-CoV-2 lineages	https://dx.doi.org/10.1101/2020.05.05.078758	2020-04-06
Belgium/RA-030445/2020	EPI_ISL_420443	2020-03-04	Europe	Belgium	Hasselt		Europe	Belgium	Hasselt	genome	29782	Human	26	Female	B.1	G	KU Leuven, Clinical and Epidemiological Virology	KU Leuven, Clinical and Epidemiological Virology	Joan Marti-Carreras et al	https://www.gisaid.org	A phylodynamic workflow to rapidly gain insights into the dispersal history and dynamics of SARS-CoV-2 lineages	https://dx.doi.org/10.1101/2020.05.05.078758	2020-04-06
Belgium/RA-030664/2020	EPI_ISL_420441	2020-03-06	Europe	Belgium	Halle-Vilvoorde	Sint-Genesius-Rode	Europe	Belgium	Halle-Vilvoorde	genome	29782	Human	49	Female	B.1.1	GR	KU Leuven, Clinical and Epidemiological Virology	KU Leuven, Clinical and Epidemiological Virology	Joan Marti-Carreras et al	https://www.gisaid.org	A phylodynamic workflow to rapidly gain insights into the dispersal history and dynamics of SARS-CoV-2 lineages	https://dx.doi.org/10.1101/2020.05.05.078758	2020-04-06
Belgium/RC-0324168/2020	EPI_ISL_420425	2020-03-24	Europe	Belgium	Charleroi	Montigny-le-Tilleul	Europe	Belgium	Charleroi	genome	29782	Human	34	Female	B.1.1	GR	KU Leuven, Clinical and Epidemiological Virology	KU Leuven, Clinical and Epidemiological Virology	Joan Marti-Carreras et al	https://www.gisaid.org	A phylodynamic workflow to rapidly gain insights into the dispersal history and dynamics of SARS-CoV-2 lineages	https://dx.doi.org/10.1101/2020.05.05.078758	2020-04-06
Belgium/RD-0408292/2020	EPI_ISL_464086	2020-04-08	Europe	Belgium	Tournai-Mouscron	Brunehaut	Europe	Belgium	Tournai-Mouscron	genome	29782	Human	41	Female	B.1.83	G	KU Leuven, Rega Institute, Clinical and Epidemiological Virology	KU Leuven, Rega Institute, Clinical and Epidemiological Virology	Tony Wawina-Bokalanga et al	https://www.gisaid.org	?	?	2020-06-11
Belgium/RDC-030961/2020	EPI_ISL_420452	2020-03-09	Europe	Belgium	Brussels	Watermael-Boitsfort	Europe	Belgium	Brussels	genome	29782	Human	72	Female	B.1	G	KU Leuven, Clinical and Epidemiological Virology	KU Leuven, Clinical and Epidemiological Virology	Joan Marti-Carreras et al	https://www.gisaid.org	A phylodynamic workflow to rapidly gain insights into the dispersal history and dynamics of SARS-CoV-2 lineages	https://dx.doi.org/10.1101/2020.05.05.078758	2020-04-06
Belgium/REGA-0312401/2020	EPI_ISL_462255	2020-03-12	Europe	Belgium	Tongeren	Alken	Europe	Belgium	Tongeren	genome	29782	Human	84	Female	B.1	GH	KU Leuven, Rega Institute, Clinical and Epidemiological Virology	KU Leuven, Rega Institute, Clinical and Epidemiological Virology	Tony Wawina-Bokalanga et al	https://www.gisaid.org	?	?	2020-06-08
Belgium/REGA-0325402/2020	EPI_ISL_462256	2020-03-25	Europe	Belgium	Charleroi	Aiseau	Europe	Belgium	Charleroi	genome	29782	Human	63	Female	B.1.1	GR	KU Leuven, Rega Institute, Clinical and Epidemiological Virology	KU Leuven, Rega Institute, Clinical and Epidemiological Virology	Tony Wawina-Bokalanga et al	https://www.gisaid.org	?	?	2020-06-08
Belgium/RGE-0325122/2020	EPI_ISL_420379	2020-03-25	Europe	Belgium	Leuven	Tienen	Europe	Belgium	Leuven	genome	29782	Human	48	Male	B.1.1	GR	KU Leuven, Clinical and Epidemiological Virology	KU Leuven, Clinical and Epidemiological Virology	Joan Marti-Carreras et al	https://www.gisaid.org	A phylodynamic workflow to rapidly gain insights into the dispersal history and dynamics of SARS-CoV-2 lineages	https://dx.doi.org/10.1101/2020.05.05.078758	2020-04-06
Belgium/RHA-0324177/2020	EPI_ISL_420434	2020-03-24	Europe	Belgium	Mons	Tertre	Europe	Belgium	Mons	genome	29782	Human	71	Female	B.1	G	KU Leuven, Clinical and Epidemiological Virology	KU Leuven, Clinical and Epidemiological Virology	Joan Marti-Carreras et al	https://www.gisaid.org	A phylodynamic workflow to rapidly gain insights into the dispersal history and dynamics of SARS-CoV-2 lineages	https://dx.doi.org/10.1101/2020.05.05.078758	2020-04-06
Belgium/RIM-0407393/2020	EPI_ISL_462247	2020-04-07	Europe	Belgium	Hasselt		Europe	Belgium	Hasselt	genome	29782	Human	82	Female	B.1.1.1	GR	KU Leuven, Rega Institute, Clinical and Epidemiological Virology	KU Leuven, Rega Institute, Clinical and Epidemiological Virology	Tony Wawina-Bokalanga et al	https://www.gisaid.org	?	?	2020-06-08
Belgium/RJ-030552/2020	EPI_ISL_420317	2020-03-05	Europe	Belgium	Leuven	Heverlee	Europe	Belgium	Leuven	genome	29782	Human	18	Male	B.1.1	GR	KU Leuven, Clinical and Epidemiological Virology	KU Leuven, Clinical and Epidemiological Virology	Joan Marti-Carreras et al	https://www.gisaid.org	A phylodynamic workflow to rapidly gain insights into the dispersal history and dynamics of SARS-CoV-2 lineages	https://dx.doi.org/10.1101/2020.05.05.078758	2020-04-06
Belgium/RJ-0507419/2020	EPI_ISL_462273	2020-05-07	Europe	Belgium	Turnhout	Oud-Turnhout	Europe	Belgium	Turnhout	genome	29782	Human	86	Male	B.1.1.1	GR	KU Leuven, Rega Institute, Clinical and Epidemiological Virology	KU Leuven, Rega Institute, Clinical and Epidemiological Virology	Tony Wawina-Bokalanga et al	https://www.gisaid.org	?	?	2020-06-08
Belgium/RJL-030588/2020	EPI_ISL_420344	2020-03-05	Europe	Belgium	Dinant	Havelange	Europe	Belgium	Dinant	genome	29782	Human	50	Male	B.1	GR	KU Leuven, Clinical and Epidemiological Virology	KU Leuven, Clinical and Epidemiological Virology	Joan Marti-Carreras et al	https://www.gisaid.org	A phylodynamic workflow to rapidly gain insights into the dispersal history and dynamics of SARS-CoV-2 lineages	https://dx.doi.org/10.1101/2020.05.05.078758	2020-04-06
Belgium/RM-0330304/2020	EPI_ISL_462158	2020-03-30	Europe	Belgium	Turnhout	Kasterlee	Europe	Belgium	Turnhout	genome	29782	Human	61	Male	B.1	G	KU Leuven, Rega Institute, Clinical and Epidemiological Virology	KU Leuven, Rega Institute, Clinical and Epidemiological Virology	Tony Wawina-Bokalanga et al	https://www.gisaid.org	?	?	2020-06-08
Belgium/RMO-0329386/2020	EPI_ISL_462240	2020-03-29	Europe	Belgium	Dendermonde	Kalken	Europe	Belgium	Dendermonde	genome	29782	Human	87	Male	B.1.1	GR	KU Leuven, Rega Institute, Clinical and Epidemiological Virology	KU Leuven, Rega Institute, Clinical and Epidemiological Virology	Tony Wawina-Bokalanga et al	https://www.gisaid.org	?	?	2020-06-08
Belgium/RR-030699/2020	EPI_ISL_420355	2020-03-06	Europe	Belgium	Oudenaarde	Ronse	Europe	Belgium	Oudenaarde	genome	29782	Human	26	Male	B.1.1	GR	KU Leuven, Clinical and Epidemiological Virology	KU Leuven, Clinical and Epidemiological Virology	Joan Marti-Carreras et al	https://www.gisaid.org	A phylodynamic workflow to rapidly gain insights into the dispersal history and dynamics of SARS-CoV-2 lineages	https://dx.doi.org/10.1101/2020.05.05.078758	2020-04-06
Belgium/RR-0326315/2020	EPI_ISL_462169	2020-03-26	Europe	Belgium	Halle-Vilvoorde	Overijse	Europe	Belgium	Halle-Vilvoorde	genome	29782	Human	60	Male	B.1	GH	KU Leuven, Rega Institute, Clinical and Epidemiological Virology	KU Leuven, Rega Institute, Clinical and Epidemiological Virology	Tony Wawina-Bokalanga et al	https://www.gisaid.org	?	?	2020-06-08
Belgium/RS-030257/2020	EPI_ISL_418986	2020-03-02	Europe	Belgium	Leuven	Hoegaarden	Europe	Belgium	Leuven	genome	29782	Human	18	Male	B.1.5	G	KU Leuven, Clinical and Epidemiological Virology	KU Leuven, Clinical and Epidemiological Virology	Bert Vanmechelen et al	https://www.gisaid.org	A phylodynamic workflow to rapidly gain insights into the dispersal history and dynamics of SARS-CoV-2 lineages	https://dx.doi.org/10.1101/2020.05.05.078758	2020-03-31
Belgium/RS-030677/2020	EPI_ISL_420333	2020-03-06	Europe	Belgium	Li√®ge	Seraing	Europe	Belgium	Li√®ge	genome	29782	Human	40	Male	B.1.1	GR	KU Leuven, Clinical and Epidemiological Virology	KU Leuven, Clinical and Epidemiological Virology	Joan Marti-Carreras et al	https://www.gisaid.org	A phylodynamic workflow to rapidly gain insights into the dispersal history and dynamics of SARS-CoV-2 lineages	https://dx.doi.org/10.1101/2020.05.05.078758	2020-04-06
Belgium/RS-0324138/2020	EPI_ISL_420395	2020-03-24	Europe	Belgium	Charleroi	Trazegnies	Europe	Belgium	Charleroi	genome	29782	Human	45	Female	B.1	G	KU Leuven, Clinical and Epidemiological Virology	KU Leuven, Clinical and Epidemiological Virology	Joan Marti-Carreras et al	https://www.gisaid.org	A phylodynamic workflow to rapidly gain insights into the dispersal history and dynamics of SARS-CoV-2 lineages	https://dx.doi.org/10.1101/2020.05.05.078758	2020-04-06
Belgium/RT-03035/2020	EPI_ISL_417430	2020-03-03	Europe	Belgium	Brussels	Forest	Europe	Belgium	Brussels	genome	29816	Human	34	Male	B.1	G	KU Leuven, Clinical and Epidemiological Virology	KU Leuven, Clinical and Epidemiological Virology	Joan Marti-Carerras et al	https://www.gisaid.org	A phylodynamic workflow to rapidly gain insights into the dispersal history and dynamics of SARS-CoV-2 lineages	https://dx.doi.org/10.1101/2020.05.05.078758	2020-03-25
Belgium/RT-030460/2020	EPI_ISL_418989	2020-03-04	Europe	Belgium	Brussels	Forest	Europe	Belgium	Brussels	genome	29782	Human	34	Male	B.1	G	KU Leuven, Clinical and Epidemiological Virology	KU Leuven, Clinical and Epidemiological Virology	Bert Vanmechelen et al	https://www.gisaid.org	A phylodynamic workflow to rapidly gain insights into the dispersal history and dynamics of SARS-CoV-2 lineages	https://dx.doi.org/10.1101/2020.05.05.078758	2020-03-31
Belgium/RYR-030649/2020	EPI_ISL_420315	2020-03-06	Europe	Belgium	Huy	Yern√©e-Fraineux	Europe	Belgium	Huy	genome	29782	Human	35	Male	B.1.1	GR	KU Leuven, Clinical and Epidemiological Virology	KU Leuven, Clinical and Epidemiological Virology	Joan Marti-Carreras et al	https://www.gisaid.org	A phylodynamic workflow to rapidly gain insights into the dispersal history and dynamics of SARS-CoV-2 lineages	https://dx.doi.org/10.1101/2020.05.05.078758	2020-04-06
Belgium/Rega-0316260/2020	EPI_ISL_458230	2020-03-16	Europe	Belgium	Halle-Vilvoorde	Overijse	Europe	Belgium	Halle-Vilvoorde	genome	29782	Human	73	Female	B.1.1	GR	KU Leuven, Rega Institute, Clinical and Epidemiological Virology	KU Leuven, Rega Institute, Clinical and Epidemiological Virology	Tony Wawina-Bokalanga et al	https://www.gisaid.org	?	?	2020-06-04
Belgium/Rega-0319259/2020	EPI_ISL_458229	2020-03-19	Europe	Belgium	Leuven	Scherpenheuvel-Zichem	Europe	Belgium	Leuven	genome	29782	Human	62	Male	B.1.1.5	GR	KU Leuven, Rega Institute, Clinical and Epidemiological Virology	KU Leuven, Rega Institute, Clinical and Epidemiological Virology	Tony Wawina-Bokalanga et al	https://www.gisaid.org	?	?	2020-06-04
Belgium/Rega-0319265/2020	EPI_ISL_458235	2020-03-19	Europe	Belgium	Hasselt	Sint-Truiden	Europe	Belgium	Hasselt	genome	29782	Human	59	Male	B.1	G	KU Leuven, Rega Institute, Clinical and Epidemiological Virology	KU Leuven, Rega Institute, Clinical and Epidemiological Virology	Tony Wawina-Bokalanga et al	https://www.gisaid.org	?	?	2020-06-04
Belgium/Rega-0320258/2020	EPI_ISL_458228	2020-03-20	Europe	Belgium	Leuven	Tervuren	Europe	Belgium	Leuven	genome	29782	Human	81	Female	B.1	G	KU Leuven, Rega Institute, Clinical and Epidemiological Virology	KU Leuven, Rega Institute, Clinical and Epidemiological Virology	Tony Wawina-Bokalanga et al	https://www.gisaid.org	?	?	2020-06-04
Belgium/Rega-0320262/2020	EPI_ISL_458232	2020-03-20	Europe	Belgium	Leuven	Lubbeek	Europe	Belgium	Leuven	genome	29782	Human	69	Female	B.2	V	KU Leuven, Rega Institute, Clinical and Epidemiological Virology	KU Leuven, Rega Institute, Clinical and Epidemiological Virology	Tony Wawina-Bokalanga et al	https://www.gisaid.org	?	?	2020-06-04
Belgium/Rega-0326261/2020	EPI_ISL_458231	2020-03-26	Europe	Belgium	Leuven	Wespelaar	Europe	Belgium	Leuven	genome	29782	Human	78	Female	B.1	G	KU Leuven, Rega Institute, Clinical and Epidemiological Virology	KU Leuven, Rega Institute, Clinical and Epidemiological Virology	Tony Wawina-Bokalanga et al	https://www.gisaid.org	?	?	2020-06-04
Belgium/Rega-0327210/2020	EPI_ISL_458180	2020-03-27	Europe	Belgium	Brussels	Jette	Europe	Belgium	Brussels	genome	29782	Human	74	Male	B.1.1.1	GR	KU Leuven, Rega Institute, Clinical and Epidemiological Virology	KU Leuven, Rega Institute, Clinical and Epidemiological Virology	Tony Wawina-Bokalanga et al	https://www.gisaid.org	?	?	2020-06-04
Belgium/Rega-0327211/2020	EPI_ISL_458181	2020-03-27	Europe	Belgium	Leuven	Molenstede	Europe	Belgium	Leuven	genome	29782	Human	44	Female	B.1	G	KU Leuven, Rega Institute, Clinical and Epidemiological Virology	KU Leuven, Rega Institute, Clinical and Epidemiological Virology	Tony Wawina-Bokalanga et al	https://www.gisaid.org	?	?	2020-06-04
Belgium/Rega-0327212/2020	EPI_ISL_458182	2020-03-27	Europe	Belgium	Soignies		Europe	Belgium	Soignies	genome	29782	Human	72	Male	B.1.6	G	KU Leuven, Rega Institute, Clinical and Epidemiological Virology	KU Leuven, Rega Institute, Clinical and Epidemiological Virology	Tony Wawina-Bokalanga et al	https://www.gisaid.org	?	?	2020-06-04
Belgium/Rega-0327213/2020	EPI_ISL_458183	2020-03-27	Europe	Belgium	Charleroi	Luttre	Europe	Belgium	Charleroi	genome	29782	Human	88	Female	B.1	G	KU Leuven, Rega Institute, Clinical and Epidemiological Virology	KU Leuven, Rega Institute, Clinical and Epidemiological Virology	Tony Wawina-Bokalanga et al	https://www.gisaid.org	?	?	2020-06-04
Belgium/Rega-0327214/2020	EPI_ISL_458184	2020-03-27	Europe	Belgium	Mons	Boussu	Europe	Belgium	Mons	genome	29782	Human	84	Male	B.1	GH	KU Leuven, Rega Institute, Clinical and Epidemiological Virology	KU Leuven, Rega Institute, Clinical and Epidemiological Virology	Tony Wawina-Bokalanga et al	https://www.gisaid.org	?	?	2020-06-04
Belgium/Rega-0327215/2020	EPI_ISL_458185	2020-03-27	Europe	Belgium	Antwerpen	Wilrijk	Europe	Belgium	Antwerpen	genome	29782	Human	35	Male	B.1.1.1	GR	KU Leuven, Rega Institute, Clinical and Epidemiological Virology	KU Leuven, Rega Institute, Clinical and Epidemiological Virology	Tony Wawina-Bokalanga et al	https://www.gisaid.org	?	?	2020-06-04
Belgium/Rega-0327216/2020	EPI_ISL_458186	2020-03-27	Europe	Belgium	Mons	Givry	Europe	Belgium	Mons	genome	29782	Human	80	Male	B.1.83	G	KU Leuven, Rega Institute, Clinical and Epidemiological Virology	KU Leuven, Rega Institute, Clinical and Epidemiological Virology	Tony Wawina-Bokalanga et al	https://www.gisaid.org	?	?	2020-06-04
Belgium/Rega-0328186/2020	EPI_ISL_458156	2020-03-28	Europe	Belgium	Leuven	Kaggevinne	Europe	Belgium	Leuven	genome	29782	Human	53	Female	B.1.1	GR	KU Leuven, Rega Institute, Clinical and Epidemiological Virology	KU Leuven, Rega Institute, Clinical and Epidemiological Virology	Tony Wawina-Bokalanga et al	https://www.gisaid.org	?	?	2020-06-04
Belgium/Rega-0328187/2020	EPI_ISL_458157	2020-03-28	Europe	Belgium	Halle-Vilvoorde	Sterrebeek	Europe	Belgium	Halle-Vilvoorde	genome	29782	Human	82	Male	B.1.1	GR	KU Leuven, Rega Institute, Clinical and Epidemiological Virology	KU Leuven, Rega Institute, Clinical and Epidemiological Virology	Tony Wawina-Bokalanga et al	https://www.gisaid.org	?	?	2020-06-04
Belgium/Rega-0328188/2020	EPI_ISL_458158	2020-03-28	Europe	Belgium	Leuven	Geetbets	Europe	Belgium	Leuven	genome	29782	Human	50	Female	B.1.1	GR	KU Leuven, Rega Institute, Clinical and Epidemiological Virology	KU Leuven, Rega Institute, Clinical and Epidemiological Virology	Tony Wawina-Bokalanga et al	https://www.gisaid.org	?	?	2020-06-04
Belgium/Rega-0328189/2020	EPI_ISL_458159	2020-03-28	Europe	Belgium	Mons	Frameries	Europe	Belgium	Mons	genome	29782	Human	48	Female	B.1	G	KU Leuven, Rega Institute, Clinical and Epidemiological Virology	KU Leuven, Rega Institute, Clinical and Epidemiological Virology	Tony Wawina-Bokalanga et al	https://www.gisaid.org	?	?	2020-06-04
Belgium/Rega-0328190/2020	EPI_ISL_458160	2020-03-28	Europe	Belgium	Mons	Colfontaine	Europe	Belgium	Mons	genome	29782	Human	59	Male	B.1.83	G	KU Leuven, Rega Institute, Clinical and Epidemiological Virology	KU Leuven, Rega Institute, Clinical and Epidemiological Virology	Tony Wawina-Bokalanga et al	https://www.gisaid.org	?	?	2020-06-04
Belgium/Rega-0328191/2020	EPI_ISL_458161	2020-03-28	Europe	Belgium	Mons	Dour	Europe	Belgium	Mons	genome	29782	Human	39	Male	B.1.6	G	KU Leuven, Rega Institute, Clinical and Epidemiological Virology	KU Leuven, Rega Institute, Clinical and Epidemiological Virology	Tony Wawina-Bokalanga et al	https://www.gisaid.org	?	?	2020-06-04
Belgium/Rega-0328192/2020	EPI_ISL_458162	2020-03-28	Europe	Belgium	La Louvi√®re		Europe	Belgium	La Louvi√®re	genome	29782	Human	63	Female	B.1.83	G	KU Leuven, Rega Institute, Clinical and Epidemiological Virology	KU Leuven, Rega Institute, Clinical and Epidemiological Virology	Tony Wawina-Bokalanga et al	https://www.gisaid.org	?	?	2020-06-04
Belgium/Rega-0328193/2020	EPI_ISL_458163	2020-03-28	Europe	Belgium	Mons		Europe	Belgium	Mons	genome	29782	Human	70	Female	B.1.83	G	KU Leuven, Rega Institute, Clinical and Epidemiological Virology	KU Leuven, Rega Institute, Clinical and Epidemiological Virology	Tony Wawina-Bokalanga et al	https://www.gisaid.org	?	?	2020-06-04
Belgium/Rega-0328194/2020	EPI_ISL_458164	2020-03-28	Europe	Belgium	Soignies	Seneffe	Europe	Belgium	Soignies	genome	29782	Human	49	Male	B.1	G	KU Leuven, Rega Institute, Clinical and Epidemiological Virology	KU Leuven, Rega Institute, Clinical and Epidemiological Virology	Tony Wawina-Bokalanga et al	https://www.gisaid.org	?	?	2020-06-04
Belgium/Rega-0328195/2020	EPI_ISL_458165	2020-03-28	Europe	Belgium	Mons	Dour	Europe	Belgium	Mons	genome	29782	Human	71	Male	B.1	G	KU Leuven, Rega Institute, Clinical and Epidemiological Virology	KU Leuven, Rega Institute, Clinical and Epidemiological Virology	Tony Wawina-Bokalanga et al	https://www.gisaid.org	?	?	2020-06-04
Belgium/Rega-0328196/2020	EPI_ISL_458166	2020-03-28	Europe	Belgium	Mons	Havr√©	Europe	Belgium	Mons	genome	29782	Human	33	Male	B.1	GH	KU Leuven, Rega Institute, Clinical and Epidemiological Virology	KU Leuven, Rega Institute, Clinical and Epidemiological Virology	Tony Wawina-Bokalanga et al	https://www.gisaid.org	?	?	2020-06-04
Belgium/Rega-0328197/2020	EPI_ISL_458167	2020-03-28	Europe	Belgium	Mons	Baudour	Europe	Belgium	Mons	genome	29782	Human	87	Female	B.1.83	G	KU Leuven, Rega Institute, Clinical and Epidemiological Virology	KU Leuven, Rega Institute, Clinical and Epidemiological Virology	Tony Wawina-Bokalanga et al	https://www.gisaid.org	?	?	2020-06-04
Belgium/Rega-0328198/2020	EPI_ISL_458168	2020-03-28	Europe	Belgium	Nivelles	Braine-l'Alleud	Europe	Belgium	Nivelles	genome	29782	Human	31	Male	B.1.1	GR	KU Leuven, Rega Institute, Clinical and Epidemiological Virology	KU Leuven, Rega Institute, Clinical and Epidemiological Virology	Tony Wawina-Bokalanga et al	https://www.gisaid.org	?	?	2020-06-04
Belgium/Rega-0328199/2020	EPI_ISL_458169	2020-03-28	Europe	Belgium	Mons		Europe	Belgium	Mons	genome	29782	Human	90	Male	B.1.83	G	KU Leuven, Rega Institute, Clinical and Epidemiological Virology	KU Leuven, Rega Institute, Clinical and Epidemiological Virology	Tony Wawina-Bokalanga et al	https://www.gisaid.org	?	?	2020-06-04
Belgium/Rega-0328200/2020	EPI_ISL_458170	2020-03-28	Europe	Belgium	Halle-Vilvoorde	Machelen	Europe	Belgium	Halle-Vilvoorde	genome	29782	Human	78	Female	B.1.1	GR	KU Leuven, Rega Institute, Clinical and Epidemiological Virology	KU Leuven, Rega Institute, Clinical and Epidemiological Virology	Tony Wawina-Bokalanga et al	https://www.gisaid.org	?	?	2020-06-04
Belgium/Rega-0328201/2020	EPI_ISL_458171	2020-03-28	Europe	Belgium	Hasselt	Zolder	Europe	Belgium	Hasselt	genome	29782	Human	31	Male	B.1.1	GR	KU Leuven, Rega Institute, Clinical and Epidemiological Virology	KU Leuven, Rega Institute, Clinical and Epidemiological Virology	Tony Wawina-Bokalanga et al	https://www.gisaid.org	?	?	2020-06-04
Belgium/Rega-0328202/2020	EPI_ISL_458172	2020-03-28	Europe	Belgium	Mons	Colfontaine	Europe	Belgium	Mons	genome	29782	Human	35	Male	B.1.83	G	KU Leuven, Rega Institute, Clinical and Epidemiological Virology	KU Leuven, Rega Institute, Clinical and Epidemiological Virology	Tony Wawina-Bokalanga et al	https://www.gisaid.org	?	?	2020-06-04
Belgium/Rega-0328203/2020	EPI_ISL_458173	2020-03-28	Europe	Belgium	Leuven	Veltem-Beisem	Europe	Belgium	Leuven	genome	29782	Human	72	Male	B.1	G	KU Leuven, Rega Institute, Clinical and Epidemiological Virology	KU Leuven, Rega Institute, Clinical and Epidemiological Virology	Tony Wawina-Bokalanga et al	https://www.gisaid.org	?	?	2020-06-04
Belgium/Rega-0328204/2020	EPI_ISL_458174	2020-03-28	Europe	Belgium	Brussels	Woluwe-Saint-Pierre	Europe	Belgium	Brussels	genome	29782	Human	67	Female	B.1	GH	KU Leuven, Rega Institute, Clinical and Epidemiological Virology	KU Leuven, Rega Institute, Clinical and Epidemiological Virology	Tony Wawina-Bokalanga et al	https://www.gisaid.org	?	?	2020-06-04
Belgium/Rega-0328205/2020	EPI_ISL_458175	2020-03-28	Europe	Belgium	Brussels	Laken	Europe	Belgium	Brussels	genome	29782	Human	84	Female	B.1.6	G	KU Leuven, Rega Institute, Clinical and Epidemiological Virology	KU Leuven, Rega Institute, Clinical and Epidemiological Virology	Tony Wawina-Bokalanga et al	https://www.gisaid.org	?	?	2020-06-04
Belgium/Rega-0328206/2020	EPI_ISL_458176	2020-03-28	Europe	Belgium	Halle-Vilvoorde	Shape	Europe	Belgium	Halle-Vilvoorde	genome	29782	Human	40	Female	B.1.5	G	KU Leuven, Rega Institute, Clinical and Epidemiological Virology	KU Leuven, Rega Institute, Clinical and Epidemiological Virology	Tony Wawina-Bokalanga et al	https://www.gisaid.org	?	?	2020-06-04
Belgium/Rega-0328207/2020	EPI_ISL_458177	2020-03-28	Europe	Belgium	Brussels	Auderghem	Europe	Belgium	Brussels	genome	29782	Human	45	Female	B.1	GH	KU Leuven, Rega Institute, Clinical and Epidemiological Virology	KU Leuven, Rega Institute, Clinical and Epidemiological Virology	Tony Wawina-Bokalanga et al	https://www.gisaid.org	?	?	2020-06-04
Belgium/Rega-0328208/2020	EPI_ISL_458178	2020-03-28	Europe	Belgium	Brussels	Etterbeek	Europe	Belgium	Brussels	genome	29782	Human	67	Female	B.1.1.1	GR	KU Leuven, Rega Institute, Clinical and Epidemiological Virology	KU Leuven, Rega Institute, Clinical and Epidemiological Virology	Tony Wawina-Bokalanga et al	https://www.gisaid.org	?	?	2020-06-04
Belgium/Rega-0328209/2020	EPI_ISL_458179	2020-03-28	Europe	Belgium	Mons	Fl√©nu	Europe	Belgium	Mons	genome	29782	Human	38	Male	B.1	G	KU Leuven, Rega Institute, Clinical and Epidemiological Virology	KU Leuven, Rega Institute, Clinical and Epidemiological Virology	Tony Wawina-Bokalanga et al	https://www.gisaid.org	?	?	2020-06-04
Belgium/Rega-0329217/2020	EPI_ISL_458187	2020-03-29	Europe	Belgium	Hasselt	Koersel	Europe	Belgium	Hasselt	genome	29782	Human	81	Female	B.1.1	GR	KU Leuven, Rega Institute, Clinical and Epidemiological Virology	KU Leuven, Rega Institute, Clinical and Epidemiological Virology	Tony Wawina-Bokalanga et al	https://www.gisaid.org	?	?	2020-06-04
Belgium/Rega-0329218/2020	EPI_ISL_458188	2020-03-29	Europe	Belgium	Mepel		Europe	Belgium	Mepel	genome	29782	Human	67	Male	B.1	GH	KU Leuven, Rega Institute, Clinical and Epidemiological Virology	KU Leuven, Rega Institute, Clinical and Epidemiological Virology	Tony Wawina-Bokalanga et al	https://www.gisaid.org	?	?	2020-06-04
Belgium/Rega-0329219/2020	EPI_ISL_458189	2020-03-29	Europe	Belgium	Mons		Europe	Belgium	Mons	genome	29782	Human	56	Male	B.1	G	KU Leuven, Rega Institute, Clinical and Epidemiological Virology	KU Leuven, Rega Institute, Clinical and Epidemiological Virology	Tony Wawina-Bokalanga et al	https://www.gisaid.org	?	?	2020-06-04
Belgium/Rega-0329220/2020	EPI_ISL_458190	2020-03-29	Europe	Belgium	Mons	Givry	Europe	Belgium	Mons	genome	29782	Human	88	Female	B.1.83	G	KU Leuven, Rega Institute, Clinical and Epidemiological Virology	KU Leuven, Rega Institute, Clinical and Epidemiological Virology	Tony Wawina-Bokalanga et al	https://www.gisaid.org	?	?	2020-06-04
Belgium/Rega-0329221/2020	EPI_ISL_458191	2020-03-29	Europe	Belgium	Leuven	Huldenberg	Europe	Belgium	Leuven	genome	29782	Human	55	Female	B.1	G	KU Leuven, Rega Institute, Clinical and Epidemiological Virology	KU Leuven, Rega Institute, Clinical and Epidemiological Virology	Tony Wawina-Bokalanga et al	https://www.gisaid.org	?	?	2020-06-04
Belgium/Rega-0329222/2020	EPI_ISL_458192	2020-03-29	Europe	Belgium	Soignies	Le Roeulx	Europe	Belgium	Soignies	genome	29782	Human	45	Female	B.1.83	G	KU Leuven, Rega Institute, Clinical and Epidemiological Virology	KU Leuven, Rega Institute, Clinical and Epidemiological Virology	Tony Wawina-Bokalanga et al	https://www.gisaid.org	?	?	2020-06-04
Belgium/Rega-0329223/2020	EPI_ISL_458193	2020-03-29	Europe	Belgium	Mons	Frameries	Europe	Belgium	Mons	genome	29782	Human	35	Male	B.1.12	GH	KU Leuven, Rega Institute, Clinical and Epidemiological Virology	KU Leuven, Rega Institute, Clinical and Epidemiological Virology	Tony Wawina-Bokalanga et al	https://www.gisaid.org	?	?	2020-06-04
Belgium/Rega-0329224/2020	EPI_ISL_458194	2020-03-29	Europe	Belgium	Sint-Niklaas	Temse	Europe	Belgium	Sint-Niklaas	genome	29782	Human	43	Female	B.1.12	GH	KU Leuven, Rega Institute, Clinical and Epidemiological Virology	KU Leuven, Rega Institute, Clinical and Epidemiological Virology	Tony Wawina-Bokalanga et al	https://www.gisaid.org	?	?	2020-06-04
Belgium/Rega-0329225/2020	EPI_ISL_458195	2020-03-29	Europe	Belgium	Mons	Neufmaison	Europe	Belgium	Mons	genome	29782	Human	42	Male	B.1	G	KU Leuven, Rega Institute, Clinical and Epidemiological Virology	KU Leuven, Rega Institute, Clinical and Epidemiological Virology	Tony Wawina-Bokalanga et al	https://www.gisaid.org	?	?	2020-06-04
Belgium/Rega-0329226/2020	EPI_ISL_458196	2020-03-29	Europe	Belgium	Mons	Frameries	Europe	Belgium	Mons	genome	29782	Human	51	Female	B.1.83	G	KU Leuven, Rega Institute, Clinical and Epidemiological Virology	KU Leuven, Rega Institute, Clinical and Epidemiological Virology	Tony Wawina-Bokalanga et al	https://www.gisaid.org	?	?	2020-06-04
Belgium/Rega-0329227/2020	EPI_ISL_458197	2020-03-29	Europe	Belgium	Mons	Jurbise	Europe	Belgium	Mons	genome	29782	Human	32	Female	B.1.83	G	KU Leuven, Rega Institute, Clinical and Epidemiological Virology	KU Leuven, Rega Institute, Clinical and Epidemiological Virology	Tony Wawina-Bokalanga et al	https://www.gisaid.org	?	?	2020-06-04
Belgium/Rega-0329228/2020	EPI_ISL_458198	2020-03-29	Europe	Belgium	Gent	Lotenhulle	Europe	Belgium	Gent	genome	29782	Human	28	Female	B.1	G	KU Leuven, Rega Institute, Clinical and Epidemiological Virology	KU Leuven, Rega Institute, Clinical and Epidemiological Virology	Tony Wawina-Bokalanga et al	https://www.gisaid.org	?	?	2020-06-04
Belgium/Rega-0329229/2020	EPI_ISL_458199	2020-03-29	Europe	Belgium	Mons	Saint-Ghislain	Europe	Belgium	Mons	genome	29782	Human	43	Female	B.1.83	G	KU Leuven, Rega Institute, Clinical and Epidemiological Virology	KU Leuven, Rega Institute, Clinical and Epidemiological Virology	Tony Wawina-Bokalanga et al	https://www.gisaid.org	?	?	2020-06-04
Belgium/Rega-0329230/2020	EPI_ISL_458200	2020-03-29	Europe	Belgium	Ath	Enghien	Europe	Belgium	Ath	genome	29782	Human	61	Male	B.1	G	KU Leuven, Rega Institute, Clinical and Epidemiological Virology	KU Leuven, Rega Institute, Clinical and Epidemiological Virology	Tony Wawina-Bokalanga et al	https://www.gisaid.org	?	?	2020-06-04
Belgium/Rega-0329231/2020	EPI_ISL_458201	2020-03-29	Europe	Belgium	Mons	Thulin	Europe	Belgium	Mons	genome	29782	Human	35	Female	B.1	G	KU Leuven, Rega Institute, Clinical and Epidemiological Virology	KU Leuven, Rega Institute, Clinical and Epidemiological Virology	Tony Wawina-Bokalanga et al	https://www.gisaid.org	?	?	2020-06-04
Belgium/Rega-0329232/2020	EPI_ISL_458202	2020-03-29	Europe	Belgium	Leuven	Wilsele	Europe	Belgium	Leuven	genome	29782	Human	88	Male	B.2	V	KU Leuven, Rega Institute, Clinical and Epidemiological Virology	KU Leuven, Rega Institute, Clinical and Epidemiological Virology	Tony Wawina-Bokalanga et al	https://www.gisaid.org	?	?	2020-06-04
Belgium/Rega-0329233/2020	EPI_ISL_458203	2020-03-29	Europe	Belgium	Leuven	Wilsele	Europe	Belgium	Leuven	genome	29782	Human	25	Female	B.1.1.5	GR	KU Leuven, Rega Institute, Clinical and Epidemiological Virology	KU Leuven, Rega Institute, Clinical and Epidemiological Virology	Tony Wawina-Bokalanga et al	https://www.gisaid.org	?	?	2020-06-04
Belgium/Rega-0329234/2020	EPI_ISL_458204	2020-03-29	Europe	Belgium	Hasselt	Paal	Europe	Belgium	Hasselt	genome	29782	Human	23	Female	B.2	V	KU Leuven, Rega Institute, Clinical and Epidemiological Virology	KU Leuven, Rega Institute, Clinical and Epidemiological Virology	Tony Wawina-Bokalanga et al	https://www.gisaid.org	?	?	2020-06-04
Belgium/Rega-0329235/2020	EPI_ISL_458205	2020-03-29	Europe	Belgium	Ath	Wadelincourt	Europe	Belgium	Ath	genome	29782	Human	26	Female	B.1.83	G	KU Leuven, Rega Institute, Clinical and Epidemiological Virology	KU Leuven, Rega Institute, Clinical and Epidemiological Virology	Tony Wawina-Bokalanga et al	https://www.gisaid.org	?	?	2020-06-04
Belgium/Rega-0329236/2020	EPI_ISL_458206	2020-03-29	Europe	Belgium	Eeklo	Maldegem	Europe	Belgium	Eeklo	genome	29782	Human	46	Male	B.1	G	KU Leuven, Rega Institute, Clinical and Epidemiological Virology	KU Leuven, Rega Institute, Clinical and Epidemiological Virology	Tony Wawina-Bokalanga et al	https://www.gisaid.org	?	?	2020-06-04
Belgium/Rega-0329237/2020	EPI_ISL_458207	2020-03-29	Europe	Belgium	Mons	Qu√©vy	Europe	Belgium	Mons	genome	29782	Human	43	Female	B.1	G	KU Leuven, Rega Institute, Clinical and Epidemiological Virology	KU Leuven, Rega Institute, Clinical and Epidemiological Virology	Tony Wawina-Bokalanga et al	https://www.gisaid.org	?	?	2020-06-04
Belgium/Rega-0329238/2020	EPI_ISL_458208	2020-03-29	Europe	Belgium	Brussels	Ixelles	Europe	Belgium	Brussels	genome	29782	Human	68	Female	B.1.1	GR	KU Leuven, Rega Institute, Clinical and Epidemiological Virology	KU Leuven, Rega Institute, Clinical and Epidemiological Virology	Tony Wawina-Bokalanga et al	https://www.gisaid.org	?	?	2020-06-04
Belgium/Rega-0329239/2020	EPI_ISL_458209	2020-03-29	Europe	Belgium	Leuven	Boutersem	Europe	Belgium	Leuven	genome	29782	Human	49	Female	B.1	G	KU Leuven, Rega Institute, Clinical and Epidemiological Virology	KU Leuven, Rega Institute, Clinical and Epidemiological Virology	Tony Wawina-Bokalanga et al	https://www.gisaid.org	?	?	2020-06-04
Belgium/Rega-0329240/2020	EPI_ISL_458210	2020-03-29	Europe	Belgium	Mons	Ghlin	Europe	Belgium	Mons	genome	29782	Human	51	Female	B	L	KU Leuven, Rega Institute, Clinical and Epidemiological Virology	KU Leuven, Rega Institute, Clinical and Epidemiological Virology	Tony Wawina-Bokalanga et al	https://www.gisaid.org	?	?	2020-06-04
Belgium/Rega-0329241/2020	EPI_ISL_458211	2020-03-29	Europe	Belgium	Hasselt	Zolder	Europe	Belgium	Hasselt	genome	29782	Human	28	Female	B.1.1	GR	KU Leuven, Rega Institute, Clinical and Epidemiological Virology	KU Leuven, Rega Institute, Clinical and Epidemiological Virology	Tony Wawina-Bokalanga et al	https://www.gisaid.org	?	?	2020-06-04
Belgium/Rega-0329242/2020	EPI_ISL_458212	2020-03-29	Europe	Belgium	Namur	Grand-Leez	Europe	Belgium	Namur	genome	29782	Human	61	Male	B.1.1	GR	KU Leuven, Rega Institute, Clinical and Epidemiological Virology	KU Leuven, Rega Institute, Clinical and Epidemiological Virology	Tony Wawina-Bokalanga et al	https://www.gisaid.org	?	?	2020-06-04
Belgium/Rega-0329243/2020	EPI_ISL_458213	2020-03-29	Europe	Belgium	Tournai-Mouscron	Mouscron	Europe	Belgium	Tournai-Mouscron	genome	29782	Human	88	Male	B.1	GH	KU Leuven, Rega Institute, Clinical and Epidemiological Virology	KU Leuven, Rega Institute, Clinical and Epidemiological Virology	Tony Wawina-Bokalanga et al	https://www.gisaid.org	?	?	2020-06-04
Belgium/Rega-0329244/2020	EPI_ISL_458214	2020-03-29	Europe	Belgium	Namur		Europe	Belgium	Namur	genome	29782	Human	83	Female	B.1.12	GH	KU Leuven, Rega Institute, Clinical and Epidemiological Virology	KU Leuven, Rega Institute, Clinical and Epidemiological Virology	Tony Wawina-Bokalanga et al	https://www.gisaid.org	?	?	2020-06-04
Belgium/Rega-0329245/2020	EPI_ISL_458215	2020-03-29	Europe	Belgium	La Louvi√®re	Morlanwelz	Europe	Belgium	La Louvi√®re	genome	29782	Human	24	Male	B.1	G	KU Leuven, Rega Institute, Clinical and Epidemiological Virology	KU Leuven, Rega Institute, Clinical and Epidemiological Virology	Tony Wawina-Bokalanga et al	https://www.gisaid.org	?	?	2020-06-04
Belgium/Rega-0329246/2020	EPI_ISL_458216	2020-03-29	Europe	Belgium	Nivelles	Tubize	Europe	Belgium	Nivelles	genome	29782	Human	11	Male	B.1	GH	KU Leuven, Rega Institute, Clinical and Epidemiological Virology	KU Leuven, Rega Institute, Clinical and Epidemiological Virology	Tony Wawina-Bokalanga et al	https://www.gisaid.org	?	?	2020-06-04
Belgium/Rega-0330247/2020	EPI_ISL_458217	2020-03-30	Europe	Belgium	Ath	Enghien	Europe	Belgium	Ath	genome	29782	Human	47	Female	B.1.1	GR	KU Leuven, Rega Institute, Clinical and Epidemiological Virology	KU Leuven, Rega Institute, Clinical and Epidemiological Virology	Tony Wawina-Bokalanga et al	https://www.gisaid.org	?	?	2020-06-04
Belgium/Rega-0330248/2020	EPI_ISL_458218	2020-03-30	Europe	Belgium	Tournai-Mouscron	Bury	Europe	Belgium	Tournai-Mouscron	genome	29782	Human	49	Female	B.1.83	G	KU Leuven, Rega Institute, Clinical and Epidemiological Virology	KU Leuven, Rega Institute, Clinical and Epidemiological Virology	Tony Wawina-Bokalanga et al	https://www.gisaid.org	?	?	2020-06-04
Belgium/Rega-0330249/2020	EPI_ISL_458219	2020-03-30	Europe	Belgium	Leuven	Tienen	Europe	Belgium	Leuven	genome	29782	Human	78	Male	B.1.1.5	GR	KU Leuven, Rega Institute, Clinical and Epidemiological Virology	KU Leuven, Rega Institute, Clinical and Epidemiological Virology	Tony Wawina-Bokalanga et al	https://www.gisaid.org	?	?	2020-06-04
Belgium/Rega-0330250/2020	EPI_ISL_458220	2020-03-30	Europe	Belgium	Tournai-Mouscron	Kain	Europe	Belgium	Tournai-Mouscron	genome	29782	Human	42	Male	B.1	G	KU Leuven, Rega Institute, Clinical and Epidemiological Virology	KU Leuven, Rega Institute, Clinical and Epidemiological Virology	Tony Wawina-Bokalanga et al	https://www.gisaid.org	?	?	2020-06-04
Belgium/Rega-0330251/2020	EPI_ISL_458221	2020-03-30	Europe	Belgium	Antwerpen	Malle	Europe	Belgium	Antwerpen	genome	29782	Human	29	Female	B.2	V	KU Leuven, Rega Institute, Clinical and Epidemiological Virology	KU Leuven, Rega Institute, Clinical and Epidemiological Virology	Tony Wawina-Bokalanga et al	https://www.gisaid.org	?	?	2020-06-04
Belgium/Rega-0330252/2020	EPI_ISL_458222	2020-03-30	Europe	Belgium	Leuven	Holsbeek	Europe	Belgium	Leuven	genome	29782	Human	56	Female	B.1.1.1	GR	KU Leuven, Rega Institute, Clinical and Epidemiological Virology	KU Leuven, Rega Institute, Clinical and Epidemiological Virology	Tony Wawina-Bokalanga et al	https://www.gisaid.org	?	?	2020-06-04
Belgium/Rega-0330253/2020	EPI_ISL_458223	2020-03-30	Europe	Belgium	Halle-Vilvoorde	Sint-Genesius-Rode	Europe	Belgium	Halle-Vilvoorde	genome	29782	Human	45	Female	B.1.83	G	KU Leuven, Rega Institute, Clinical and Epidemiological Virology	KU Leuven, Rega Institute, Clinical and Epidemiological Virology	Tony Wawina-Bokalanga et al	https://www.gisaid.org	?	?	2020-06-04
Belgium/Rega-0330254/2020	EPI_ISL_458224	2020-03-30	Europe	Belgium	Leuven	Aarschot	Europe	Belgium	Leuven	genome	29782	Human	58	Male	B.1.1	GR	KU Leuven, Rega Institute, Clinical and Epidemiological Virology	KU Leuven, Rega Institute, Clinical and Epidemiological Virology	Tony Wawina-Bokalanga et al	https://www.gisaid.org	?	?	2020-06-04
Belgium/Rega-0330255/2020	EPI_ISL_458225	2020-03-30	Europe	Belgium	Hasselt		Europe	Belgium	Hasselt	genome	29782	Human	26	Female	B.3	L	KU Leuven, Rega Institute, Clinical and Epidemiological Virology	KU Leuven, Rega Institute, Clinical and Epidemiological Virology	Tony Wawina-Bokalanga et al	https://www.gisaid.org	?	?	2020-06-04
Belgium/Rega-0330256/2020	EPI_ISL_458226	2020-03-30	Europe	Belgium	Leuven	Wilsele	Europe	Belgium	Leuven	genome	29782	Human	25	Female	B.1.1	GR	KU Leuven, Rega Institute, Clinical and Epidemiological Virology	KU Leuven, Rega Institute, Clinical and Epidemiological Virology	Tony Wawina-Bokalanga et al	https://www.gisaid.org	?	?	2020-06-04
Belgium/Rega-0330257/2020	EPI_ISL_458227	2020-03-30	Europe	Belgium	Hasselt	Tessenderlo	Europe	Belgium	Hasselt	genome	29782	Human	40	Female	B.1.1	GR	KU Leuven, Rega Institute, Clinical and Epidemiological Virology	KU Leuven, Rega Institute, Clinical and Epidemiological Virology	Tony Wawina-Bokalanga et al	https://www.gisaid.org	?	?	2020-06-04
Belgium/Rega-0331263/2020	EPI_ISL_458233	2020-03-31	Europe	Belgium	Turnhout	Ramsel	Europe	Belgium	Turnhout	genome	29782	Human	78	Female	B.1	GH	KU Leuven, Rega Institute, Clinical and Epidemiological Virology	KU Leuven, Rega Institute, Clinical and Epidemiological Virology	Tony Wawina-Bokalanga et al	https://www.gisaid.org	?	?	2020-06-04
Belgium/Rega-0331264/2020	EPI_ISL_458234	2020-03-31	Europe	Belgium	Leuven		Europe	Belgium	Leuven	genome	29782	Human	91	Female	B.1.1.5	GR	KU Leuven, Rega Institute, Clinical and Epidemiological Virology	KU Leuven, Rega Institute, Clinical and Epidemiological Virology	Tony Wawina-Bokalanga et al	https://www.gisaid.org	?	?	2020-06-04
Belgium/SA-0409296/2020	EPI_ISL_464090	2020-04-09	Europe	Belgium	Nivelles	Lillois-Witterz√©e	Europe	Belgium	Nivelles	genome	29782	Human	29	Female	B.1	G	KU Leuven, Rega Institute, Clinical and Epidemiological Virology	KU Leuven, Rega Institute, Clinical and Epidemiological Virology	Tony Wawina-Bokalanga et al	https://www.gisaid.org	?	?	2020-06-11
Belgium/SAA-0330367/2020	EPI_ISL_462221	2020-03-30	Europe	Belgium	Li√®ge	Ans	Europe	Belgium	Li√®ge	genome	29782	Human	49	Male	B.1.9	GH	KU Leuven, Rega Institute, Clinical and Epidemiological Virology	KU Leuven, Rega Institute, Clinical and Epidemiological Virology	Tony Wawina-Bokalanga et al	https://www.gisaid.org	?	?	2020-06-08
Belgium/SB-030990/2020	EPI_ISL_420346	2020-03-09	Europe	Belgium	Charleroi		Europe	Belgium	Charleroi	genome	29782	Human	38	Male	B.1.1	G	KU Leuven, Clinical and Epidemiological Virology	KU Leuven, Clinical and Epidemiological Virology	Joan Marti-Carreras et al	https://www.gisaid.org	A phylodynamic workflow to rapidly gain insights into the dispersal history and dynamics of SARS-CoV-2 lineages	https://dx.doi.org/10.1101/2020.05.05.078758	2020-04-06
Belgium/SB-0407394/2020	EPI_ISL_462248	2020-04-07	Europe	Belgium	Halle-Vilvoorde	Berg	Europe	Belgium	Halle-Vilvoorde	genome	29782	Human	39	Female	B.1	G	KU Leuven, Rega Institute, Clinical and Epidemiological Virology	KU Leuven, Rega Institute, Clinical and Epidemiological Virology	Tony Wawina-Bokalanga et al	https://www.gisaid.org	?	?	2020-06-08
Belgium/SC-0319113/2020	EPI_ISL_420370	2020-03-19	Europe	Belgium	Namur		Europe	Belgium	Namur	genome	29782	Human	45	Female	B.1	G	KU Leuven, Clinical and Epidemiological Virology	KU Leuven, Clinical and Epidemiological Virology	Joan Marti-Carreras et al	https://www.gisaid.org	A phylodynamic workflow to rapidly gain insights into the dispersal history and dynamics of SARS-CoV-2 lineages	https://dx.doi.org/10.1101/2020.05.05.078758	2020-04-06
Belgium/SC-0325380/2020	EPI_ISL_462234	2020-03-25	Europe	Belgium	Namur	Aisemont	Europe	Belgium	Namur	genome	29782	Human	54	Female	B.1.6	G	KU Leuven, Rega Institute, Clinical and Epidemiological Virology	KU Leuven, Rega Institute, Clinical and Epidemiological Virology	Tony Wawina-Bokalanga et al	https://www.gisaid.org	?	?	2020-06-08
Belgium/SC-0331378/2020	EPI_ISL_462232	2020-03-31	Europe	Belgium	Antwerpen	Ekeren	Europe	Belgium	Antwerpen	genome	29782	Human	62	Female	B.1	GH	KU Leuven, Rega Institute, Clinical and Epidemiological Virology	KU Leuven, Rega Institute, Clinical and Epidemiological Virology	Tony Wawina-Bokalanga et al	https://www.gisaid.org	?	?	2020-06-08
Belgium/SEM-0324120/2020	EPI_ISL_420377	2020-03-24	Europe	Belgium	Hasselt	Beringen	Europe	Belgium	Hasselt	genome	29782	Human	78	Male	B.1.1.5	GR	KU Leuven, Clinical and Epidemiological Virology	KU Leuven, Clinical and Epidemiological Virology	Joan Marti-Carreras et al	https://www.gisaid.org	A phylodynamic workflow to rapidly gain insights into the dispersal history and dynamics of SARS-CoV-2 lineages	https://dx.doi.org/10.1101/2020.05.05.078758	2020-04-06
Belgium/SG-0328314/2020	EPI_ISL_462168	2020-03-28	Europe	Belgium	Soignies	Casteau	Europe	Belgium	Soignies	genome	29782	Human	68	Male	B.1	G	KU Leuven, Rega Institute, Clinical and Epidemiological Virology	KU Leuven, Rega Institute, Clinical and Epidemiological Virology	Tony Wawina-Bokalanga et al	https://www.gisaid.org	?	?	2020-06-08
Belgium/SG-0507420/2020	EPI_ISL_462274	2020-05-07	Europe	Belgium	Turnhout	Ravels	Europe	Belgium	Turnhout	genome	29782	Human	32	Female	B.1.1.1	GR	KU Leuven, Rega Institute, Clinical and Epidemiological Virology	KU Leuven, Rega Institute, Clinical and Epidemiological Virology	Tony Wawina-Bokalanga et al	https://www.gisaid.org	?	?	2020-06-08
Belgium/SH-03014/2020	EPI_ISL_415156	2020-03-01	Europe	Belgium	Leuven	Huldenberg	Europe	Belgium	Leuven	genome	29782	Human	56	Male	B.1	G	KU Leuven, Clinical and Epidemiological Virology	KU Leuven, Clinical and Epidemiological Virology	Bert Vanmechelen et al	https://www.gisaid.org	A phylodynamic workflow to rapidly gain insights into the dispersal history and dynamics of SARS-CoV-2 lineages	https://dx.doi.org/10.1101/2020.05.05.078758	2020-03-16
Belgium/SJ-030583/2020	EPI_ISL_420339	2020-03-05	Europe	Belgium	Verviers	Limbourg BE	Europe	Belgium	Verviers	genome	29782	Human	62	Male	B.3	L	KU Leuven, Clinical and Epidemiological Virology	KU Leuven, Clinical and Epidemiological Virology	Joan Marti-Carreras et al	https://www.gisaid.org	A phylodynamic workflow to rapidly gain insights into the dispersal history and dynamics of SARS-CoV-2 lineages	https://dx.doi.org/10.1101/2020.05.05.078758	2020-04-06
Belgium/SN-03031/2020	EPI_ISL_416469	2020-03-03	Europe	Belgium	Leuven	Kessel-Lo	Europe	Belgium	Leuven	genome	29782	Human	45	Male	B.1	G	KU Leuven, Clinical and Epidemiological Virology	KU Leuven, Clinical and Epidemiological Virology	Bert Vanmechelen et al	https://www.gisaid.org	A phylodynamic workflow to rapidly gain insights into the dispersal history and dynamics of SARS-CoV-2 lineages	https://dx.doi.org/10.1101/2020.05.05.078758	2020-03-22
Belgium/SN-0331360/2020	EPI_ISL_462214	2020-03-31	Europe	Belgium	Nivelles	Rixensart	Europe	Belgium	Nivelles	genome	29782	Human	53	Female	B.1	G	KU Leuven, Rega Institute, Clinical and Epidemiological Virology	KU Leuven, Rega Institute, Clinical and Epidemiological Virology	Tony Wawina-Bokalanga et al	https://www.gisaid.org	?	?	2020-06-08
Belgium/SP-0407397/2020	EPI_ISL_462251	2020-04-07	Europe	Belgium	Hasselt	Zonhoven	Europe	Belgium	Hasselt	genome	29782	Human	51	Male	B.1.1.1	GR	KU Leuven, Rega Institute, Clinical and Epidemiological Virology	KU Leuven, Rega Institute, Clinical and Epidemiological Virology	Tony Wawina-Bokalanga et al	https://www.gisaid.org	?	?	2020-06-08
Belgium/SQ-03043/2020	EPI_ISL_417426	2020-03-04	Europe	Belgium	Leuven		Europe	Belgium	Leuven	genome	29816	Human	11	Male	B.1.1	GR	KU Leuven, Clinical and Epidemiological Virology	KU Leuven, Clinical and Epidemiological Virology	Joan Marti-Carerras et al	https://www.gisaid.org	A phylodynamic workflow to rapidly gain insights into the dispersal history and dynamics of SARS-CoV-2 lineages	https://dx.doi.org/10.1101/2020.05.05.078758	2020-03-25
Belgium/SR-0319112/2020	EPI_ISL_420369	2020-03-19	Europe	Belgium	La Louvi√®re		Europe	Belgium	La Louvi√®re	genome	29782	Human	31	Female	B.2	V	KU Leuven, Clinical and Epidemiological Virology	KU Leuven, Clinical and Epidemiological Virology	Joan Marti-Carreras et al	https://www.gisaid.org	A phylodynamic workflow to rapidly gain insights into the dispersal history and dynamics of SARS-CoV-2 lineages	https://dx.doi.org/10.1101/2020.05.05.078758	2020-04-06
Belgium/SRL-0330331/2020	EPI_ISL_462185	2020-03-30	Europe	Belgium	Antwerpen	Zoersel	Europe	Belgium	Antwerpen	genome	29782	Human	73	Male	B.2	V	KU Leuven, Rega Institute, Clinical and Epidemiological Virology	KU Leuven, Rega Institute, Clinical and Epidemiological Virology	Tony Wawina-Bokalanga et al	https://www.gisaid.org	?	?	2020-06-08
Belgium/SS-031047/2020	EPI_ISL_418793	2020-03-10	Europe	Belgium	Hasselt	Zonhoven	Europe	Belgium	Hasselt	genome	29782	Human	41	Male	B.1	G	KU Leuven, Clinical and Epidemiological Virology	KU Leuven, Clinical and Epidemiological Virology	Bert Vanmechelen et al	https://www.gisaid.org	A phylodynamic workflow to rapidly gain insights into the dispersal history and dynamics of SARS-CoV-2 lineages	https://dx.doi.org/10.1101/2020.05.05.078758	2020-03-31
Belgium/STM-0324170/2020	EPI_ISL_420427	2020-03-24	Europe	Belgium	Mons	Boussu	Europe	Belgium	Mons	genome	29782	Human	60	Female	B.1	G	KU Leuven, Clinical and Epidemiological Virology	KU Leuven, Clinical and Epidemiological Virology	Joan Marti-Carreras et al	https://www.gisaid.org	A phylodynamic workflow to rapidly gain insights into the dispersal history and dynamics of SARS-CoV-2 lineages	https://dx.doi.org/10.1101/2020.05.05.078758	2020-04-06
Belgium/TA-0330358/2020	EPI_ISL_462212	2020-03-30	Europe	Belgium	Mechelen	Bevel	Europe	Belgium	Mechelen	genome	29782	Human	84	Male	B.1.1	GR	KU Leuven, Rega Institute, Clinical and Epidemiological Virology	KU Leuven, Rega Institute, Clinical and Epidemiological Virology	Tony Wawina-Bokalanga et al	https://www.gisaid.org	?	?	2020-06-08
Belgium/TG-030757/2020	EPI_ISL_420318	2020-03-07	Europe	Belgium	Namur	Arbre	Europe	Belgium	Namur	genome	29782	Human	19	Male	B.1.1	GR	KU Leuven, Clinical and Epidemiological Virology	KU Leuven, Clinical and Epidemiological Virology	Joan Marti-Carreras et al	https://www.gisaid.org	A phylodynamic workflow to rapidly gain insights into the dispersal history and dynamics of SARS-CoV-2 lineages	https://dx.doi.org/10.1101/2020.05.05.078758	2020-04-06
Belgium/TMG-0326391/2020	EPI_ISL_462245	2020-03-26	Europe	Belgium	Maaseik	Grote-Brogel	Europe	Belgium	Maaseik	genome	29782	Human	64	Male	B.1.5	G	KU Leuven, Rega Institute, Clinical and Epidemiological Virology	KU Leuven, Rega Institute, Clinical and Epidemiological Virology	Tony Wawina-Bokalanga et al	https://www.gisaid.org	?	?	2020-06-08
Belgium/TVMT-0404277/2020	EPI_ISL_464071	2020-04-04	Europe	Belgium	Dinant	Ciney	Europe	Belgium	Dinant	genome	29782	Human	43	Female	B.1.12	GH	KU Leuven, Rega Institute, Clinical and Epidemiological Virology	KU Leuven, Rega Institute, Clinical and Epidemiological Virology	Tony Wawina-Bokalanga et al	https://www.gisaid.org	?	?	2020-06-11
Belgium/UGent-1/2020	EPI_ISL_425048	2020-03-24	Europe	Belgium	Gent		Europe	Belgium	Gent	genome	29779	Human	?	?	B	L	Lab voor klinische biologie	Onderzoeksgroep Virologie	Laurens Lambrechts et al	https://www.gisaid.org	A phylodynamic workflow to rapidly gain insights into the dispersal history and dynamics of SARS-CoV-2 lineages	https://dx.doi.org/10.1101/2020.05.05.078758	2020-04-14
Belgium/UGent-10/2020	EPI_ISL_425054	2020-03-25	Europe	Belgium	Gent		Europe	Belgium	Gent	genome	29779	Human	?	?	B	L	Lab voor klinische biologie	Onderzoeksgroep Virologie	Nick Vereecke et al	https://www.gisaid.org	A phylodynamic workflow to rapidly gain insights into the dispersal history and dynamics of SARS-CoV-2 lineages	https://dx.doi.org/10.1101/2020.05.05.078758	2020-04-14
Belgium/UGent-100/2020	EPI_ISL_475060	2020-03-17	Europe	Belgium	Gent		Europe	Belgium	Gent	genome	29782	Human	?	?	B.1.5	G	Lab voor klinische biologie	Onderzoeksgroep Virologie	Laurens Lambrechts et al	https://www.gisaid.org	?	?	2020-06-23
Belgium/UGent-101/2020	EPI_ISL_475061	2020-03-17	Europe	Belgium	Gent		Europe	Belgium	Gent	genome	29782	Human	?	?	B.1.1	GR	Lab voor klinische biologie	Onderzoeksgroep Virologie	Laurens Lambrechts et al	https://www.gisaid.org	?	?	2020-06-23
Belgium/UGent-102/2020	EPI_ISL_475062	2020-03-18	Europe	Belgium	Gent		Europe	Belgium	Gent	genome	29782	Human	?	?	B.1	G	Lab voor klinische biologie	Onderzoeksgroep Virologie	Laurens Lambrechts et al	https://www.gisaid.org	?	?	2020-06-23
Belgium/UGent-103/2020	EPI_ISL_475063	2020-03-18	Europe	Belgium	Gent		Europe	Belgium	Gent	genome	29782	Human	?	?	B.1.1	GR	Lab voor klinische biologie	Onderzoeksgroep Virologie	Laurens Lambrechts et al	https://www.gisaid.org	?	?	2020-06-23
Belgium/UGent-104/2020	EPI_ISL_475064	2020-03-18	Europe	Belgium	Gent		Europe	Belgium	Gent	genome	29782	Human	?	?	B.2	V	Lab voor klinische biologie	Onderzoeksgroep Virologie	Laurens Lambrechts et al	https://www.gisaid.org	?	?	2020-06-23
Belgium/UGent-105/2020	EPI_ISL_475065	2020-03-18	Europe	Belgium	Gent		Europe	Belgium	Gent	genome	29782	Human	?	?	B.1	G	Lab voor klinische biologie	Onderzoeksgroep Virologie	Laurens Lambrechts et al	https://www.gisaid.org	?	?	2020-06-23
Belgium/UGent-106/2020	EPI_ISL_475066	2020-03-18	Europe	Belgium	Gent		Europe	Belgium	Gent	genome	29782	Human	?	?	B.1.1	GR	Lab voor klinische biologie	Onderzoeksgroep Virologie	Laurens Lambrechts et al	https://www.gisaid.org	?	?	2020-06-23
Belgium/UGent-107/2020	EPI_ISL_475067	2020-03-18	Europe	Belgium	Gent		Europe	Belgium	Gent	genome	29782	Human	?	?	B.1	G	Lab voor klinische biologie	Onderzoeksgroep Virologie	Laurens Lambrechts et al	https://www.gisaid.org	?	?	2020-06-23
Belgium/UGent-108/2020	EPI_ISL_475068	2020-03-18	Europe	Belgium	Gent		Europe	Belgium	Gent	genome	29782	Human	?	?	B.1.1	GR	Lab voor klinische biologie	Onderzoeksgroep Virologie	Laurens Lambrechts et al	https://www.gisaid.org	?	?	2020-06-23
Belgium/UGent-109/2020	EPI_ISL_475069	2020-03-18	Europe	Belgium	Gent		Europe	Belgium	Gent	genome	29782	Human	?	?	B.1.1	GR	Lab voor klinische biologie	Onderzoeksgroep Virologie	Laurens Lambrechts et al	https://www.gisaid.org	?	?	2020-06-23
Belgium/UGent-11/2020	EPI_ISL_419259	2020-03-24	Europe	Belgium	Gent		Europe	Belgium	Gent	genome	29779	Human	64	Male	B	L	Lab voor klinische biologie	Onderzoeksgroep Virologie	Laurens Lambrechts et al	https://www.gisaid.org	A phylodynamic workflow to rapidly gain insights into the dispersal history and dynamics of SARS-CoV-2 lineages	https://dx.doi.org/10.1101/2020.05.05.078758	2020-04-01
Belgium/UGent-110/2020	EPI_ISL_475070	2020-03-18	Europe	Belgium	Gent		Europe	Belgium	Gent	genome	29782	Human	?	?	B.1	G	Lab voor klinische biologie	Onderzoeksgroep Virologie	Laurens Lambrechts et al	https://www.gisaid.org	?	?	2020-06-23
Belgium/UGent-111/2020	EPI_ISL_475071	2020-03-18	Europe	Belgium	Gent		Europe	Belgium	Gent	genome	29782	Human	?	?	B.1	G	Lab voor klinische biologie	Onderzoeksgroep Virologie	Nick Vereecke et al	https://www.gisaid.org	?	?	2020-06-23
Belgium/UGent-112/2020	EPI_ISL_475072	2020-03-18	Europe	Belgium	Gent		Europe	Belgium	Gent	genome	29782	Human	?	?	B.1.1	GR	Lab voor klinische biologie	Onderzoeksgroep Virologie	Nick Vereecke et al	https://www.gisaid.org	?	?	2020-06-23
Belgium/UGent-113/2020	EPI_ISL_475073	2020-03-20	Europe	Belgium	Gent		Europe	Belgium	Gent	genome	29782	Human	?	?	B.1.1	GR	Lab voor klinische biologie	Onderzoeksgroep Virologie	Nick Vereecke et al	https://www.gisaid.org	?	?	2020-06-23
Belgium/UGent-114/2020	EPI_ISL_475074	2020-03-21	Europe	Belgium	Gent		Europe	Belgium	Gent	genome	29782	Human	?	?	B.1	GH	Lab voor klinische biologie	Onderzoeksgroep Virologie	Nick Vereecke et al	https://www.gisaid.org	?	?	2020-06-23
Belgium/UGent-115/2020	EPI_ISL_475075	2020-03-22	Europe	Belgium	Gent		Europe	Belgium	Gent	genome	29782	Human	?	?	B.1.1	GR	Lab voor klinische biologie	Onderzoeksgroep Virologie	Nick Vereecke et al	https://www.gisaid.org	?	?	2020-06-23
Belgium/UGent-116/2020	EPI_ISL_475076	2020-03-23	Europe	Belgium	Gent		Europe	Belgium	Gent	genome	29782	Human	?	?	B.1	GH	Lab voor klinische biologie	Onderzoeksgroep Virologie	Nick Vereecke et al	https://www.gisaid.org	?	?	2020-06-23
Belgium/UGent-117/2020	EPI_ISL_475077	2020-03-23	Europe	Belgium	Gent		Europe	Belgium	Gent	genome	29782	Human	?	?	B.1	G	Lab voor klinische biologie	Onderzoeksgroep Virologie	Nick Vereecke et al	https://www.gisaid.org	?	?	2020-06-23
Belgium/UGent-118/2020	EPI_ISL_475078	2020-03-23	Europe	Belgium	Gent		Europe	Belgium	Gent	genome	29782	Human	?	?	B.1	GH	Lab voor klinische biologie	Onderzoeksgroep Virologie	Nick Vereecke et al	https://www.gisaid.org	?	?	2020-06-23
Belgium/UGent-119/2020	EPI_ISL_475079	2020-03-23	Europe	Belgium	Gent		Europe	Belgium	Gent	genome	29782	Human	?	?	B.1	G	Lab voor klinische biologie	Onderzoeksgroep Virologie	Nick Vereecke et al	https://www.gisaid.org	?	?	2020-06-23
Belgium/UGent-12/2020	EPI_ISL_419264	2020-03-20	Europe	Belgium	Gent		Europe	Belgium	Gent	genome	29782	Human	80	Female	B.1.1	GR	Lab voor klinische biologie	Onderzoeksgroep Virologie	Nick Vereecke et al	https://www.gisaid.org	A phylodynamic workflow to rapidly gain insights into the dispersal history and dynamics of SARS-CoV-2 lineages	https://dx.doi.org/10.1101/2020.05.05.078758	2020-04-01
Belgium/UGent-120/2020	EPI_ISL_475080	2020-03-23	Europe	Belgium	Gent		Europe	Belgium	Gent	genome	29782	Human	?	?	B.2	V	Lab voor klinische biologie	Onderzoeksgroep Virologie	Nick Vereecke et al	https://www.gisaid.org	?	?	2020-06-23
Belgium/UGent-121/2020	EPI_ISL_475081	2020-05-22	Europe	Belgium	Gent		Europe	Belgium	Gent	genome	29782	Human	?	?	B.1.5	G	Lab voor klinische biologie	Onderzoeksgroep Virologie	Nick Vereecke et al	https://www.gisaid.org	?	?	2020-06-23
Belgium/UGent-122/2020	EPI_ISL_475082	2020-06-01	Europe	Belgium	Gent		Europe	Belgium	Gent	genome	29782	Human	?	?	B.1	G	Lab voor klinische biologie	Onderzoeksgroep Virologie	Nick Vereecke et al	https://www.gisaid.org	?	?	2020-06-23
Belgium/UGent-124/2020	EPI_ISL_481221	2020-04-24	Europe	Belgium	Gent		Europe	Belgium	Gent	genome	29782	Human	?	?	B.1	GH	Lab voor klinische biologie	Onderzoeksgroep Virologie	Laurens Lambrechts et al	https://www.gisaid.org	?	?	2020-07-02
Belgium/UGent-125/2020	EPI_ISL_481222	2020-04-24	Europe	Belgium	Gent		Europe	Belgium	Gent	genome	29782	Human	?	?	B.1	GH	Lab voor klinische biologie	Onderzoeksgroep Virologie	Laurens Lambrechts et al	https://www.gisaid.org	?	?	2020-07-02
Belgium/UGent-126/2020	EPI_ISL_481223	2020-06-15	Europe	Belgium	Gent		Europe	Belgium	Gent	genome	29782	Human	?	?	B.1.1	GR	Lab voor klinische biologie	Onderzoeksgroep Virologie	Laurens Lambrechts et al	https://www.gisaid.org	?	?	2020-07-02
Belgium/UGent-128/2020	EPI_ISL_481224	2020-05-15	Europe	Belgium	Gent		Europe	Belgium	Gent	genome	29782	Human	?	?	B.1.1	GR	Lab voor klinische biologie	Onderzoeksgroep Virologie	Laurens Lambrechts et al	https://www.gisaid.org	?	?	2020-07-02
Belgium/UGent-129/2020	EPI_ISL_481225	2020-04-16	Europe	Belgium	Gent		Europe	Belgium	Gent	genome	29782	Human	?	?	B.1	G	Lab voor klinische biologie	Onderzoeksgroep Virologie	Laurens Lambrechts et al	https://www.gisaid.org	?	?	2020-07-02
Belgium/UGent-13/2020	EPI_ISL_425055	2020-03-20	Europe	Belgium	Gent		Europe	Belgium	Gent	genome	29782	Human	?	?	B.1	G	Lab voor klinische biologie	Onderzoeksgroep Virologie	Nick Vereecke et al	https://www.gisaid.org	A phylodynamic workflow to rapidly gain insights into the dispersal history and dynamics of SARS-CoV-2 lineages	https://dx.doi.org/10.1101/2020.05.05.078758	2020-04-14
Belgium/UGent-132/2020	EPI_ISL_481226	2020-05-05	Europe	Belgium	Gent		Europe	Belgium	Gent	genome	29782	Human	?	?	B.1.1	GR	Lab voor klinische biologie	Onderzoeksgroep Virologie	Laurens Lambrechts et al	https://www.gisaid.org	?	?	2020-07-02
Belgium/UGent-133/2020	EPI_ISL_481227	2020-04-28	Europe	Belgium	Gent		Europe	Belgium	Gent	genome	29782	Human	?	?	B.1	G	Lab voor klinische biologie	Onderzoeksgroep Virologie	Nick Vereecke et al	https://www.gisaid.org	?	?	2020-07-02
Belgium/UGent-134/2020	EPI_ISL_481228	2020-04-18	Europe	Belgium	Gent		Europe	Belgium	Gent	genome	29611	Human	?	?	B.1.5	G	Lab voor klinische biologie	Onderzoeksgroep Virologie	Nick Vereecke et al	https://www.gisaid.org	?	?	2020-07-02
Belgium/UGent-136/2020	EPI_ISL_481229	2020-04-16	Europe	Belgium	Gent		Europe	Belgium	Gent	genome	29782	Human	?	?	B.1.1.5	GR	Lab voor klinische biologie	Onderzoeksgroep Virologie	Nick Vereecke et al	https://www.gisaid.org	?	?	2020-07-02
Belgium/UGent-138/2020	EPI_ISL_481230	2020-04-27	Europe	Belgium	Gent		Europe	Belgium	Gent	genome	29782	Human	?	?	B	L	Lab voor klinische biologie	Onderzoeksgroep Virologie	Nick Vereecke et al	https://www.gisaid.org	?	?	2020-07-02
Belgium/UGent-140/2020	EPI_ISL_481231	2020-04-29	Europe	Belgium	Gent		Europe	Belgium	Gent	genome	29782	Human	?	?	B.1	GH	Lab voor klinische biologie	Onderzoeksgroep Virologie	Nick Vereecke et al	https://www.gisaid.org	?	?	2020-07-02
Belgium/UGent-141/2020	EPI_ISL_481232	2020-04-29	Europe	Belgium	Gent		Europe	Belgium	Gent	genome	29782	Human	?	?	B.1.1	GR	Lab voor klinische biologie	Onderzoeksgroep Virologie	Nick Vereecke et al	https://www.gisaid.org	?	?	2020-07-02
Belgium/UGent-142/2020	EPI_ISL_481233	2020-05-06	Europe	Belgium	Gent		Europe	Belgium	Gent	genome	29782	Human	?	?	B.1	GH	Lab voor klinische biologie	Onderzoeksgroep Virologie	Nick Vereecke et al	https://www.gisaid.org	?	?	2020-07-02
Belgium/UGent-15/2020	EPI_ISL_425056	2020-03-25	Europe	Belgium	Gent		Europe	Belgium	Gent	genome	29779	Human	?	?	B	L	Lab voor klinische biologie	Onderzoeksgroep Virologie	Laurens Lambrechts et al	https://www.gisaid.org	A phylodynamic workflow to rapidly gain insights into the dispersal history and dynamics of SARS-CoV-2 lineages	https://dx.doi.org/10.1101/2020.05.05.078758	2020-04-14
Belgium/UGent-17/2020	EPI_ISL_425057	2020-03-26	Europe	Belgium	Gent		Europe	Belgium	Gent	genome	29779	Human	?	?	B	L	Lab voor klinische biologie	Onderzoeksgroep Virologie	Laurens Lambrechts et al	https://www.gisaid.org	A phylodynamic workflow to rapidly gain insights into the dispersal history and dynamics of SARS-CoV-2 lineages	https://dx.doi.org/10.1101/2020.05.05.078758	2020-04-14
Belgium/UGent-18/2020	EPI_ISL_425058	2020-03-23	Europe	Belgium	Gent		Europe	Belgium	Gent	genome	29779	Human	?	?	B	L	Lab voor klinische biologie	Onderzoeksgroep Virologie	Laurens Lambrechts et al	https://www.gisaid.org	A phylodynamic workflow to rapidly gain insights into the dispersal history and dynamics of SARS-CoV-2 lineages	https://dx.doi.org/10.1101/2020.05.05.078758	2020-04-14
Belgium/UGent-19/2020	EPI_ISL_425059	2020-03-24	Europe	Belgium	Gent		Europe	Belgium	Gent	genome	29779	Human	?	?	B	L	Lab voor klinische biologie	Onderzoeksgroep Virologie	Nick Vereecke et al	https://www.gisaid.org	A phylodynamic workflow to rapidly gain insights into the dispersal history and dynamics of SARS-CoV-2 lineages	https://dx.doi.org/10.1101/2020.05.05.078758	2020-04-14
Belgium/UGent-2/2020	EPI_ISL_425050	2020-03-24	Europe	Belgium	Gent		Europe	Belgium	Gent	genome	29782	Human	?	?	B.1.5	G	Lab voor klinische biologie	Onderzoeksgroep Virologie	Laurens Lambrechts et al	https://www.gisaid.org	A phylodynamic workflow to rapidly gain insights into the dispersal history and dynamics of SARS-CoV-2 lineages	https://dx.doi.org/10.1101/2020.05.05.078758	2020-04-14
Belgium/UGent-20/2020	EPI_ISL_425060	2020-03-25	Europe	Belgium	Gent		Europe	Belgium	Gent	genome	29779	Human	?	?	B	L	Lab voor klinische biologie	Onderzoeksgroep Virologie	Nick Vereecke et al	https://www.gisaid.org	A phylodynamic workflow to rapidly gain insights into the dispersal history and dynamics of SARS-CoV-2 lineages	https://dx.doi.org/10.1101/2020.05.05.078758	2020-04-14
Belgium/UGent-21/2020	EPI_ISL_425061	2020-03-25	Europe	Belgium	Gent		Europe	Belgium	Gent	genome	29779	Human	?	?	B	L	Lab voor klinische biologie	Onderzoeksgroep Virologie	Nick Vereecke et al	https://www.gisaid.org	A phylodynamic workflow to rapidly gain insights into the dispersal history and dynamics of SARS-CoV-2 lineages	https://dx.doi.org/10.1101/2020.05.05.078758	2020-04-14
Belgium/UGent-22/2020	EPI_ISL_425062	2020-03-24	Europe	Belgium	Gent		Europe	Belgium	Gent	genome	29782	Human	?	?	B.1	G	Lab voor klinische biologie	Onderzoeksgroep Virologie	Laurens Lambrechts et al	https://www.gisaid.org	A phylodynamic workflow to rapidly gain insights into the dispersal history and dynamics of SARS-CoV-2 lineages	https://dx.doi.org/10.1101/2020.05.05.078758	2020-04-14
Belgium/UGent-23/2020	EPI_ISL_451164	2020-03-24	Europe	Belgium	Gent		Europe	Belgium	Gent	genome	29782	Human	?	?	B.1.22	GH	Lab voor klinische biologie	Onderzoeksgroep Virologie	Laurens Lambrechts et al	https://www.gisaid.org	?	?	2020-05-23
Belgium/UGent-24/2020	EPI_ISL_425063	2020-03-24	Europe	Belgium	Gent		Europe	Belgium	Gent	genome	29782	Human	?	?	B.1	G	Lab voor klinische biologie	Onderzoeksgroep Virologie	Laurens Lambrechts et al	https://www.gisaid.org	A phylodynamic workflow to rapidly gain insights into the dispersal history and dynamics of SARS-CoV-2 lineages	https://dx.doi.org/10.1101/2020.05.05.078758	2020-04-14
Belgium/UGent-25/2020	EPI_ISL_425064	2020-03-25	Europe	Belgium	Gent		Europe	Belgium	Gent	genome	29782	Human	?	?	B.1	G	Lab voor klinische biologie	Onderzoeksgroep Virologie	Laurens Lambrechts et al	https://www.gisaid.org	A phylodynamic workflow to rapidly gain insights into the dispersal history and dynamics of SARS-CoV-2 lineages	https://dx.doi.org/10.1101/2020.05.05.078758	2020-04-14
Belgium/UGent-28/2020	EPI_ISL_434347	2020-03-26	Europe	Belgium	Gent		Europe	Belgium	Gent	genome	29782	Human	?	?	B.1.1	GR	Lab voor klinische biologie	Onderzoeksgroep Virologie	Laurens Lambrechts et al	https://www.gisaid.org	?	?	2020-04-29
Belgium/UGent-3/2020	EPI_ISL_425051	2020-03-24	Europe	Belgium	Gent		Europe	Belgium	Gent	genome	29779	Human	?	?	B	L	Lab voor klinische biologie	Onderzoeksgroep Virologie	Nick Vereecke et al	https://www.gisaid.org	A phylodynamic workflow to rapidly gain insights into the dispersal history and dynamics of SARS-CoV-2 lineages	https://dx.doi.org/10.1101/2020.05.05.078758	2020-04-14
Belgium/UGent-30/2020	EPI_ISL_434348	2020-03-26	Europe	Belgium	Gent		Europe	Belgium	Gent	genome	29782	Human	?	?	B.1.1	GR	Lab voor klinische biologie	Onderzoeksgroep Virologie	Laurens Lambrechts et al	https://www.gisaid.org	?	?	2020-04-29
Belgium/UGent-31/2020	EPI_ISL_434349	2020-03-26	Europe	Belgium	Gent		Europe	Belgium	Gent	genome	29779	Human	?	?	B	L	Lab voor klinische biologie	Onderzoeksgroep Virologie	Laurens Lambrechts et al	https://www.gisaid.org	?	?	2020-04-29
Belgium/UGent-32/2020	EPI_ISL_434350	2020-03-26	Europe	Belgium	Gent		Europe	Belgium	Gent	genome	29782	Human	?	?	B.1.1	GR	Lab voor klinische biologie	Onderzoeksgroep Virologie	Laurens Lambrechts et al	https://www.gisaid.org	?	?	2020-04-29
Belgium/UGent-33/2020	EPI_ISL_434351	2020-03-28	Europe	Belgium	Gent		Europe	Belgium	Gent	genome	29782	Human	?	?	B.1	GH	Lab voor klinische biologie	Onderzoeksgroep Virologie	Laurens Lambrechts et al	https://www.gisaid.org	?	?	2020-04-29
Belgium/UGent-34/2020	EPI_ISL_434352	2020-03-26	Europe	Belgium	Gent		Europe	Belgium	Gent	genome	29782	Human	?	?	B.1	G	Lab voor klinische biologie	Onderzoeksgroep Virologie	Laurens Lambrechts et al	https://www.gisaid.org	?	?	2020-04-29
Belgium/UGent-35/2020	EPI_ISL_434353	2020-03-26	Europe	Belgium	Gent		Europe	Belgium	Gent	genome	29782	Human	?	?	B.1.1	GR	Lab voor klinische biologie	Onderzoeksgroep Virologie	Laurens Lambrechts et al	https://www.gisaid.org	?	?	2020-04-29
Belgium/UGent-36/2020	EPI_ISL_434354	2020-03-27	Europe	Belgium	Gent		Europe	Belgium	Gent	genome	29782	Human	?	?	B.1.22	GH	Lab voor klinische biologie	Onderzoeksgroep Virologie	Laurens Lambrechts et al	https://www.gisaid.org	?	?	2020-04-29
Belgium/UGent-37/2020	EPI_ISL_434355	2020-03-27	Europe	Belgium	Gent		Europe	Belgium	Gent	genome	29782	Human	?	?	B.1.5	G	Lab voor klinische biologie	Onderzoeksgroep Virologie	Laurens Lambrechts et al	https://www.gisaid.org	?	?	2020-04-29
Belgium/UGent-39/2020	EPI_ISL_434356	2020-03-27	Europe	Belgium	Gent		Europe	Belgium	Gent	genome	29782	Human	?	?	B.1	G	Lab voor klinische biologie	Onderzoeksgroep Virologie	Nick Vereecke et al	https://www.gisaid.org	?	?	2020-04-29
Belgium/UGent-4/2020	EPI_ISL_419266	2020-03-24	Europe	Belgium	Gent		Europe	Belgium	Gent	genome	29782	Human	28	Male	B.1.1	GR	Lab voor klinische biologie	Onderzoeksgroep Virologie	Nick Vereecke et al	https://www.gisaid.org	A phylodynamic workflow to rapidly gain insights into the dispersal history and dynamics of SARS-CoV-2 lineages	https://dx.doi.org/10.1101/2020.05.05.078758	2020-04-01
Belgium/UGent-40/2020	EPI_ISL_434357	2020-03-27	Europe	Belgium	Gent		Europe	Belgium	Gent	genome	29782	Human	?	?	B.1	G	Lab voor klinische biologie	Onderzoeksgroep Virologie	Nick Vereecke et al	https://www.gisaid.org	?	?	2020-04-29
Belgium/UGent-42/2020	EPI_ISL_434358	2020-04-13	Europe	Belgium	Gent		Europe	Belgium	Gent	genome	29782	Human	?	?	B.1.6	G	Lab voor klinische biologie	Onderzoeksgroep Virologie	Nick Vereecke et al	https://www.gisaid.org	?	?	2020-04-29
Belgium/UGent-43/2020	EPI_ISL_434359	2020-03-28	Europe	Belgium	Gent		Europe	Belgium	Gent	genome	29782	Human	?	?	B.1.1	GR	Lab voor klinische biologie	Onderzoeksgroep Virologie	Nick Vereecke et al	https://www.gisaid.org	?	?	2020-04-29
Belgium/UGent-44/2020	EPI_ISL_434360	2020-03-29	Europe	Belgium	Gent		Europe	Belgium	Gent	genome	29782	Human	?	?	B.1.1	GR	Lab voor klinische biologie	Onderzoeksgroep Virologie	Nick Vereecke et al	https://www.gisaid.org	?	?	2020-04-29
Belgium/UGent-45/2020	EPI_ISL_434361	2020-03-29	Europe	Belgium	Gent		Europe	Belgium	Gent	genome	29782	Human	?	?	B.1	G	Lab voor klinische biologie	Onderzoeksgroep Virologie	Nick Vereecke et al	https://www.gisaid.org	?	?	2020-04-29
Belgium/UGent-46/2020	EPI_ISL_434362	2020-03-29	Europe	Belgium	Gent		Europe	Belgium	Gent	genome	29782	Human	?	?	B.1.1	GR	Lab voor klinische biologie	Onderzoeksgroep Virologie	Nick Vereecke et al	https://www.gisaid.org	?	?	2020-04-29
Belgium/UGent-47/2020	EPI_ISL_434363	2020-03-30	Europe	Belgium	Gent		Europe	Belgium	Gent	genome	29773	Human	?	?	B.1.5.2	G	Lab voor klinische biologie	Onderzoeksgroep Virologie	Nick Vereecke et al	https://www.gisaid.org	?	?	2020-04-29
Belgium/UGent-48/2020	EPI_ISL_434364	2020-03-30	Europe	Belgium	Gent		Europe	Belgium	Gent	genome	29782	Human	?	?	A.2	S	Lab voor klinische biologie	Onderzoeksgroep Virologie	Nick Vereecke et al	https://www.gisaid.org	?	?	2020-04-29
Belgium/UGent-49/2020	EPI_ISL_434365	2020-03-30	Europe	Belgium	Gent		Europe	Belgium	Gent	genome	29782	Human	?	?	B.1	G	Lab voor klinische biologie	Onderzoeksgroep Virologie	Nick Vereecke et al	https://www.gisaid.org	?	?	2020-04-29
Belgium/UGent-52/2020	EPI_ISL_451165	2020-03-31	Europe	Belgium	Gent		Europe	Belgium	Gent	genome	29770	Human	?	?	B.1.1	GR	Lab voor klinische biologie	Onderzoeksgroep Virologie	Laurens Lambrechts et al	https://www.gisaid.org	?	?	2020-05-23
Belgium/UGent-53/2020	EPI_ISL_451166	2020-03-31	Europe	Belgium	Gent		Europe	Belgium	Gent	genome	29782	Human	?	?	B.1	GH	Lab voor klinische biologie	Onderzoeksgroep Virologie	Laurens Lambrechts et al	https://www.gisaid.org	?	?	2020-05-23
Belgium/UGent-54/2020	EPI_ISL_451167	2020-04-01	Europe	Belgium	Gent		Europe	Belgium	Gent	genome	29782	Human	?	?	B.1.1	GR	Lab voor klinische biologie	Onderzoeksgroep Virologie	Laurens Lambrechts et al	https://www.gisaid.org	?	?	2020-05-23
Belgium/UGent-57/2020	EPI_ISL_451168	2020-04-03	Europe	Belgium	Gent		Europe	Belgium	Gent	genome	29782	Human	?	?	B.1	G	Lab voor klinische biologie	Onderzoeksgroep Virologie	Laurens Lambrechts et al	https://www.gisaid.org	?	?	2020-05-23
Belgium/UGent-58/2020	EPI_ISL_451169	2020-04-05	Europe	Belgium	Gent		Europe	Belgium	Gent	genome	29782	Human	?	?	B.1	GH	Lab voor klinische biologie	Onderzoeksgroep Virologie	Laurens Lambrechts et al	https://www.gisaid.org	?	?	2020-05-23
Belgium/UGent-59/2020	EPI_ISL_451170	2020-04-05	Europe	Belgium	Gent		Europe	Belgium	Gent	genome	29782	Human	?	?	B.1	G	Lab voor klinische biologie	Onderzoeksgroep Virologie	Laurens Lambrechts et al	https://www.gisaid.org	?	?	2020-05-23
Belgium/UGent-6/2020	EPI_ISL_419265	2020-03-24	Europe	Belgium	Gent		Europe	Belgium	Gent	genome	29782	Human	69	Female	B.1.1	GR	Lab voor klinische biologie	Onderzoeksgroep Virologie	Laurens Lambrechts et al	https://www.gisaid.org	A phylodynamic workflow to rapidly gain insights into the dispersal history and dynamics of SARS-CoV-2 lineages	https://dx.doi.org/10.1101/2020.05.05.078758	2020-04-01
Belgium/UGent-60/2020	EPI_ISL_451171	2020-04-06	Europe	Belgium	Gent		Europe	Belgium	Gent	genome	29782	Human	?	?	B.1	G	Lab voor klinische biologie	Onderzoeksgroep Virologie	Laurens Lambrechts et al	https://www.gisaid.org	?	?	2020-05-23
Belgium/UGent-61/2020	EPI_ISL_451172	2020-04-08	Europe	Belgium	Gent		Europe	Belgium	Gent	genome	29779	Human	?	?	B	O	Lab voor klinische biologie	Onderzoeksgroep Virologie	Laurens Lambrechts et al	https://www.gisaid.org	?	?	2020-05-23
Belgium/UGent-62/2020	EPI_ISL_451173	2020-04-05	Europe	Belgium	Gent		Europe	Belgium	Gent	genome	29773	Human	?	?	B.1.1	GR	Lab voor klinische biologie	Onderzoeksgroep Virologie	Laurens Lambrechts et al	https://www.gisaid.org	?	?	2020-05-23
Belgium/UGent-63/2020	EPI_ISL_451174	2020-04-06	Europe	Belgium	Gent		Europe	Belgium	Gent	genome	29782	Human	?	?	B.1	G	Lab voor klinische biologie	Onderzoeksgroep Virologie	Nick Vereecke et al	https://www.gisaid.org	?	?	2020-05-23
Belgium/UGent-64/2020	EPI_ISL_451175	2020-04-07	Europe	Belgium	Gent		Europe	Belgium	Gent	genome	29782	Human	?	?	B.1	GH	Lab voor klinische biologie	Onderzoeksgroep Virologie	Nick Vereecke et al	https://www.gisaid.org	?	?	2020-05-23
Belgium/UGent-65/2020	EPI_ISL_451176	2020-04-08	Europe	Belgium	Gent		Europe	Belgium	Gent	genome	29782	Human	?	?	B.1.1	GR	Lab voor klinische biologie	Onderzoeksgroep Virologie	Nick Vereecke et al	https://www.gisaid.org	?	?	2020-05-23
Belgium/UGent-66/2020	EPI_ISL_451177	2020-04-08	Europe	Belgium	Gent		Europe	Belgium	Gent	genome	29782	Human	?	?	B.1.6	G	Lab voor klinische biologie	Onderzoeksgroep Virologie	Nick Vereecke et al	https://www.gisaid.org	?	?	2020-05-23
Belgium/UGent-67/2020	EPI_ISL_451178	2020-04-09	Europe	Belgium	Gent		Europe	Belgium	Gent	genome	29782	Human	?	?	B.1	GH	Lab voor klinische biologie	Onderzoeksgroep Virologie	Nick Vereecke et al	https://www.gisaid.org	?	?	2020-05-23
Belgium/UGent-68/2020	EPI_ISL_451179	2020-04-09	Europe	Belgium	Gent		Europe	Belgium	Gent	genome	29782	Human	?	?	B.1.5.8	G	Lab voor klinische biologie	Onderzoeksgroep Virologie	Nick Vereecke et al	https://www.gisaid.org	?	?	2020-05-23
Belgium/UGent-69/2020	EPI_ISL_451180	2020-04-14	Europe	Belgium	Gent		Europe	Belgium	Gent	genome	29782	Human	?	?	B.1	G	Lab voor klinische biologie	Onderzoeksgroep Virologie	Nick Vereecke et al	https://www.gisaid.org	?	?	2020-05-23
Belgium/UGent-70/2020	EPI_ISL_451181	2020-04-14	Europe	Belgium	Gent		Europe	Belgium	Gent	genome	29782	Human	?	?	B.1.5	G	Lab voor klinische biologie	Onderzoeksgroep Virologie	Nick Vereecke et al	https://www.gisaid.org	?	?	2020-05-23
Belgium/UGent-71/2020	EPI_ISL_451182	2020-04-15	Europe	Belgium	Gent		Europe	Belgium	Gent	genome	29782	Human	?	?	B.1	GH	Lab voor klinische biologie	Onderzoeksgroep Virologie	Nick Vereecke et al	https://www.gisaid.org	?	?	2020-05-23
Belgium/UGent-76/2020	EPI_ISL_468727	2020-03-23	Europe	Belgium	Gent		Europe	Belgium	Gent	genome	29779	Human	?	?	B	L	Lab voor klinische biologie	Onderzoeksgroep Virologie	Laurens Lambrechts et al	https://www.gisaid.org	?	?	2020-06-17
Belgium/UGent-77/2020	EPI_ISL_468728	2020-03-25	Europe	Belgium	Gent		Europe	Belgium	Gent	genome	29779	Human	?	?	B	L	Lab voor klinische biologie	Onderzoeksgroep Virologie	Laurens Lambrechts et al	https://www.gisaid.org	?	?	2020-06-17
Belgium/UGent-78/2020	EPI_ISL_468730	2020-03-05	Europe	Belgium	Gent		Europe	Belgium	Gent	genome	29782	Human	?	?	B.1	GH	Lab voor klinische biologie	Onderzoeksgroep Virologie	Laurens Lambrechts et al	https://www.gisaid.org	?	?	2020-06-17
Belgium/UGent-79/2020	EPI_ISL_468729	2020-03-09	Europe	Belgium	Gent		Europe	Belgium	Gent	genome	29782	Human	?	?	B.1	G	Lab voor klinische biologie	Onderzoeksgroep Virologie	Laurens Lambrechts et al	https://www.gisaid.org	?	?	2020-06-17
Belgium/UGent-8/2020	EPI_ISL_425052	2020-03-25	Europe	Belgium	Gent		Europe	Belgium	Gent	genome	29782	Human	?	?	B.1.1	GR	Lab voor klinische biologie	Onderzoeksgroep Virologie	Nick Vereecke et al	https://www.gisaid.org	A phylodynamic workflow to rapidly gain insights into the dispersal history and dynamics of SARS-CoV-2 lineages	https://dx.doi.org/10.1101/2020.05.05.078758	2020-04-14
Belgium/UGent-82/2020	EPI_ISL_468731	2020-03-11	Europe	Belgium	Gent		Europe	Belgium	Gent	genome	29782	Human	?	?	B.1	GH	Lab voor klinische biologie	Onderzoeksgroep Virologie	Laurens Lambrechts et al	https://www.gisaid.org	?	?	2020-06-17
Belgium/UGent-83/2020	EPI_ISL_468732	2020-03-11	Europe	Belgium	Gent		Europe	Belgium	Gent	genome	29782	Human	?	?	B.1	G	Lab voor klinische biologie	Onderzoeksgroep Virologie	Laurens Lambrechts et al	https://www.gisaid.org	?	?	2020-06-17
Belgium/UGent-85/2020	EPI_ISL_468733	2020-03-11	Europe	Belgium	Gent		Europe	Belgium	Gent	genome	29782	Human	?	?	B.1	GH	Lab voor klinische biologie	Onderzoeksgroep Virologie	Laurens Lambrechts et al	https://www.gisaid.org	?	?	2020-06-17
Belgium/UGent-86/2020	EPI_ISL_468734	2020-03-11	Europe	Belgium	Gent		Europe	Belgium	Gent	genome	29782	Human	?	?	B.1	GH	Lab voor klinische biologie	Onderzoeksgroep Virologie	Laurens Lambrechts et al	https://www.gisaid.org	?	?	2020-06-17
Belgium/UGent-87/2020	EPI_ISL_468735	2020-03-11	Europe	Belgium	Gent		Europe	Belgium	Gent	genome	29782	Human	?	?	B.1	GH	Lab voor klinische biologie	Onderzoeksgroep Virologie	Laurens Lambrechts et al	https://www.gisaid.org	?	?	2020-06-17
Belgium/UGent-88/2020	EPI_ISL_468736	2020-03-11	Europe	Belgium	Gent		Europe	Belgium	Gent	genome	29782	Human	?	?	B.1	G	Lab voor klinische biologie	Onderzoeksgroep Virologie	Nick Vereecke et al	https://www.gisaid.org	?	?	2020-06-17
Belgium/UGent-89/2020	EPI_ISL_468737	2020-03-17	Europe	Belgium	Gent		Europe	Belgium	Gent	genome	29782	Human	?	?	B.2	V	Lab voor klinische biologie	Onderzoeksgroep Virologie	Nick Vereecke et al	https://www.gisaid.org	?	?	2020-06-17
Belgium/UGent-9/2020	EPI_ISL_425053	2020-03-25	Europe	Belgium	Gent		Europe	Belgium	Gent	genome	29782	Human	?	?	B.2	V	Lab voor klinische biologie	Onderzoeksgroep Virologie	Nick Vereecke et al	https://www.gisaid.org	A phylodynamic workflow to rapidly gain insights into the dispersal history and dynamics of SARS-CoV-2 lineages	https://dx.doi.org/10.1101/2020.05.05.078758	2020-04-14
Belgium/UGent-90/2020	EPI_ISL_468738	2020-03-13	Europe	Belgium	Gent		Europe	Belgium	Gent	genome	29782	Human	?	?	B.1	GH	Lab voor klinische biologie	Onderzoeksgroep Virologie	Nick Vereecke et al	https://www.gisaid.org	?	?	2020-06-17
Belgium/UGent-91/2020	EPI_ISL_468739	2020-03-13	Europe	Belgium	Gent		Europe	Belgium	Gent	genome	29782	Human	?	?	B.1	G	Lab voor klinische biologie	Onderzoeksgroep Virologie	Nick Vereecke et al	https://www.gisaid.org	?	?	2020-06-17
Belgium/UGent-92/2020	EPI_ISL_468740	2020-03-13	Europe	Belgium	Gent		Europe	Belgium	Gent	genome	29782	Human	?	?	B.1	G	Lab voor klinische biologie	Onderzoeksgroep Virologie	Nick Vereecke et al	https://www.gisaid.org	?	?	2020-06-17
Belgium/UGent-93/2020	EPI_ISL_468741	2020-03-13	Europe	Belgium	Gent		Europe	Belgium	Gent	genome	29782	Human	?	?	B.1	GH	Lab voor klinische biologie	Onderzoeksgroep Virologie	Nick Vereecke et al	https://www.gisaid.org	?	?	2020-06-17
Belgium/UGent-94/2020	EPI_ISL_468742	2020-03-13	Europe	Belgium	Gent		Europe	Belgium	Gent	genome	29779	Human	?	?	B	O	Lab voor klinische biologie	Onderzoeksgroep Virologie	Nick Vereecke et al	https://www.gisaid.org	?	?	2020-06-17
Belgium/UGent-95/2020	EPI_ISL_468743	2020-03-17	Europe	Belgium	Gent		Europe	Belgium	Gent	genome	29782	Human	?	?	B.1	G	Lab voor klinische biologie	Onderzoeksgroep Virologie	Nick Vereecke et al	https://www.gisaid.org	?	?	2020-06-17
Belgium/UGent-96/2020	EPI_ISL_468744	2020-03-17	Europe	Belgium	Gent		Europe	Belgium	Gent	genome	29782	Human	?	?	B.1.1	GR	Lab voor klinische biologie	Onderzoeksgroep Virologie	Nick Vereecke et al	https://www.gisaid.org	?	?	2020-06-17
Belgium/UGent-97/2020	EPI_ISL_468745	2020-03-17	Europe	Belgium	Gent		Europe	Belgium	Gent	genome	29782	Human	?	?	B.1	G	Lab voor klinische biologie	Onderzoeksgroep Virologie	Nick Vereecke et al	https://www.gisaid.org	?	?	2020-06-17
Belgium/UGent-98/2020	EPI_ISL_468746	2020-03-17	Europe	Belgium	Gent		Europe	Belgium	Gent	genome	29782	Human	?	?	B.1	G	Lab voor klinische biologie	Onderzoeksgroep Virologie	Nick Vereecke et al	https://www.gisaid.org	?	?	2020-06-17
Belgium/ULG-0174/2020	EPI_ISL_447125	2020-03-07	Europe	Belgium	Li√®ge		Europe	Belgium	Li√®ge	genome	29782	Human	?	?	B.1	G	Department of Clinical Microbiology	GIGA Medical Genomics	Keith Durkin et al	https://www.gisaid.org	?	?	2020-05-16
Belgium/ULG-0182/2020	EPI_ISL_447126	2020-03-15	Europe	Belgium	Li√®ge		Europe	Belgium	Li√®ge	genome	29782	Human	?	?	B.1	G	Department of Clinical Microbiology	GIGA Medical Genomics	Keith Durkin et al	https://www.gisaid.org	?	?	2020-05-16
Belgium/ULG-0183/2020	EPI_ISL_447141	2020-04-18	Europe	Belgium	Li√®ge		Europe	Belgium	Li√®ge	genome	29782	Human	?	?	B.2	V	Department of Clinical Microbiology	GIGA Medical Genomics	Keith Durkin et al	https://www.gisaid.org	?	?	2020-05-16
Belgium/ULG-0184/2020	EPI_ISL_447127	2020-03-23	Europe	Belgium	Li√®ge		Europe	Belgium	Li√®ge	genome	29782	Human	?	?	B.3	L	Department of Clinical Microbiology	GIGA Medical Genomics	Keith Durkin et al	https://www.gisaid.org	A recurrent mutation at position 26,340 of SARS-CoV-2 is associated with failure of the E-gene qRT-PCR utilized in a commercial dual-target diagnostic assay	https://jcm.asm.org/content/early/2020/07/17/JCM.01598-20	2020-05-16
Belgium/ULG-0186/2020	EPI_ISL_447128	2020-03-23	Europe	Belgium	Li√®ge		Europe	Belgium	Li√®ge	genome	29782	Human	?	?	B.1.1	GR	Department of Clinical Microbiology	GIGA Medical Genomics	Keith Durkin et al	https://www.gisaid.org	?	?	2020-05-16
Belgium/ULG-0189/2020	EPI_ISL_447129	2020-03-31	Europe	Belgium	Li√®ge		Europe	Belgium	Li√®ge	genome	29776	Human	?	?	B.1	G	Department of Clinical Microbiology	GIGA Medical Genomics	Keith Durkin et al	https://www.gisaid.org	?	?	2020-05-16
Belgium/ULG-0190/2020	EPI_ISL_447130	2020-03-17	Europe	Belgium	Li√®ge		Europe	Belgium	Li√®ge	genome	29782	Human	?	?	B.1.1	GR	Department of Clinical Microbiology	GIGA Medical Genomics	Keith Durkin et al	https://www.gisaid.org	?	?	2020-05-16
Belgium/ULG-0191/2020	EPI_ISL_447131	2020-03-23	Europe	Belgium	Li√®ge		Europe	Belgium	Li√®ge	genome	29782	Human	?	?	B.1	G	Department of Clinical Microbiology	GIGA Medical Genomics	Keith Durkin et al	https://www.gisaid.org	?	?	2020-05-16
Belgium/ULG-0532/2020	EPI_ISL_447132	2020-03-23	Europe	Belgium	Li√®ge		Europe	Belgium	Li√®ge	genome	29782	Human	?	?	B.1.12	GH	Department of Clinical Microbiology	GIGA Medical Genomics	Keith Durkin et al	https://www.gisaid.org	?	?	2020-05-16
Belgium/ULG-0536/2020	EPI_ISL_447133	2020-04-11	Europe	Belgium	Li√®ge		Europe	Belgium	Li√®ge	genome	29773	Human	?	?	B.1	G	Department of Clinical Microbiology	GIGA Medical Genomics	Keith Durkin et al	https://www.gisaid.org	?	?	2020-05-16
Belgium/ULG-0544/2020	EPI_ISL_447134	2020-03-24	Europe	Belgium	Li√®ge		Europe	Belgium	Li√®ge	genome	29782	Human	?	?	B.1.9	GH	Department of Clinical Microbiology	GIGA Medical Genomics	Keith Durkin et al	https://www.gisaid.org	?	?	2020-05-16
Belgium/ULG-0546/2020	EPI_ISL_447135	2020-03-24	Europe	Belgium	Li√®ge		Europe	Belgium	Li√®ge	genome	29782	Human	?	?	B.1.9	GH	Department of Clinical Microbiology	GIGA Medical Genomics	Keith Durkin et al	https://www.gisaid.org	?	?	2020-05-16
Belgium/ULG-10001/2020	EPI_ISL_421182	2020-03-05	Europe	Belgium	Li√®ge		Europe	Belgium	Li√®ge	genome	29782	Human	73	Female	B.1	GH	Department of Clinical Microbiology	GIGA Medical Genomics	Keith Durkin et al	https://www.gisaid.org	A phylodynamic workflow to rapidly gain insights into the dispersal history and dynamics of SARS-CoV-2 lineages	https://dx.doi.org/10.1101/2020.05.05.078758	2020-04-07
Belgium/ULG-10003/2020	EPI_ISL_421183	2020-03-30	Europe	Belgium	Li√®ge		Europe	Belgium	Li√®ge	genome	29782	Human	39	Female	B.1.9	GH	Department of Clinical Microbiology	GIGA Medical Genomics	Keith Durkin et al	https://www.gisaid.org	A phylodynamic workflow to rapidly gain insights into the dispersal history and dynamics of SARS-CoV-2 lineages	https://dx.doi.org/10.1101/2020.05.05.078758	2020-04-07
Belgium/ULG-10004/2020	EPI_ISL_421184	2020-03-30	Europe	Belgium	Li√®ge		Europe	Belgium	Li√®ge	genome	29779	Human	56	Female	B.1.12	GH	Department of Clinical Microbiology	GIGA Medical Genomics	Keith Durkin et al	https://www.gisaid.org	A phylodynamic workflow to rapidly gain insights into the dispersal history and dynamics of SARS-CoV-2 lineages	https://dx.doi.org/10.1101/2020.05.05.078758	2020-04-07
Belgium/ULG-10006/2020	EPI_ISL_421185	2020-03-31	Europe	Belgium	Li√®ge		Europe	Belgium	Li√®ge	genome	29782	Human	30	Female	B.1.1	GR	Department of Clinical Microbiology	GIGA Medical Genomics	Keith Durkin et al	https://www.gisaid.org	A phylodynamic workflow to rapidly gain insights into the dispersal history and dynamics of SARS-CoV-2 lineages	https://dx.doi.org/10.1101/2020.05.05.078758	2020-04-07
Belgium/ULG-10007/2020	EPI_ISL_421186	2020-03-30	Europe	Belgium	Li√®ge		Europe	Belgium	Li√®ge	genome	29782	Human	80	Female	B.1	G	Department of Clinical Microbiology	GIGA Medical Genomics	Keith Durkin et al	https://www.gisaid.org	A phylodynamic workflow to rapidly gain insights into the dispersal history and dynamics of SARS-CoV-2 lineages	https://dx.doi.org/10.1101/2020.05.05.078758	2020-04-07
Belgium/ULG-10008/2020	EPI_ISL_421187	2020-03-30	Europe	Belgium	Li√®ge		Europe	Belgium	Li√®ge	genome	29782	Human	96	Female	B.1	G	Department of Clinical Microbiology	GIGA Medical Genomics	Keith Durkin et al	https://www.gisaid.org	A phylodynamic workflow to rapidly gain insights into the dispersal history and dynamics of SARS-CoV-2 lineages	https://dx.doi.org/10.1101/2020.05.05.078758	2020-04-07
Belgium/ULG-10009/2020	EPI_ISL_421188	2020-04-05	Europe	Belgium	Li√®ge		Europe	Belgium	Li√®ge	genome	29782	Human	73	Female	B.1.9	GH	Department of Clinical Microbiology	GIGA Medical Genomics	Keith Durkin et al	https://www.gisaid.org	A phylodynamic workflow to rapidly gain insights into the dispersal history and dynamics of SARS-CoV-2 lineages	https://dx.doi.org/10.1101/2020.05.05.078758	2020-04-07
Belgium/ULG-10011/2020	EPI_ISL_421189	2020-03-30	Europe	Belgium	Li√®ge		Europe	Belgium	Li√®ge	genome	29782	Human	76	Male	B.1.9	GH	Department of Clinical Microbiology	GIGA Medical Genomics	Keith Durkin et al	https://www.gisaid.org	A phylodynamic workflow to rapidly gain insights into the dispersal history and dynamics of SARS-CoV-2 lineages	https://dx.doi.org/10.1101/2020.05.05.078758	2020-04-07
Belgium/ULG-10012/2020	EPI_ISL_421190	2020-03-30	Europe	Belgium	Li√®ge		Europe	Belgium	Li√®ge	genome	29782	Human	81	Male	B.1.9	GH	Department of Clinical Microbiology	GIGA Medical Genomics	Keith Durkin et al	https://www.gisaid.org	A phylodynamic workflow to rapidly gain insights into the dispersal history and dynamics of SARS-CoV-2 lineages	https://dx.doi.org/10.1101/2020.05.05.078758	2020-04-07
Belgium/ULG-10013/2020	EPI_ISL_421191	2020-03-14	Europe	Belgium	Li√®ge		Europe	Belgium	Li√®ge	genome	29782	Human	82	Female	B.1.1	GR	Department of Clinical Microbiology	GIGA Medical Genomics	Keith Durkin et al	https://www.gisaid.org	A phylodynamic workflow to rapidly gain insights into the dispersal history and dynamics of SARS-CoV-2 lineages	https://dx.doi.org/10.1101/2020.05.05.078758	2020-04-07
Belgium/ULG-10014/2020	EPI_ISL_421192	2020-03-14	Europe	Belgium	Li√®ge		Europe	Belgium	Li√®ge	genome	29782	Human	45	Male	B.1.1	GR	Department of Clinical Microbiology	GIGA Medical Genomics	Keith Durkin et al	https://www.gisaid.org	A phylodynamic workflow to rapidly gain insights into the dispersal history and dynamics of SARS-CoV-2 lineages	https://dx.doi.org/10.1101/2020.05.05.078758	2020-04-07
Belgium/ULG-10015/2020	EPI_ISL_421193	2020-03-14	Europe	Belgium	Li√®ge		Europe	Belgium	Li√®ge	genome	29782	Human	77	Male	B.1	G	Department of Clinical Microbiology	GIGA Medical Genomics	Keith Durkin et al	https://www.gisaid.org	A phylodynamic workflow to rapidly gain insights into the dispersal history and dynamics of SARS-CoV-2 lineages	https://dx.doi.org/10.1101/2020.05.05.078758	2020-04-07
Belgium/ULG-10016/2020	EPI_ISL_421194	2020-03-14	Europe	Belgium	Li√®ge		Europe	Belgium	Li√®ge	genome	29782	Human	69	Male	B.1	GH	Department of Clinical Microbiology	GIGA Medical Genomics	Keith Durkin et al	https://www.gisaid.org	A phylodynamic workflow to rapidly gain insights into the dispersal history and dynamics of SARS-CoV-2 lineages	https://dx.doi.org/10.1101/2020.05.05.078758	2020-04-07
Belgium/ULG-10017/2020	EPI_ISL_421195	2020-03-21	Europe	Belgium	Li√®ge		Europe	Belgium	Li√®ge	genome	29782	Human	41	Male	B.1	GH	Department of Clinical Microbiology	GIGA Medical Genomics	Keith Durkin et al	https://www.gisaid.org	A phylodynamic workflow to rapidly gain insights into the dispersal history and dynamics of SARS-CoV-2 lineages	https://dx.doi.org/10.1101/2020.05.05.078758	2020-04-07
Belgium/ULG-10018/2020	EPI_ISL_421196	2020-03-23	Europe	Belgium	Li√®ge		Europe	Belgium	Li√®ge	genome	29782	Human	70	Female	B.1.1	GR	Department of Clinical Microbiology	GIGA Medical Genomics	Keith Durkin et al	https://www.gisaid.org	A phylodynamic workflow to rapidly gain insights into the dispersal history and dynamics of SARS-CoV-2 lineages	https://dx.doi.org/10.1101/2020.05.05.078758	2020-04-07
Belgium/ULG-10019/2020	EPI_ISL_427340	2020-03-22	Europe	Belgium	Li√®ge		Europe	Belgium	Li√®ge	genome	29782	Human	38	Female	B.1.1	GR	Department of Clinical Microbiology	GIGA Medical Genomics	Keith Durkin et al	https://www.gisaid.org	A phylodynamic workflow to rapidly gain insights into the dispersal history and dynamics of SARS-CoV-2 lineages	https://dx.doi.org/10.1101/2020.05.05.078758	2020-04-18
Belgium/ULG-10022/2020	EPI_ISL_421197	2020-03-20	Europe	Belgium	Li√®ge		Europe	Belgium	Li√®ge	genome	29782	Human	37	Male	B.2	V	Department of Clinical Microbiology	GIGA Medical Genomics	Keith Durkin et al	https://www.gisaid.org	A phylodynamic workflow to rapidly gain insights into the dispersal history and dynamics of SARS-CoV-2 lineages	https://dx.doi.org/10.1101/2020.05.05.078758	2020-04-07
Belgium/ULG-10023/2020	EPI_ISL_427341	2020-03-31	Europe	Belgium	Li√®ge		Europe	Belgium	Li√®ge	genome	29782	Human	33	Female	B.1	G	Department of Clinical Microbiology	GIGA Medical Genomics	Keith Durkin et al	https://www.gisaid.org	A phylodynamic workflow to rapidly gain insights into the dispersal history and dynamics of SARS-CoV-2 lineages	https://dx.doi.org/10.1101/2020.05.05.078758	2020-04-18
Belgium/ULG-10024/2020	EPI_ISL_421198	2020-03-31	Europe	Belgium	Li√®ge		Europe	Belgium	Li√®ge	genome	29782	Human	52	Female	B.1.1	GR	Department of Clinical Microbiology	GIGA Medical Genomics	Keith Durkin et al	https://www.gisaid.org	A phylodynamic workflow to rapidly gain insights into the dispersal history and dynamics of SARS-CoV-2 lineages	https://dx.doi.org/10.1101/2020.05.05.078758	2020-04-07
Belgium/ULG-10025/2020	EPI_ISL_421199	2020-03-23	Europe	Belgium	Li√®ge		Europe	Belgium	Li√®ge	genome	29782	Human	33	Female	B.1.1	GR	Department of Clinical Microbiology	GIGA Medical Genomics	Keith Durkin et al	https://www.gisaid.org	A phylodynamic workflow to rapidly gain insights into the dispersal history and dynamics of SARS-CoV-2 lineages	https://dx.doi.org/10.1101/2020.05.05.078758	2020-04-07
Belgium/ULG-10026/2020	EPI_ISL_421200	2020-03-30	Europe	Belgium	Li√®ge		Europe	Belgium	Li√®ge	genome	29782	Human	29	Female	B.1.9	GH	Department of Clinical Microbiology	GIGA Medical Genomics	Keith Durkin et al	https://www.gisaid.org	A phylodynamic workflow to rapidly gain insights into the dispersal history and dynamics of SARS-CoV-2 lineages	https://dx.doi.org/10.1101/2020.05.05.078758	2020-04-07
Belgium/ULG-10027/2020	EPI_ISL_421201	2020-04-19	Europe	Belgium	Li√®ge		Europe	Belgium	Li√®ge	genome	29782	Human	49	Female	B.1.1.5	GR	Department of Clinical Microbiology	GIGA Medical Genomics	Keith Durkin et al	https://www.gisaid.org	A phylodynamic workflow to rapidly gain insights into the dispersal history and dynamics of SARS-CoV-2 lineages	https://dx.doi.org/10.1101/2020.05.05.078758	2020-04-07
Belgium/ULG-10028/2020	EPI_ISL_421202	2020-03-31	Europe	Belgium	Li√®ge		Europe	Belgium	Li√®ge	genome	29782	Human	45	Female	B.3	L	Department of Clinical Microbiology	GIGA Medical Genomics	Keith Durkin et al	https://www.gisaid.org	A phylodynamic workflow to rapidly gain insights into the dispersal history and dynamics of SARS-CoV-2 lineages	https://dx.doi.org/10.1101/2020.05.05.078758	2020-04-07
Belgium/ULG-10029/2020	EPI_ISL_421203	2020-03-31	Europe	Belgium	Li√®ge		Europe	Belgium	Li√®ge	genome	29782	Human	43	Female	B.1.1	GR	Department of Clinical Microbiology	GIGA Medical Genomics	Keith Durkin et al	https://www.gisaid.org	A phylodynamic workflow to rapidly gain insights into the dispersal history and dynamics of SARS-CoV-2 lineages	https://dx.doi.org/10.1101/2020.05.05.078758	2020-04-07
Belgium/ULG-10030/2020	EPI_ISL_421204	2020-03-30	Europe	Belgium	Li√®ge		Europe	Belgium	Li√®ge	genome	29782	Human	39	Female	B.1	G	Department of Clinical Microbiology	GIGA Medical Genomics	Keith Durkin et al	https://www.gisaid.org	A phylodynamic workflow to rapidly gain insights into the dispersal history and dynamics of SARS-CoV-2 lineages	https://dx.doi.org/10.1101/2020.05.05.078758	2020-04-07
Belgium/ULG-10031/2020	EPI_ISL_421205	2020-03-30	Europe	Belgium	Li√®ge		Europe	Belgium	Li√®ge	genome	29782	Human	28	Female	B.1	G	Department of Clinical Microbiology	GIGA Medical Genomics	Keith Durkin et al	https://www.gisaid.org	A phylodynamic workflow to rapidly gain insights into the dispersal history and dynamics of SARS-CoV-2 lineages	https://dx.doi.org/10.1101/2020.05.05.078758	2020-04-07
Belgium/ULG-10032/2020	EPI_ISL_421206	2020-03-31	Europe	Belgium	Li√®ge		Europe	Belgium	Li√®ge	genome	29782	Human	45	Female	B.3	L	Department of Clinical Microbiology	GIGA Medical Genomics	Keith Durkin et al	https://www.gisaid.org	A phylodynamic workflow to rapidly gain insights into the dispersal history and dynamics of SARS-CoV-2 lineages	https://dx.doi.org/10.1101/2020.05.05.078758	2020-04-07
Belgium/ULG-10033/2020	EPI_ISL_421207	2020-03-31	Europe	Belgium	Li√®ge		Europe	Belgium	Li√®ge	genome	29782	Human	36	Female	B.1.6	G	Department of Clinical Microbiology	GIGA Medical Genomics	Keith Durkin et al	https://www.gisaid.org	A phylodynamic workflow to rapidly gain insights into the dispersal history and dynamics of SARS-CoV-2 lineages	https://dx.doi.org/10.1101/2020.05.05.078758	2020-04-07
Belgium/ULG-10034/2020	EPI_ISL_427342	2020-03-30	Europe	Belgium	Li√®ge		Europe	Belgium	Li√®ge	genome	29782	Human	73	Male	B.1	G	Department of Clinical Microbiology	GIGA Medical Genomics	Keith Durkin et al	https://www.gisaid.org	A phylodynamic workflow to rapidly gain insights into the dispersal history and dynamics of SARS-CoV-2 lineages	https://dx.doi.org/10.1101/2020.05.05.078758	2020-04-18
Belgium/ULG-10035/2020	EPI_ISL_427343	2020-03-31	Europe	Belgium	Li√®ge		Europe	Belgium	Li√®ge	genome	29782	Human	62	Male	B.1.9	GH	Department of Clinical Microbiology	GIGA Medical Genomics	Keith Durkin et al	https://www.gisaid.org	A phylodynamic workflow to rapidly gain insights into the dispersal history and dynamics of SARS-CoV-2 lineages	https://dx.doi.org/10.1101/2020.05.05.078758	2020-04-18
Belgium/ULG-10036/2020	EPI_ISL_427344	2020-03-31	Europe	Belgium	Li√®ge		Europe	Belgium	Li√®ge	genome	29782	Human	43	Female	B.1	GH	Department of Clinical Microbiology	GIGA Medical Genomics	Keith Durkin et al	https://www.gisaid.org	A phylodynamic workflow to rapidly gain insights into the dispersal history and dynamics of SARS-CoV-2 lineages	https://dx.doi.org/10.1101/2020.05.05.078758	2020-04-18
Belgium/ULG-10037/2020	EPI_ISL_427345	2020-03-30	Europe	Belgium	Li√®ge		Europe	Belgium	Li√®ge	genome	29782	Human	35	Female	B.1.1	GR	Department of Clinical Microbiology	GIGA Medical Genomics	Keith Durkin et al	https://www.gisaid.org	A phylodynamic workflow to rapidly gain insights into the dispersal history and dynamics of SARS-CoV-2 lineages	https://dx.doi.org/10.1101/2020.05.05.078758	2020-04-18
Belgium/ULG-10038/2020	EPI_ISL_427346	2020-03-30	Europe	Belgium	Li√®ge		Europe	Belgium	Li√®ge	genome	29782	Human	48	Female	B.1.6	G	Department of Clinical Microbiology	GIGA Medical Genomics	Keith Durkin et al	https://www.gisaid.org	A phylodynamic workflow to rapidly gain insights into the dispersal history and dynamics of SARS-CoV-2 lineages	https://dx.doi.org/10.1101/2020.05.05.078758	2020-04-18
Belgium/ULG-10040/2020	EPI_ISL_421208	2020-03-31	Europe	Belgium	Li√®ge		Europe	Belgium	Li√®ge	genome	29782	Human	39	Female	B.1	G	Department of Clinical Microbiology	GIGA Medical Genomics	Keith Durkin et al	https://www.gisaid.org	A phylodynamic workflow to rapidly gain insights into the dispersal history and dynamics of SARS-CoV-2 lineages	https://dx.doi.org/10.1101/2020.05.05.078758	2020-04-07
Belgium/ULG-10041/2020	EPI_ISL_427347	2020-04-03	Europe	Belgium	Li√®ge		Europe	Belgium	Li√®ge	genome	29782	Human	52	Female	B.1.12	GH	Department of Clinical Microbiology	GIGA Medical Genomics	Keith Durkin et al	https://www.gisaid.org	A phylodynamic workflow to rapidly gain insights into the dispersal history and dynamics of SARS-CoV-2 lineages	https://dx.doi.org/10.1101/2020.05.05.078758	2020-04-18
Belgium/ULG-10042/2020	EPI_ISL_421209	2020-04-18	Europe	Belgium	Li√®ge		Europe	Belgium	Li√®ge	genome	29782	Human	54	Female	B.1.1	GR	Department of Clinical Microbiology	GIGA Medical Genomics	Keith Durkin et al	https://www.gisaid.org	A phylodynamic workflow to rapidly gain insights into the dispersal history and dynamics of SARS-CoV-2 lineages	https://dx.doi.org/10.1101/2020.05.05.078758	2020-04-07
Belgium/ULG-10043/2020	EPI_ISL_421210	2020-03-31	Europe	Belgium	Li√®ge		Europe	Belgium	Li√®ge	genome	29782	Human	35	Female	B.1.1	GR	Department of Clinical Microbiology	GIGA Medical Genomics	Keith Durkin et al	https://www.gisaid.org	A phylodynamic workflow to rapidly gain insights into the dispersal history and dynamics of SARS-CoV-2 lineages	https://dx.doi.org/10.1101/2020.05.05.078758	2020-04-07
Belgium/ULG-10044/2020	EPI_ISL_421211	2020-03-31	Europe	Belgium	Li√®ge		Europe	Belgium	Li√®ge	genome	29782	Human	67	Male	B.1.1	GR	Department of Clinical Microbiology	GIGA Medical Genomics	Keith Durkin et al	https://www.gisaid.org	A phylodynamic workflow to rapidly gain insights into the dispersal history and dynamics of SARS-CoV-2 lineages	https://dx.doi.org/10.1101/2020.05.05.078758	2020-04-07
Belgium/ULG-10045/2020	EPI_ISL_421212	2020-04-18	Europe	Belgium	Li√®ge		Europe	Belgium	Li√®ge	genome	29782	Human	25	Female	B.1.1	GR	Department of Clinical Microbiology	GIGA Medical Genomics	Keith Durkin et al	https://www.gisaid.org	A phylodynamic workflow to rapidly gain insights into the dispersal history and dynamics of SARS-CoV-2 lineages	https://dx.doi.org/10.1101/2020.05.05.078758	2020-04-07
Belgium/ULG-10046/2020	EPI_ISL_421213	2020-04-18	Europe	Belgium	Li√®ge		Europe	Belgium	Li√®ge	genome	29782	Human	82	Female	B.1.1	GR	Department of Clinical Microbiology	GIGA Medical Genomics	Keith Durkin et al	https://www.gisaid.org	A phylodynamic workflow to rapidly gain insights into the dispersal history and dynamics of SARS-CoV-2 lineages	https://dx.doi.org/10.1101/2020.05.05.078758	2020-04-07
Belgium/ULG-10047/2020	EPI_ISL_421214	2020-03-24	Europe	Belgium	Li√®ge		Europe	Belgium	Li√®ge	genome	29782	Human	28	Female	B.1.6	G	Department of Clinical Microbiology	GIGA Medical Genomics	Keith Durkin et al	https://www.gisaid.org	A phylodynamic workflow to rapidly gain insights into the dispersal history and dynamics of SARS-CoV-2 lineages	https://dx.doi.org/10.1101/2020.05.05.078758	2020-04-07
Belgium/ULG-10049/2020	EPI_ISL_424658	2020-04-05	Europe	Belgium	Li√®ge		Europe	Belgium	Li√®ge	genome	29782	Human	?	?	B.1	G	Department of Clinical Microbiology	GIGA Medical Genomics	Keith Durkin et al	https://www.gisaid.org	A phylodynamic workflow to rapidly gain insights into the dispersal history and dynamics of SARS-CoV-2 lineages	https://dx.doi.org/10.1101/2020.05.05.078758	2020-04-13
Belgium/ULG-10050/2020	EPI_ISL_424659	2020-05-09	Europe	Belgium	Li√®ge		Europe	Belgium	Li√®ge	genome	29782	Human	?	?	B.1.1	GR	Department of Clinical Microbiology	GIGA Medical Genomics	Keith Durkin et al	https://www.gisaid.org	A phylodynamic workflow to rapidly gain insights into the dispersal history and dynamics of SARS-CoV-2 lineages	https://dx.doi.org/10.1101/2020.05.05.078758	2020-04-13
Belgium/ULG-10051/2020	EPI_ISL_424660	2020-03-22	Europe	Belgium	Li√®ge		Europe	Belgium	Li√®ge	genome	29782	Human	?	?	B.1	G	Department of Clinical Microbiology	GIGA Medical Genomics	Keith Durkin et al	https://www.gisaid.org	A phylodynamic workflow to rapidly gain insights into the dispersal history and dynamics of SARS-CoV-2 lineages	https://dx.doi.org/10.1101/2020.05.05.078758	2020-04-13
Belgium/ULG-10052/2020	EPI_ISL_424657	2020-04-05	Europe	Belgium	Li√®ge		Europe	Belgium	Li√®ge	genome	29782	Human	?	?	B.3	L	Department of Clinical Microbiology	GIGA Medical Genomics	Keith Durkin et al	https://www.gisaid.org	A phylodynamic workflow to rapidly gain insights into the dispersal history and dynamics of SARS-CoV-2 lineages	https://dx.doi.org/10.1101/2020.05.05.078758	2020-04-13
Belgium/ULG-10053/2020	EPI_ISL_424661	2020-03-22	Europe	Belgium	Li√®ge		Europe	Belgium	Li√®ge	genome	29782	Human	?	?	B.1.1	GR	Department of Clinical Microbiology	GIGA Medical Genomics	Keith Durkin et al	https://www.gisaid.org	A phylodynamic workflow to rapidly gain insights into the dispersal history and dynamics of SARS-CoV-2 lineages	https://dx.doi.org/10.1101/2020.05.05.078758	2020-04-13
Belgium/ULG-10054/2020	EPI_ISL_424656	2020-05-10	Europe	Belgium	Li√®ge		Europe	Belgium	Li√®ge	genome	29782	Human	?	?	B.1.9	GH	Department of Clinical Microbiology	GIGA Medical Genomics	Keith Durkin et al	https://www.gisaid.org	A phylodynamic workflow to rapidly gain insights into the dispersal history and dynamics of SARS-CoV-2 lineages	https://dx.doi.org/10.1101/2020.05.05.078758	2020-04-13
Belgium/ULG-10055/2020	EPI_ISL_424652	2020-04-05	Europe	Belgium	Li√®ge		Europe	Belgium	Li√®ge	genome	29782	Human	?	?	B.1	G	Department of Clinical Microbiology	GIGA Medical Genomics	Keith Durkin et al	https://www.gisaid.org	A phylodynamic workflow to rapidly gain insights into the dispersal history and dynamics of SARS-CoV-2 lineages	https://dx.doi.org/10.1101/2020.05.05.078758	2020-04-13
Belgium/ULG-10056/2020	EPI_ISL_424655	2020-04-05	Europe	Belgium	Li√®ge		Europe	Belgium	Li√®ge	genome	29782	Human	?	?	B.1	G	Department of Clinical Microbiology	GIGA Medical Genomics	Keith Durkin et al	https://www.gisaid.org	A phylodynamic workflow to rapidly gain insights into the dispersal history and dynamics of SARS-CoV-2 lineages	https://dx.doi.org/10.1101/2020.05.05.078758	2020-04-13
Belgium/ULG-10057/2020	EPI_ISL_424654	2020-04-05	Europe	Belgium	Li√®ge		Europe	Belgium	Li√®ge	genome	29782	Human	?	?	B.1.1	GR	Department of Clinical Microbiology	GIGA Medical Genomics	Keith Durkin et al	https://www.gisaid.org	A phylodynamic workflow to rapidly gain insights into the dispersal history and dynamics of SARS-CoV-2 lineages	https://dx.doi.org/10.1101/2020.05.05.078758	2020-04-13
Belgium/ULG-10058/2020	EPI_ISL_424653	2020-04-05	Europe	Belgium	Li√®ge		Europe	Belgium	Li√®ge	genome	29782	Human	?	?	B.1	G	Department of Clinical Microbiology	GIGA Medical Genomics	Keith Durkin et al	https://www.gisaid.org	A phylodynamic workflow to rapidly gain insights into the dispersal history and dynamics of SARS-CoV-2 lineages	https://dx.doi.org/10.1101/2020.05.05.078758	2020-04-13
Belgium/ULG-10060/2020	EPI_ISL_424663	2020-04-05	Europe	Belgium	Li√®ge		Europe	Belgium	Li√®ge	genome	29782	Human	?	?	B.1	G	Department of Clinical Microbiology	GIGA Medical Genomics	Keith Durkin et al	https://www.gisaid.org	A phylodynamic workflow to rapidly gain insights into the dispersal history and dynamics of SARS-CoV-2 lineages	https://dx.doi.org/10.1101/2020.05.05.078758	2020-04-13
Belgium/ULG-10061/2020	EPI_ISL_424662	2020-03-22	Europe	Belgium	Li√®ge		Europe	Belgium	Li√®ge	genome	29782	Human	?	?	B.1.1	GR	Department of Clinical Microbiology	GIGA Medical Genomics	Keith Durkin et al	https://www.gisaid.org	A phylodynamic workflow to rapidly gain insights into the dispersal history and dynamics of SARS-CoV-2 lineages	https://dx.doi.org/10.1101/2020.05.05.078758	2020-04-13
Belgium/ULG-10062/2020	EPI_ISL_424664	2020-04-05	Europe	Belgium	Li√®ge		Europe	Belgium	Li√®ge	genome	29782	Human	?	?	B.1.6	G	Department of Clinical Microbiology	GIGA Medical Genomics	Keith Durkin et al	https://www.gisaid.org	A phylodynamic workflow to rapidly gain insights into the dispersal history and dynamics of SARS-CoV-2 lineages	https://dx.doi.org/10.1101/2020.05.05.078758	2020-04-13
Belgium/ULG-10063/2020	EPI_ISL_424665	2020-03-22	Europe	Belgium	Li√®ge		Europe	Belgium	Li√®ge	genome	29782	Human	?	?	B.1	G	Department of Clinical Microbiology	GIGA Medical Genomics	Keith Durkin et al	https://www.gisaid.org	A phylodynamic workflow to rapidly gain insights into the dispersal history and dynamics of SARS-CoV-2 lineages	https://dx.doi.org/10.1101/2020.05.05.078758	2020-04-13
Belgium/ULG-10065/2020	EPI_ISL_424635	2020-04-03	Europe	Belgium	Li√®ge		Europe	Belgium	Li√®ge	genome	29782	Human	?	?	B.1	GH	Department of Clinical Microbiology	GIGA Medical Genomics	Keith Durkin et al	https://www.gisaid.org	A phylodynamic workflow to rapidly gain insights into the dispersal history and dynamics of SARS-CoV-2 lineages	https://dx.doi.org/10.1101/2020.05.05.078758	2020-04-13
Belgium/ULG-10066/2020	EPI_ISL_424629	2020-04-06	Europe	Belgium	Li√®ge		Europe	Belgium	Li√®ge	genome	29782	Human	?	?	B.1.1	GR	Department of Clinical Microbiology	GIGA Medical Genomics	Keith Durkin et al	https://www.gisaid.org	A phylodynamic workflow to rapidly gain insights into the dispersal history and dynamics of SARS-CoV-2 lineages	https://dx.doi.org/10.1101/2020.05.05.078758	2020-04-13
Belgium/ULG-10067/2020	EPI_ISL_424630	2020-04-03	Europe	Belgium	Li√®ge		Europe	Belgium	Li√®ge	genome	29782	Human	?	?	B.1.1	GR	Department of Clinical Microbiology	GIGA Medical Genomics	Keith Durkin et al	https://www.gisaid.org	A phylodynamic workflow to rapidly gain insights into the dispersal history and dynamics of SARS-CoV-2 lineages	https://dx.doi.org/10.1101/2020.05.05.078758	2020-04-13
Belgium/ULG-10068/2020	EPI_ISL_424636	2020-04-06	Europe	Belgium	Li√®ge		Europe	Belgium	Li√®ge	genome	29782	Human	?	?	B.1.1	GR	Department of Clinical Microbiology	GIGA Medical Genomics	Keith Durkin et al	https://www.gisaid.org	A phylodynamic workflow to rapidly gain insights into the dispersal history and dynamics of SARS-CoV-2 lineages	https://dx.doi.org/10.1101/2020.05.05.078758	2020-04-13
Belgium/ULG-10069/2020	EPI_ISL_424633	2020-04-03	Europe	Belgium	Li√®ge		Europe	Belgium	Li√®ge	genome	29782	Human	?	?	B.1	G	Department of Clinical Microbiology	GIGA Medical Genomics	Keith Durkin et al	https://www.gisaid.org	A phylodynamic workflow to rapidly gain insights into the dispersal history and dynamics of SARS-CoV-2 lineages	https://dx.doi.org/10.1101/2020.05.05.078758	2020-04-13
Belgium/ULG-10071/2020	EPI_ISL_424632	2020-04-03	Europe	Belgium	Li√®ge		Europe	Belgium	Li√®ge	genome	29782	Human	?	?	B.1	G	Department of Clinical Microbiology	GIGA Medical Genomics	Keith Durkin et al	https://www.gisaid.org	A phylodynamic workflow to rapidly gain insights into the dispersal history and dynamics of SARS-CoV-2 lineages	https://dx.doi.org/10.1101/2020.05.05.078758	2020-04-13
Belgium/ULG-10072/2020	EPI_ISL_424631	2020-04-03	Europe	Belgium	Li√®ge		Europe	Belgium	Li√®ge	genome	29782	Human	?	?	B.1.1	GR	Department of Clinical Microbiology	GIGA Medical Genomics	Keith Durkin et al	https://www.gisaid.org	A phylodynamic workflow to rapidly gain insights into the dispersal history and dynamics of SARS-CoV-2 lineages	https://dx.doi.org/10.1101/2020.05.05.078758	2020-04-13
Belgium/ULG-10074/2020	EPI_ISL_424634	2020-03-31	Europe	Belgium	Li√®ge		Europe	Belgium	Li√®ge	genome	29782	Human	?	?	B.1	G	Department of Clinical Microbiology	GIGA Medical Genomics	Keith Durkin et al	https://www.gisaid.org	A phylodynamic workflow to rapidly gain insights into the dispersal history and dynamics of SARS-CoV-2 lineages	https://dx.doi.org/10.1101/2020.05.05.078758	2020-04-13
Belgium/ULG-10077/2020	EPI_ISL_424642	2020-04-04	Europe	Belgium	Li√®ge		Europe	Belgium	Li√®ge	genome	29782	Human	?	?	B.1	G	Department of Clinical Microbiology	GIGA Medical Genomics	Keith Durkin et al	https://www.gisaid.org	A phylodynamic workflow to rapidly gain insights into the dispersal history and dynamics of SARS-CoV-2 lineages	https://dx.doi.org/10.1101/2020.05.05.078758	2020-04-13
Belgium/ULG-10078/2020	EPI_ISL_424637	2020-04-06	Europe	Belgium	Li√®ge		Europe	Belgium	Li√®ge	genome	29782	Human	?	?	B.1	GH	Department of Clinical Microbiology	GIGA Medical Genomics	Keith Durkin et al	https://www.gisaid.org	A phylodynamic workflow to rapidly gain insights into the dispersal history and dynamics of SARS-CoV-2 lineages	https://dx.doi.org/10.1101/2020.05.05.078758	2020-04-13
Belgium/ULG-10079/2020	EPI_ISL_424639	2020-03-30	Europe	Belgium	Li√®ge		Europe	Belgium	Li√®ge	genome	29782	Human	?	?	B.1.12	GH	Department of Clinical Microbiology	GIGA Medical Genomics	Keith Durkin et al	https://www.gisaid.org	A phylodynamic workflow to rapidly gain insights into the dispersal history and dynamics of SARS-CoV-2 lineages	https://dx.doi.org/10.1101/2020.05.05.078758	2020-04-13
Belgium/ULG-10080/2020	EPI_ISL_424641	2020-03-19	Europe	Belgium	Li√®ge		Europe	Belgium	Li√®ge	genome	29782	Human	?	?	B.2.2	V	Department of Clinical Microbiology	GIGA Medical Genomics	Keith Durkin et al	https://www.gisaid.org	A phylodynamic workflow to rapidly gain insights into the dispersal history and dynamics of SARS-CoV-2 lineages	https://dx.doi.org/10.1101/2020.05.05.078758	2020-04-13
Belgium/ULG-10081/2020	EPI_ISL_424640	2020-04-03	Europe	Belgium	Li√®ge		Europe	Belgium	Li√®ge	genome	29782	Human	?	?	B.1	G	Department of Clinical Microbiology	GIGA Medical Genomics	Keith Durkin et al	https://www.gisaid.org	A phylodynamic workflow to rapidly gain insights into the dispersal history and dynamics of SARS-CoV-2 lineages	https://dx.doi.org/10.1101/2020.05.05.078758	2020-04-13
Belgium/ULG-10082/2020	EPI_ISL_424649	2020-03-22	Europe	Belgium	Li√®ge		Europe	Belgium	Li√®ge	genome	29782	Human	?	?	B.1.1	GR	Department of Clinical Microbiology	GIGA Medical Genomics	Keith Durkin et al	https://www.gisaid.org	A phylodynamic workflow to rapidly gain insights into the dispersal history and dynamics of SARS-CoV-2 lineages	https://dx.doi.org/10.1101/2020.05.05.078758	2020-04-13
Belgium/ULG-10084/2020	EPI_ISL_424638	2020-03-31	Europe	Belgium	Li√®ge		Europe	Belgium	Li√®ge	genome	29782	Human	?	?	B.1	G	Department of Clinical Microbiology	GIGA Medical Genomics	Keith Durkin et al	https://www.gisaid.org	A phylodynamic workflow to rapidly gain insights into the dispersal history and dynamics of SARS-CoV-2 lineages	https://dx.doi.org/10.1101/2020.05.05.078758	2020-04-13
Belgium/ULG-10085/2020	EPI_ISL_424645	2020-04-04	Europe	Belgium	Li√®ge		Europe	Belgium	Li√®ge	genome	29782	Human	?	?	B.1.9	GH	Department of Clinical Microbiology	GIGA Medical Genomics	Keith Durkin et al	https://www.gisaid.org	A phylodynamic workflow to rapidly gain insights into the dispersal history and dynamics of SARS-CoV-2 lineages	https://dx.doi.org/10.1101/2020.05.05.078758	2020-04-13
Belgium/ULG-10086/2020	EPI_ISL_424644	2020-04-04	Europe	Belgium	Li√®ge		Europe	Belgium	Li√®ge	genome	29782	Human	?	?	B.1	G	Department of Clinical Microbiology	GIGA Medical Genomics	Keith Durkin et al	https://www.gisaid.org	A phylodynamic workflow to rapidly gain insights into the dispersal history and dynamics of SARS-CoV-2 lineages	https://dx.doi.org/10.1101/2020.05.05.078758	2020-04-13
Belgium/ULG-10088/2020	EPI_ISL_424646	2020-04-04	Europe	Belgium	Li√®ge		Europe	Belgium	Li√®ge	genome	29782	Human	?	?	B.3	L	Department of Clinical Microbiology	GIGA Medical Genomics	Keith Durkin et al	https://www.gisaid.org	A phylodynamic workflow to rapidly gain insights into the dispersal history and dynamics of SARS-CoV-2 lineages	https://dx.doi.org/10.1101/2020.05.05.078758	2020-04-13
Belgium/ULG-10089/2020	EPI_ISL_424643	2020-04-04	Europe	Belgium	Li√®ge		Europe	Belgium	Li√®ge	genome	29782	Human	?	?	B.3	L	Department of Clinical Microbiology	GIGA Medical Genomics	Keith Durkin et al	https://www.gisaid.org	A phylodynamic workflow to rapidly gain insights into the dispersal history and dynamics of SARS-CoV-2 lineages	https://dx.doi.org/10.1101/2020.05.05.078758	2020-04-13
Belgium/ULG-10092/2020	EPI_ISL_424647	2020-04-04	Europe	Belgium	Li√®ge		Europe	Belgium	Li√®ge	genome	29782	Human	?	?	B.1	G	Department of Clinical Microbiology	GIGA Medical Genomics	Keith Durkin et al	https://www.gisaid.org	A phylodynamic workflow to rapidly gain insights into the dispersal history and dynamics of SARS-CoV-2 lineages	https://dx.doi.org/10.1101/2020.05.05.078758	2020-04-13
Belgium/ULG-10093/2020	EPI_ISL_424648	2020-04-04	Europe	Belgium	Li√®ge		Europe	Belgium	Li√®ge	genome	29782	Human	?	?	B.1.1	GR	Department of Clinical Microbiology	GIGA Medical Genomics	Keith Durkin et al	https://www.gisaid.org	A phylodynamic workflow to rapidly gain insights into the dispersal history and dynamics of SARS-CoV-2 lineages	https://dx.doi.org/10.1101/2020.05.05.078758	2020-04-13
Belgium/ULG-10094/2020	EPI_ISL_424650	2020-03-22	Europe	Belgium	Li√®ge		Europe	Belgium	Li√®ge	genome	29782	Human	?	?	B.1	G	Department of Clinical Microbiology	GIGA Medical Genomics	Keith Durkin et al	https://www.gisaid.org	A phylodynamic workflow to rapidly gain insights into the dispersal history and dynamics of SARS-CoV-2 lineages	https://dx.doi.org/10.1101/2020.05.05.078758	2020-04-13
Belgium/ULG-10095/2020	EPI_ISL_424651	2020-03-22	Europe	Belgium	Li√®ge		Europe	Belgium	Li√®ge	genome	29782	Human	?	?	B.3	L	Department of Clinical Microbiology	GIGA Medical Genomics	Keith Durkin et al	https://www.gisaid.org	A phylodynamic workflow to rapidly gain insights into the dispersal history and dynamics of SARS-CoV-2 lineages	https://dx.doi.org/10.1101/2020.05.05.078758	2020-04-13
Belgium/ULG-10096/2020	EPI_ISL_427389	2020-04-05	Europe	Belgium	Li√®ge		Europe	Belgium	Li√®ge	genome	29611	Human	?	?	B.3	L	Department of Clinical Microbiology	GIGA Medical Genomics	Keith Durkin et al	https://www.gisaid.org	A phylodynamic workflow to rapidly gain insights into the dispersal history and dynamics of SARS-CoV-2 lineages	https://dx.doi.org/10.1101/2020.05.05.078758	2020-04-18
Belgium/ULG-10097/2020	EPI_ISL_427348	2020-04-03	Europe	Belgium	Li√®ge		Europe	Belgium	Li√®ge	genome	29782	Human	?	?	B.1.9	GH	Department of Clinical Microbiology	GIGA Medical Genomics	Keith Durkin et al	https://www.gisaid.org	A phylodynamic workflow to rapidly gain insights into the dispersal history and dynamics of SARS-CoV-2 lineages	https://dx.doi.org/10.1101/2020.05.05.078758	2020-04-18
Belgium/ULG-10098/2020	EPI_ISL_427349	2020-04-03	Europe	Belgium	Li√®ge		Europe	Belgium	Li√®ge	genome	29782	Human	?	?	B.1.9	GH	Department of Clinical Microbiology	GIGA Medical Genomics	Keith Durkin et al	https://www.gisaid.org	A phylodynamic workflow to rapidly gain insights into the dispersal history and dynamics of SARS-CoV-2 lineages	https://dx.doi.org/10.1101/2020.05.05.078758	2020-04-18
Belgium/ULG-10099/2020	EPI_ISL_427350	2020-03-17	Europe	Belgium	Li√®ge		Europe	Belgium	Li√®ge	genome	29782	Human	?	?	B.1.6	G	Department of Clinical Microbiology	GIGA Medical Genomics	Keith Durkin et al	https://www.gisaid.org	A phylodynamic workflow to rapidly gain insights into the dispersal history and dynamics of SARS-CoV-2 lineages	https://dx.doi.org/10.1101/2020.05.05.078758	2020-04-18
Belgium/ULG-10100/2020	EPI_ISL_427351	2020-04-06	Europe	Belgium	Li√®ge		Europe	Belgium	Li√®ge	genome	29782	Human	?	?	B.1	G	Department of Clinical Microbiology	GIGA Medical Genomics	Keith Durkin et al	https://www.gisaid.org	A phylodynamic workflow to rapidly gain insights into the dispersal history and dynamics of SARS-CoV-2 lineages	https://dx.doi.org/10.1101/2020.05.05.078758	2020-04-18
Belgium/ULG-10101/2020	EPI_ISL_427352	2020-04-07	Europe	Belgium	Li√®ge		Europe	Belgium	Li√®ge	genome	29782	Human	?	?	B.1.1	GR	Department of Clinical Microbiology	GIGA Medical Genomics	Keith Durkin et al	https://www.gisaid.org	A phylodynamic workflow to rapidly gain insights into the dispersal history and dynamics of SARS-CoV-2 lineages	https://dx.doi.org/10.1101/2020.05.05.078758	2020-04-18
Belgium/ULG-10102/2020	EPI_ISL_427353	2020-04-06	Europe	Belgium	Li√®ge		Europe	Belgium	Li√®ge	genome	29782	Human	?	?	B.1.1	GR	Department of Clinical Microbiology	GIGA Medical Genomics	Keith Durkin et al	https://www.gisaid.org	A phylodynamic workflow to rapidly gain insights into the dispersal history and dynamics of SARS-CoV-2 lineages	https://dx.doi.org/10.1101/2020.05.05.078758	2020-04-18
Belgium/ULG-10103/2020	EPI_ISL_427354	2020-04-06	Europe	Belgium	Li√®ge		Europe	Belgium	Li√®ge	genome	29782	Human	?	?	B.1.9	GH	Department of Clinical Microbiology	GIGA Medical Genomics	Keith Durkin et al	https://www.gisaid.org	A phylodynamic workflow to rapidly gain insights into the dispersal history and dynamics of SARS-CoV-2 lineages	https://dx.doi.org/10.1101/2020.05.05.078758	2020-04-18
Belgium/ULG-10104/2020	EPI_ISL_427355	2020-04-06	Europe	Belgium	Li√®ge		Europe	Belgium	Li√®ge	genome	29782	Human	?	?	B.1.1	GR	Department of Clinical Microbiology	GIGA Medical Genomics	Keith Durkin et al	https://www.gisaid.org	A phylodynamic workflow to rapidly gain insights into the dispersal history and dynamics of SARS-CoV-2 lineages	https://dx.doi.org/10.1101/2020.05.05.078758	2020-04-18
Belgium/ULG-10105/2020	EPI_ISL_427356	2020-04-06	Europe	Belgium	Li√®ge		Europe	Belgium	Li√®ge	genome	29782	Human	?	?	B.1.1	GR	Department of Clinical Microbiology	GIGA Medical Genomics	Keith Durkin et al	https://www.gisaid.org	A phylodynamic workflow to rapidly gain insights into the dispersal history and dynamics of SARS-CoV-2 lineages	https://dx.doi.org/10.1101/2020.05.05.078758	2020-04-18
Belgium/ULG-10106/2020	EPI_ISL_427357	2020-04-03	Europe	Belgium	Li√®ge		Europe	Belgium	Li√®ge	genome	29782	Human	?	?	B.1.9	GH	Department of Clinical Microbiology	GIGA Medical Genomics	Keith Durkin et al	https://www.gisaid.org	A phylodynamic workflow to rapidly gain insights into the dispersal history and dynamics of SARS-CoV-2 lineages	https://dx.doi.org/10.1101/2020.05.05.078758	2020-04-18
Belgium/ULG-10107/2020	EPI_ISL_427358	2020-04-07	Europe	Belgium	Li√®ge		Europe	Belgium	Li√®ge	genome	29782	Human	?	?	B.1	G	Department of Clinical Microbiology	GIGA Medical Genomics	Keith Durkin et al	https://www.gisaid.org	A phylodynamic workflow to rapidly gain insights into the dispersal history and dynamics of SARS-CoV-2 lineages	https://dx.doi.org/10.1101/2020.05.05.078758	2020-04-18
Belgium/ULG-10108/2020	EPI_ISL_427359	2020-03-17	Europe	Belgium	Li√®ge		Europe	Belgium	Li√®ge	genome	29782	Human	?	?	B.1	G	Department of Clinical Microbiology	GIGA Medical Genomics	Keith Durkin et al	https://www.gisaid.org	A phylodynamic workflow to rapidly gain insights into the dispersal history and dynamics of SARS-CoV-2 lineages	https://dx.doi.org/10.1101/2020.05.05.078758	2020-04-18
Belgium/ULG-10109/2020	EPI_ISL_427360	2020-06-09	Europe	Belgium	Li√®ge		Europe	Belgium	Li√®ge	genome	29782	Human	?	?	B.1.1	GR	Department of Clinical Microbiology	GIGA Medical Genomics	Keith Durkin et al	https://www.gisaid.org	A phylodynamic workflow to rapidly gain insights into the dispersal history and dynamics of SARS-CoV-2 lineages	https://dx.doi.org/10.1101/2020.05.05.078758	2020-04-18
Belgium/ULG-10111/2020	EPI_ISL_427361	2020-03-15	Europe	Belgium	Li√®ge		Europe	Belgium	Li√®ge	genome	29782	Human	?	?	B.1	G	Department of Clinical Microbiology	GIGA Medical Genomics	Keith Durkin et al	https://www.gisaid.org	A phylodynamic workflow to rapidly gain insights into the dispersal history and dynamics of SARS-CoV-2 lineages	https://dx.doi.org/10.1101/2020.05.05.078758	2020-04-18
Belgium/ULG-10112/2020	EPI_ISL_427362	2020-03-12	Europe	Belgium	Li√®ge		Europe	Belgium	Li√®ge	genome	29782	Human	?	?	B.1	G	Department of Clinical Microbiology	GIGA Medical Genomics	Keith Durkin et al	https://www.gisaid.org	A phylodynamic workflow to rapidly gain insights into the dispersal history and dynamics of SARS-CoV-2 lineages	https://dx.doi.org/10.1101/2020.05.05.078758	2020-04-18
Belgium/ULG-10114/2020	EPI_ISL_427363	2020-04-06	Europe	Belgium	Li√®ge		Europe	Belgium	Li√®ge	genome	29782	Human	?	?	B.1.1	GR	Department of Clinical Microbiology	GIGA Medical Genomics	Keith Durkin et al	https://www.gisaid.org	A phylodynamic workflow to rapidly gain insights into the dispersal history and dynamics of SARS-CoV-2 lineages	https://dx.doi.org/10.1101/2020.05.05.078758	2020-04-18
Belgium/ULG-10115/2020	EPI_ISL_427364	2020-04-07	Europe	Belgium	Li√®ge		Europe	Belgium	Li√®ge	genome	29782	Human	?	?	B.1	G	Department of Clinical Microbiology	GIGA Medical Genomics	Keith Durkin et al	https://www.gisaid.org	A phylodynamic workflow to rapidly gain insights into the dispersal history and dynamics of SARS-CoV-2 lineages	https://dx.doi.org/10.1101/2020.05.05.078758	2020-04-18
Belgium/ULG-10117/2020	EPI_ISL_427365	2020-04-07	Europe	Belgium	Li√®ge		Europe	Belgium	Li√®ge	genome	29782	Human	?	?	B.1.9	GH	Department of Clinical Microbiology	GIGA Medical Genomics	Keith Durkin et al	https://www.gisaid.org	A phylodynamic workflow to rapidly gain insights into the dispersal history and dynamics of SARS-CoV-2 lineages	https://dx.doi.org/10.1101/2020.05.05.078758	2020-04-18
Belgium/ULG-10118/2020	EPI_ISL_427366	2020-04-07	Europe	Belgium	Li√®ge		Europe	Belgium	Li√®ge	genome	29782	Human	?	?	B.1	G	Department of Clinical Microbiology	GIGA Medical Genomics	Keith Durkin et al	https://www.gisaid.org	A phylodynamic workflow to rapidly gain insights into the dispersal history and dynamics of SARS-CoV-2 lineages	https://dx.doi.org/10.1101/2020.05.05.078758	2020-04-18
Belgium/ULG-10119/2020	EPI_ISL_427367	2020-05-10	Europe	Belgium	Li√®ge		Europe	Belgium	Li√®ge	genome	29782	Human	?	?	B.1	G	Department of Clinical Microbiology	GIGA Medical Genomics	Keith Durkin et al	https://www.gisaid.org	A phylodynamic workflow to rapidly gain insights into the dispersal history and dynamics of SARS-CoV-2 lineages	https://dx.doi.org/10.1101/2020.05.05.078758	2020-04-18
Belgium/ULG-10120/2020	EPI_ISL_427368	2020-05-23	Europe	Belgium	Li√®ge		Europe	Belgium	Li√®ge	genome	29782	Human	?	?	B.3	O	Department of Clinical Microbiology	GIGA Medical Genomics	Keith Durkin et al	https://www.gisaid.org	A phylodynamic workflow to rapidly gain insights into the dispersal history and dynamics of SARS-CoV-2 lineages	https://dx.doi.org/10.1101/2020.05.05.078758	2020-04-18
Belgium/ULG-10121/2020	EPI_ISL_427369	2020-04-07	Europe	Belgium	Li√®ge		Europe	Belgium	Li√®ge	genome	29779	Human	?	?	B.1.12	GH	Department of Clinical Microbiology	GIGA Medical Genomics	Keith Durkin et al	https://www.gisaid.org	A phylodynamic workflow to rapidly gain insights into the dispersal history and dynamics of SARS-CoV-2 lineages	https://dx.doi.org/10.1101/2020.05.05.078758	2020-04-18
Belgium/ULG-10122/2020	EPI_ISL_427370	2020-03-07	Europe	Belgium	Li√®ge		Europe	Belgium	Li√®ge	genome	29782	Human	?	?	B.1.6	G	Department of Clinical Microbiology	GIGA Medical Genomics	Keith Durkin et al	https://www.gisaid.org	A phylodynamic workflow to rapidly gain insights into the dispersal history and dynamics of SARS-CoV-2 lineages	https://dx.doi.org/10.1101/2020.05.05.078758	2020-04-18
Belgium/ULG-10124/2020	EPI_ISL_427371	2020-04-07	Europe	Belgium	Li√®ge		Europe	Belgium	Li√®ge	genome	29782	Human	?	?	B.1	G	Department of Clinical Microbiology	GIGA Medical Genomics	Keith Durkin et al	https://www.gisaid.org	A phylodynamic workflow to rapidly gain insights into the dispersal history and dynamics of SARS-CoV-2 lineages	https://dx.doi.org/10.1101/2020.05.05.078758	2020-04-18
Belgium/ULG-10125/2020	EPI_ISL_427390	2020-05-10	Europe	Belgium	Li√®ge		Europe	Belgium	Li√®ge	genome	29779	Human	?	?	B.1.12	GH	Department of Clinical Microbiology	GIGA Medical Genomics	Keith Durkin et al	https://www.gisaid.org	A phylodynamic workflow to rapidly gain insights into the dispersal history and dynamics of SARS-CoV-2 lineages	https://dx.doi.org/10.1101/2020.05.05.078758	2020-04-18
Belgium/ULG-10126/2020	EPI_ISL_427372	2020-04-07	Europe	Belgium	Li√®ge		Europe	Belgium	Li√®ge	genome	29782	Human	?	?	B.1.9	GH	Department of Clinical Microbiology	GIGA Medical Genomics	Keith Durkin et al	https://www.gisaid.org	A phylodynamic workflow to rapidly gain insights into the dispersal history and dynamics of SARS-CoV-2 lineages	https://dx.doi.org/10.1101/2020.05.05.078758	2020-04-18
Belgium/ULG-10127/2020	EPI_ISL_427373	2020-04-07	Europe	Belgium	Li√®ge		Europe	Belgium	Li√®ge	genome	29782	Human	?	?	B.1.1	GR	Department of Clinical Microbiology	GIGA Medical Genomics	Keith Durkin et al	https://www.gisaid.org	A phylodynamic workflow to rapidly gain insights into the dispersal history and dynamics of SARS-CoV-2 lineages	https://dx.doi.org/10.1101/2020.05.05.078758	2020-04-18
Belgium/ULG-10128/2020	EPI_ISL_427374	2020-05-08	Europe	Belgium	Li√®ge		Europe	Belgium	Li√®ge	genome	29782	Human	?	?	B.1	G	Department of Clinical Microbiology	GIGA Medical Genomics	Keith Durkin et al	https://www.gisaid.org	A phylodynamic workflow to rapidly gain insights into the dispersal history and dynamics of SARS-CoV-2 lineages	https://dx.doi.org/10.1101/2020.05.05.078758	2020-04-18
Belgium/ULG-10130/2020	EPI_ISL_427375	2020-04-07	Europe	Belgium	Li√®ge		Europe	Belgium	Li√®ge	genome	29782	Human	?	?	B.1.9	GH	Department of Clinical Microbiology	GIGA Medical Genomics	Keith Durkin et al	https://www.gisaid.org	A phylodynamic workflow to rapidly gain insights into the dispersal history and dynamics of SARS-CoV-2 lineages	https://dx.doi.org/10.1101/2020.05.05.078758	2020-04-18
Belgium/ULG-10131/2020	EPI_ISL_427376	2020-05-08	Europe	Belgium	Li√®ge		Europe	Belgium	Li√®ge	genome	29782	Human	?	?	B.1.1	GR	Department of Clinical Microbiology	GIGA Medical Genomics	Keith Durkin et al	https://www.gisaid.org	A phylodynamic workflow to rapidly gain insights into the dispersal history and dynamics of SARS-CoV-2 lineages	https://dx.doi.org/10.1101/2020.05.05.078758	2020-04-18
Belgium/ULG-10132/2020	EPI_ISL_427377	2020-04-07	Europe	Belgium	Li√®ge		Europe	Belgium	Li√®ge	genome	29782	Human	?	?	B.3	L	Department of Clinical Microbiology	GIGA Medical Genomics	Keith Durkin et al	https://www.gisaid.org	A phylodynamic workflow to rapidly gain insights into the dispersal history and dynamics of SARS-CoV-2 lineages	https://dx.doi.org/10.1101/2020.05.05.078758	2020-04-18
Belgium/ULG-10133/2020	EPI_ISL_427378	2020-04-07	Europe	Belgium	Li√®ge		Europe	Belgium	Li√®ge	genome	29782	Human	?	?	B.1.9	GH	Department of Clinical Microbiology	GIGA Medical Genomics	Keith Durkin et al	https://www.gisaid.org	A phylodynamic workflow to rapidly gain insights into the dispersal history and dynamics of SARS-CoV-2 lineages	https://dx.doi.org/10.1101/2020.05.05.078758	2020-04-18
Belgium/ULG-10134/2020	EPI_ISL_427379	2020-04-07	Europe	Belgium	Li√®ge		Europe	Belgium	Li√®ge	genome	29782	Human	?	?	B.1	G	Department of Clinical Microbiology	GIGA Medical Genomics	Keith Durkin et al	https://www.gisaid.org	A phylodynamic workflow to rapidly gain insights into the dispersal history and dynamics of SARS-CoV-2 lineages	https://dx.doi.org/10.1101/2020.05.05.078758	2020-04-18
Belgium/ULG-10135/2020	EPI_ISL_427380	2020-04-08	Europe	Belgium	Li√®ge		Europe	Belgium	Li√®ge	genome	29782	Human	?	?	B.1.1	GR	Department of Clinical Microbiology	GIGA Medical Genomics	Keith Durkin et al	https://www.gisaid.org	A phylodynamic workflow to rapidly gain insights into the dispersal history and dynamics of SARS-CoV-2 lineages	https://dx.doi.org/10.1101/2020.05.05.078758	2020-04-18
Belgium/ULG-10136/2020	EPI_ISL_427381	2020-04-08	Europe	Belgium	Li√®ge		Europe	Belgium	Li√®ge	genome	29782	Human	?	?	B.1	G	Department of Clinical Microbiology	GIGA Medical Genomics	Keith Durkin et al	https://www.gisaid.org	A phylodynamic workflow to rapidly gain insights into the dispersal history and dynamics of SARS-CoV-2 lineages	https://dx.doi.org/10.1101/2020.05.05.078758	2020-04-18
Belgium/ULG-10137/2020	EPI_ISL_427382	2020-04-08	Europe	Belgium	Li√®ge		Europe	Belgium	Li√®ge	genome	29782	Human	?	?	B.1	G	Department of Clinical Microbiology	GIGA Medical Genomics	Keith Durkin et al	https://www.gisaid.org	A phylodynamic workflow to rapidly gain insights into the dispersal history and dynamics of SARS-CoV-2 lineages	https://dx.doi.org/10.1101/2020.05.05.078758	2020-04-18
Belgium/ULG-10138/2020	EPI_ISL_427383	2020-04-08	Europe	Belgium	Li√®ge		Europe	Belgium	Li√®ge	genome	29782	Human	?	?	B.1	GH	Department of Clinical Microbiology	GIGA Medical Genomics	Keith Durkin et al	https://www.gisaid.org	A phylodynamic workflow to rapidly gain insights into the dispersal history and dynamics of SARS-CoV-2 lineages	https://dx.doi.org/10.1101/2020.05.05.078758	2020-04-18
Belgium/ULG-10139/2020	EPI_ISL_427384	2020-04-08	Europe	Belgium	Li√®ge		Europe	Belgium	Li√®ge	genome	29782	Human	?	?	B.1.12	GH	Department of Clinical Microbiology	GIGA Medical Genomics	Keith Durkin et al	https://www.gisaid.org	A phylodynamic workflow to rapidly gain insights into the dispersal history and dynamics of SARS-CoV-2 lineages	https://dx.doi.org/10.1101/2020.05.05.078758	2020-04-18
Belgium/ULG-10141/2020	EPI_ISL_427386	2020-04-08	Europe	Belgium	Li√®ge		Europe	Belgium	Li√®ge	genome	29782	Human	?	?	B.1	G	Department of Clinical Microbiology	GIGA Medical Genomics	Keith Durkin et al	https://www.gisaid.org	A phylodynamic workflow to rapidly gain insights into the dispersal history and dynamics of SARS-CoV-2 lineages	https://dx.doi.org/10.1101/2020.05.05.078758	2020-04-18
Belgium/ULG-10142/2020	EPI_ISL_427385	2020-04-08	Europe	Belgium	Li√®ge		Europe	Belgium	Li√®ge	genome	29782	Human	?	?	B.1	G	Department of Clinical Microbiology	GIGA Medical Genomics	Keith Durkin et al	https://www.gisaid.org	A phylodynamic workflow to rapidly gain insights into the dispersal history and dynamics of SARS-CoV-2 lineages	https://dx.doi.org/10.1101/2020.05.05.078758	2020-04-18
Belgium/ULG-10143/2020	EPI_ISL_427387	2020-04-08	Europe	Belgium	Li√®ge		Europe	Belgium	Li√®ge	genome	29782	Human	?	?	B.1.6	G	Department of Clinical Microbiology	GIGA Medical Genomics	Keith Durkin et al	https://www.gisaid.org	A phylodynamic workflow to rapidly gain insights into the dispersal history and dynamics of SARS-CoV-2 lineages	https://dx.doi.org/10.1101/2020.05.05.078758	2020-04-18
Belgium/ULG-10144/2020	EPI_ISL_427388	2020-04-07	Europe	Belgium	Li√®ge		Europe	Belgium	Li√®ge	genome	29782	Human	?	?	B.1.1	GR	Department of Clinical Microbiology	GIGA Medical Genomics	Keith Durkin et al	https://www.gisaid.org	A phylodynamic workflow to rapidly gain insights into the dispersal history and dynamics of SARS-CoV-2 lineages	https://dx.doi.org/10.1101/2020.05.05.078758	2020-04-18
Belgium/ULG-10145/2020	EPI_ISL_447137	2020-04-19	Europe	Belgium	Li√®ge		Europe	Belgium	Li√®ge	genome	29782	Human	?	?	B.3	L	Department of Clinical Microbiology	GIGA Medical Genomics	Keith Durkin et al	https://www.gisaid.org	A recurrent mutation at position 26,340 of SARS-CoV-2 is associated with failure of the E-gene qRT-PCR utilized in a commercial dual-target diagnostic assay	https://jcm.asm.org/content/early/2020/07/17/JCM.01598-20	2020-05-16
Belgium/ULG-10146/2020	EPI_ISL_447138	2020-04-17	Europe	Belgium	Li√®ge		Europe	Belgium	Li√®ge	genome	29782	Human	?	?	B.3	L	Department of Clinical Microbiology	GIGA Medical Genomics	Keith Durkin et al	https://www.gisaid.org	A recurrent mutation at position 26,340 of SARS-CoV-2 is associated with failure of the E-gene qRT-PCR utilized in a commercial dual-target diagnostic assay	https://jcm.asm.org/content/early/2020/07/17/JCM.01598-20	2020-05-16
Belgium/ULG-10147/2020	EPI_ISL_447144	2020-03-31	Europe	Belgium	Li√®ge		Europe	Belgium	Li√®ge	genome	29782	Human	?	?	B.1.9	GH	Department of Clinical Microbiology	GIGA Medical Genomics	Keith Durkin et al	https://www.gisaid.org	?	?	2020-05-16
Belgium/ULG-10148/2020	EPI_ISL_447145	2020-04-18	Europe	Belgium	Li√®ge		Europe	Belgium	Li√®ge	genome	29755	Human	?	?	B.1.9	GH	Department of Clinical Microbiology	GIGA Medical Genomics	Keith Durkin et al	https://www.gisaid.org	?	?	2020-05-16
Belgium/ULG-10149/2020	EPI_ISL_447146	2020-04-18	Europe	Belgium	Li√®ge		Europe	Belgium	Li√®ge	genome	29782	Human	?	?	B.1.9	GH	Department of Clinical Microbiology	GIGA Medical Genomics	Keith Durkin et al	https://www.gisaid.org	?	?	2020-05-16
Belgium/ULG-10150/2020	EPI_ISL_447147	2020-04-18	Europe	Belgium	Li√®ge		Europe	Belgium	Li√®ge	genome	29767	Human	?	?	B.1	GH	Department of Clinical Microbiology	GIGA Medical Genomics	Keith Durkin et al	https://www.gisaid.org	?	?	2020-05-16
Belgium/ULG-10151/2020	EPI_ISL_447148	2020-03-30	Europe	Belgium	Li√®ge		Europe	Belgium	Li√®ge	genome	29782	Human	?	?	B.1.1	GR	Department of Clinical Microbiology	GIGA Medical Genomics	Keith Durkin et al	https://www.gisaid.org	?	?	2020-05-16
Belgium/ULG-10152/2020	EPI_ISL_447140	2020-04-18	Europe	Belgium	Li√®ge		Europe	Belgium	Li√®ge	genome	29782	Human	?	?	B.1.6	G	Department of Clinical Microbiology	GIGA Medical Genomics	Keith Durkin et al	https://www.gisaid.org	?	?	2020-05-16
Belgium/ULG-10153/2020	EPI_ISL_447149	2020-03-31	Europe	Belgium	Li√®ge		Europe	Belgium	Li√®ge	genome	29782	Human	?	?	B.1	GH	Department of Clinical Microbiology	GIGA Medical Genomics	Keith Durkin et al	https://www.gisaid.org	?	?	2020-05-16
Belgium/ULG-10154/2020	EPI_ISL_447150	2020-05-20	Europe	Belgium	Li√®ge		Europe	Belgium	Li√®ge	genome	29782	Human	?	?	B.1.6	G	Department of Clinical Microbiology	GIGA Medical Genomics	Keith Durkin et al	https://www.gisaid.org	?	?	2020-05-16
Belgium/ULG-10155/2020	EPI_ISL_447151	2020-04-19	Europe	Belgium	Li√®ge		Europe	Belgium	Li√®ge	genome	29782	Human	?	?	B.1	G	Department of Clinical Microbiology	GIGA Medical Genomics	Keith Durkin et al	https://www.gisaid.org	?	?	2020-05-16
Belgium/ULG-10156/2020	EPI_ISL_447152	2020-04-18	Europe	Belgium	Li√®ge		Europe	Belgium	Li√®ge	genome	29782	Human	?	?	B.1	G	Department of Clinical Microbiology	GIGA Medical Genomics	Keith Durkin et al	https://www.gisaid.org	?	?	2020-05-16
Belgium/ULG-10157/2020	EPI_ISL_447142	2020-03-23	Europe	Belgium	Li√®ge		Europe	Belgium	Li√®ge	genome	29782	Human	?	?	B.1	G	Department of Clinical Microbiology	GIGA Medical Genomics	Keith Durkin et al	https://www.gisaid.org	?	?	2020-05-16
Belgium/ULG-10158/2020	EPI_ISL_447153	2020-04-18	Europe	Belgium	Li√®ge		Europe	Belgium	Li√®ge	genome	29782	Human	?	?	B.1.9	GH	Department of Clinical Microbiology	GIGA Medical Genomics	Keith Durkin et al	https://www.gisaid.org	?	?	2020-05-16
Belgium/ULG-10159/2020	EPI_ISL_447154	2020-04-18	Europe	Belgium	Li√®ge		Europe	Belgium	Li√®ge	genome	29782	Human	?	?	B.1	G	Department of Clinical Microbiology	GIGA Medical Genomics	Keith Durkin et al	https://www.gisaid.org	?	?	2020-05-16
Belgium/ULG-10160/2020	EPI_ISL_447155	2020-03-31	Europe	Belgium	Li√®ge		Europe	Belgium	Li√®ge	genome	29782	Human	?	?	B.1.9	GH	Department of Clinical Microbiology	GIGA Medical Genomics	Keith Durkin et al	https://www.gisaid.org	?	?	2020-05-16
Belgium/ULG-10161/2020	EPI_ISL_447143	2020-04-18	Europe	Belgium	Li√®ge		Europe	Belgium	Li√®ge	genome	29782	Human	?	?	B.1	G	Department of Clinical Microbiology	GIGA Medical Genomics	Keith Durkin et al	https://www.gisaid.org	?	?	2020-05-16
Belgium/ULG-10162/2020	EPI_ISL_447156	2020-04-18	Europe	Belgium	Li√®ge		Europe	Belgium	Li√®ge	genome	29782	Human	?	?	B.1.6	G	Department of Clinical Microbiology	GIGA Medical Genomics	Keith Durkin et al	https://www.gisaid.org	?	?	2020-05-16
Belgium/ULG-10163/2020	EPI_ISL_447157	2020-04-18	Europe	Belgium	Li√®ge		Europe	Belgium	Li√®ge	genome	29782	Human	?	?	B.1	G	Department of Clinical Microbiology	GIGA Medical Genomics	Keith Durkin et al	https://www.gisaid.org	?	?	2020-05-16
Belgium/ULG-10164/2020	EPI_ISL_447158	2020-04-19	Europe	Belgium	Li√®ge		Europe	Belgium	Li√®ge	genome	29782	Human	?	?	B.1	G	Department of Clinical Microbiology	GIGA Medical Genomics	Keith Durkin et al	https://www.gisaid.org	?	?	2020-05-16
Belgium/ULG-10165/2020	EPI_ISL_447159	2020-05-07	Europe	Belgium	Li√®ge		Europe	Belgium	Li√®ge	genome	29782	Human	?	?	B.3	L	Department of Clinical Microbiology	GIGA Medical Genomics	Keith Durkin et al	https://www.gisaid.org	?	?	2020-05-16
Belgium/ULG-10166/2020	EPI_ISL_447160	2020-05-23	Europe	Belgium	Li√®ge		Europe	Belgium	Li√®ge	genome	29782	Human	?	?	B.3	L	Department of Clinical Microbiology	GIGA Medical Genomics	Keith Durkin et al	https://www.gisaid.org	?	?	2020-05-16
Belgium/ULG-10167/2020	EPI_ISL_447161	2020-04-19	Europe	Belgium	Li√®ge		Europe	Belgium	Li√®ge	genome	29782	Human	?	?	B.1.1	GR	Department of Clinical Microbiology	GIGA Medical Genomics	Keith Durkin et al	https://www.gisaid.org	?	?	2020-05-16
Belgium/ULG-10168/2020	EPI_ISL_447162	2020-05-27	Europe	Belgium	Li√®ge		Europe	Belgium	Li√®ge	genome	29782	Human	?	?	B.1.1	GR	Department of Clinical Microbiology	GIGA Medical Genomics	Keith Durkin et al	https://www.gisaid.org	?	?	2020-05-16
Belgium/ULG-10169/2020	EPI_ISL_447139	2020-04-17	Europe	Belgium	Li√®ge		Europe	Belgium	Li√®ge	genome	29776	Human	?	?	B.3	L	Department of Clinical Microbiology	GIGA Medical Genomics	Keith Durkin et al	https://www.gisaid.org	A recurrent mutation at position 26,340 of SARS-CoV-2 is associated with failure of the E-gene qRT-PCR utilized in a commercial dual-target diagnostic assay	https://jcm.asm.org/content/early/2020/07/17/JCM.01598-20	2020-05-16
Belgium/ULG-10170/2020	EPI_ISL_455958	2020-05-11	Europe	Belgium	Li√®ge		Europe	Belgium	Li√®ge	genome	29782	Human	45	Female	B.1.1	GR	Department of Clinical Microbiology	GIGA Medical Genomics	Keith Durkin et al	https://www.gisaid.org	?	?	2020-06-01
Belgium/ULG-10171/2020	EPI_ISL_455959	2020-05-11	Europe	Belgium	Li√®ge		Europe	Belgium	Li√®ge	genome	29773	Human	42	Male	B.1.1	GR	Department of Clinical Microbiology	GIGA Medical Genomics	Keith Durkin et al	https://www.gisaid.org	?	?	2020-06-01
Belgium/ULG-10172/2020	EPI_ISL_455960	2020-05-08	Europe	Belgium	Li√®ge		Europe	Belgium	Li√®ge	genome	29782	Human	84	Female	B.1.9	GH	Department of Clinical Microbiology	GIGA Medical Genomics	Keith Durkin et al	https://www.gisaid.org	?	?	2020-06-01
Belgium/ULG-10173/2020	EPI_ISL_455961	2020-05-08	Europe	Belgium	Li√®ge		Europe	Belgium	Li√®ge	genome	29782	Human	81	Female	B.1.1.1	GR	Department of Clinical Microbiology	GIGA Medical Genomics	Keith Durkin et al	https://www.gisaid.org	?	?	2020-06-01
Belgium/ULG-10174/2020	EPI_ISL_455962	2020-05-08	Europe	Belgium	Li√®ge		Europe	Belgium	Li√®ge	genome	29782	Human	91	Female	B.1.1	GR	Department of Clinical Microbiology	GIGA Medical Genomics	Keith Durkin et al	https://www.gisaid.org	?	?	2020-06-01
Belgium/ULG-10175/2020	EPI_ISL_455963	2020-05-08	Europe	Belgium	Li√®ge		Europe	Belgium	Li√®ge	genome	29782	Human	31	Female	B.1.1	GR	Department of Clinical Microbiology	GIGA Medical Genomics	Keith Durkin et al	https://www.gisaid.org	?	?	2020-06-01
Belgium/ULG-10176/2020	EPI_ISL_455964	2020-05-09	Europe	Belgium	Li√®ge		Europe	Belgium	Li√®ge	genome	29782	Human	36	Male	B.1.9	GH	Department of Clinical Microbiology	GIGA Medical Genomics	Keith Durkin et al	https://www.gisaid.org	?	?	2020-06-01
Belgium/ULG-10177/2020	EPI_ISL_455965	2020-05-09	Europe	Belgium	Li√®ge		Europe	Belgium	Li√®ge	genome	29782	Human	74	Male	B.1	G	Department of Clinical Microbiology	GIGA Medical Genomics	Keith Durkin et al	https://www.gisaid.org	?	?	2020-06-01
Belgium/ULG-10178/2020	EPI_ISL_455966	2020-05-09	Europe	Belgium	Li√®ge		Europe	Belgium	Li√®ge	genome	29782	Human	71	Female	B.1	G	Department of Clinical Microbiology	GIGA Medical Genomics	Keith Durkin et al	https://www.gisaid.org	?	?	2020-06-01
Belgium/ULG-10179/2020	EPI_ISL_455967	2020-05-09	Europe	Belgium	Li√®ge		Europe	Belgium	Li√®ge	genome	29782	Human	92	Female	B.1.1	GR	Department of Clinical Microbiology	GIGA Medical Genomics	Keith Durkin et al	https://www.gisaid.org	?	?	2020-06-01
Belgium/ULG-10180/2020	EPI_ISL_455968	2020-05-09	Europe	Belgium	Li√®ge		Europe	Belgium	Li√®ge	genome	29782	Human	56	Male	B.1.1	GR	Department of Clinical Microbiology	GIGA Medical Genomics	Keith Durkin et al	https://www.gisaid.org	?	?	2020-06-01
Belgium/ULG-10181/2020	EPI_ISL_455969	2020-05-10	Europe	Belgium	Li√®ge		Europe	Belgium	Li√®ge	genome	29782	Human	41	Female	B.1.9	GH	Department of Clinical Microbiology	GIGA Medical Genomics	Keith Durkin et al	https://www.gisaid.org	?	?	2020-06-01
Belgium/ULG-10182/2020	EPI_ISL_455970	2020-05-10	Europe	Belgium	Li√®ge		Europe	Belgium	Li√®ge	genome	29782	Human	99	Female	B.1.9	GH	Department of Clinical Microbiology	GIGA Medical Genomics	Keith Durkin et al	https://www.gisaid.org	?	?	2020-06-01
Belgium/ULG-10183/2020	EPI_ISL_455971	2020-05-09	Europe	Belgium	Li√®ge		Europe	Belgium	Li√®ge	genome	29782	Human	65	Male	B.1.12	GH	Department of Clinical Microbiology	GIGA Medical Genomics	Keith Durkin et al	https://www.gisaid.org	?	?	2020-06-01
Belgium/ULG-10184/2020	EPI_ISL_455972	2020-05-10	Europe	Belgium	Li√®ge		Europe	Belgium	Li√®ge	genome	29782	Human	74	Female	B.1.9	GH	Department of Clinical Microbiology	GIGA Medical Genomics	Keith Durkin et al	https://www.gisaid.org	?	?	2020-06-01
Belgium/ULG-10185/2020	EPI_ISL_455973	2020-05-10	Europe	Belgium	Li√®ge		Europe	Belgium	Li√®ge	genome	29782	Human	36	Male	B.1.5	G	Department of Clinical Microbiology	GIGA Medical Genomics	Keith Durkin et al	https://www.gisaid.org	?	?	2020-06-01
Belgium/ULG-10186/2020	EPI_ISL_455974	2020-05-11	Europe	Belgium	Li√®ge		Europe	Belgium	Li√®ge	genome	29782	Human	28	Male	B.1	GH	Department of Clinical Microbiology	GIGA Medical Genomics	Keith Durkin et al	https://www.gisaid.org	?	?	2020-06-01
Belgium/ULG-10187/2020	EPI_ISL_455975	2020-05-11	Europe	Belgium	Li√®ge		Europe	Belgium	Li√®ge	genome	29782	Human	83	Male	B.3	O	Department of Clinical Microbiology	GIGA Medical Genomics	Keith Durkin et al	https://www.gisaid.org	?	?	2020-06-01
Belgium/ULG-10188/2020	EPI_ISL_455976	2020-05-11	Europe	Belgium	Li√®ge		Europe	Belgium	Li√®ge	genome	29782	Human	84	Male	B.1	G	Department of Clinical Microbiology	GIGA Medical Genomics	Keith Durkin et al	https://www.gisaid.org	?	?	2020-06-01
Belgium/ULG-10189/2020	EPI_ISL_455977	2020-05-11	Europe	Belgium	Li√®ge		Europe	Belgium	Li√®ge	genome	29782	Human	32	Female	B.1	G	Department of Clinical Microbiology	GIGA Medical Genomics	Keith Durkin et al	https://www.gisaid.org	?	?	2020-06-01
Belgium/ULG-10190/2020	EPI_ISL_455978	2020-05-10	Europe	Belgium	Li√®ge		Europe	Belgium	Li√®ge	genome	29782	Human	72	Female	B.1	G	Department of Clinical Microbiology	GIGA Medical Genomics	Keith Durkin et al	https://www.gisaid.org	?	?	2020-06-01
Belgium/ULG-10191/2020	EPI_ISL_455979	2020-05-11	Europe	Belgium	Li√®ge		Europe	Belgium	Li√®ge	genome	29782	Human	34	Female	B.1.1	GR	Department of Clinical Microbiology	GIGA Medical Genomics	Keith Durkin et al	https://www.gisaid.org	?	?	2020-06-01
Belgium/ULG-10192/2020	EPI_ISL_471427	2020-04-18	Europe	Belgium	Li√®ge		Europe	Belgium	Li√®ge	genome	29782	Human	76	?	B.1	G	Department of Clinical Microbiology	GIGA Medical Genomics	Keith Durkin et al	https://www.gisaid.org	?	?	2020-06-21
Belgium/ULG-10193/2020	EPI_ISL_471428	2020-05-20	Europe	Belgium	Li√®ge		Europe	Belgium	Li√®ge	genome	29782	Human	86	?	B.1	G	Department of Clinical Microbiology	GIGA Medical Genomics	Keith Durkin et al	https://www.gisaid.org	?	?	2020-06-21
Belgium/ULG-10194/2020	EPI_ISL_471429	2020-05-20	Europe	Belgium	Li√®ge		Europe	Belgium	Li√®ge	genome	29782	Human	83	?	B.1.9	GH	Department of Clinical Microbiology	GIGA Medical Genomics	Keith Durkin et al	https://www.gisaid.org	?	?	2020-06-21
Belgium/ULG-10195/2020	EPI_ISL_471430	2020-05-23	Europe	Belgium	Li√®ge		Europe	Belgium	Li√®ge	genome	29782	Human	72	?	B.1	G	Department of Clinical Microbiology	GIGA Medical Genomics	Keith Durkin et al	https://www.gisaid.org	?	?	2020-06-21
Belgium/ULG-10196/2020	EPI_ISL_471431	2020-05-18	Europe	Belgium	Li√®ge		Europe	Belgium	Li√®ge	genome	29782	Human	32	?	B.1	G	Department of Clinical Microbiology	GIGA Medical Genomics	Keith Durkin et al	https://www.gisaid.org	?	?	2020-06-21
Belgium/ULG-10197/2020	EPI_ISL_471432	2020-05-28	Europe	Belgium	Li√®ge		Europe	Belgium	Li√®ge	genome	29782	Human	84	?	B.1	G	Department of Clinical Microbiology	GIGA Medical Genomics	Keith Durkin et al	https://www.gisaid.org	?	?	2020-06-21
Belgium/ULG-10198/2020	EPI_ISL_471433	2020-04-18	Europe	Belgium	Li√®ge		Europe	Belgium	Li√®ge	genome	29782	Human	91	?	B.1	G	Department of Clinical Microbiology	GIGA Medical Genomics	Keith Durkin et al	https://www.gisaid.org	?	?	2020-06-21
Belgium/ULG-10199/2020	EPI_ISL_471434	2020-05-23	Europe	Belgium	Li√®ge		Europe	Belgium	Li√®ge	genome	29782	Human	84	?	B.1.9	GH	Department of Clinical Microbiology	GIGA Medical Genomics	Keith Durkin et al	https://www.gisaid.org	?	?	2020-06-21
Belgium/ULG-10200/2020	EPI_ISL_471435	2020-05-22	Europe	Belgium	Li√®ge		Europe	Belgium	Li√®ge	genome	29782	Human	68	?	B.1.9	GH	Department of Clinical Microbiology	GIGA Medical Genomics	Keith Durkin et al	https://www.gisaid.org	?	?	2020-06-21
Belgium/ULG-10202/2020	EPI_ISL_471436	2020-05-23	Europe	Belgium	Li√®ge		Europe	Belgium	Li√®ge	genome	29782	Human	83	?	B.1	G	Department of Clinical Microbiology	GIGA Medical Genomics	Keith Durkin et al	https://www.gisaid.org	?	?	2020-06-21
Belgium/ULG-10203/2020	EPI_ISL_471437	2020-04-19	Europe	Belgium	Li√®ge		Europe	Belgium	Li√®ge	genome	29782	Human	95	?	B.1	G	Department of Clinical Microbiology	GIGA Medical Genomics	Keith Durkin et al	https://www.gisaid.org	?	?	2020-06-21
Belgium/ULG-10204/2020	EPI_ISL_484693	2020-03-05	Europe	Belgium	Belgium		Europe	Belgium	Belgium	genome	29782	Human	78	?	B.1	G	Department of Clinical Microbiology	GIGA Medical Genomics	Keith Durkin et al	https://www.gisaid.org	?	?	2020-07-08
Belgium/ULG-10205/2020	EPI_ISL_484694	2020-05-07	Europe	Belgium	Belgium		Europe	Belgium	Belgium	genome	29782	Human	64	?	B.1	G	Department of Clinical Microbiology	GIGA Medical Genomics	Keith Durkin et al	https://www.gisaid.org	?	?	2020-07-08
Belgium/ULG-10206/2020	EPI_ISL_484695	2020-06-05	Europe	Belgium	Belgium		Europe	Belgium	Belgium	genome	29782	Human	28	?	B.1	G	Department of Clinical Microbiology	GIGA Medical Genomics	Keith Durkin et al	https://www.gisaid.org	?	?	2020-07-08
Belgium/ULG-10207/2020	EPI_ISL_484696	2020-05-07	Europe	Belgium	Belgium		Europe	Belgium	Belgium	genome	29779	Human	57	?	B.1	G	Department of Clinical Microbiology	GIGA Medical Genomics	Keith Durkin et al	https://www.gisaid.org	?	?	2020-07-08
Belgium/ULG-10208/2020	EPI_ISL_484697	2020-05-15	Europe	Belgium	Belgium		Europe	Belgium	Belgium	genome	29782	Human	83	?	B.1	G	Department of Clinical Microbiology	GIGA Medical Genomics	Keith Durkin et al	https://www.gisaid.org	?	?	2020-07-08
Belgium/ULG-10209/2020	EPI_ISL_484698	2020-05-15	Europe	Belgium	Belgium		Europe	Belgium	Belgium	genome	29782	Human	31	?	B.1.1	GR	Department of Clinical Microbiology	GIGA Medical Genomics	Keith Durkin et al	https://www.gisaid.org	?	?	2020-07-08
Belgium/ULG-10210/2020	EPI_ISL_484699	2020-05-11	Europe	Belgium	Belgium		Europe	Belgium	Belgium	genome	29782	Human	?	?	B.1.1	GR	Department of Clinical Microbiology	GIGA Medical Genomics	Keith Durkin et al	https://www.gisaid.org	?	?	2020-07-08
Belgium/ULG-10212/2020	EPI_ISL_484700	2020-03-14	Europe	Belgium	Belgium		Europe	Belgium	Belgium	genome	29782	Human	27	?	B.1.1	GR	Department of Clinical Microbiology	GIGA Medical Genomics	Keith Durkin et al	https://www.gisaid.org	?	?	2020-07-08
Belgium/ULG-10213/2020	EPI_ISL_484701	2020-04-07	Europe	Belgium	Belgium		Europe	Belgium	Belgium	genome	29782	Human	87	?	B.1.12	GH	Department of Clinical Microbiology	GIGA Medical Genomics	Keith Durkin et al	https://www.gisaid.org	?	?	2020-07-08
Belgium/ULG-10214/2020	EPI_ISL_484702	2020-04-07	Europe	Belgium	Belgium		Europe	Belgium	Belgium	genome	29782	Human	34	?	B.3	L	Department of Clinical Microbiology	GIGA Medical Genomics	Keith Durkin et al	https://www.gisaid.org	?	?	2020-07-08
Belgium/ULG-10215/2020	EPI_ISL_484703	2020-04-07	Europe	Belgium	Belgium		Europe	Belgium	Belgium	genome	29782	Human	27	?	B.1	G	Department of Clinical Microbiology	GIGA Medical Genomics	Keith Durkin et al	https://www.gisaid.org	?	?	2020-07-08
Belgium/ULG-10216/2020	EPI_ISL_484704	2020-03-20	Europe	Belgium	Belgium		Europe	Belgium	Belgium	genome	29782	Human	73	?	B.1	G	Department of Clinical Microbiology	GIGA Medical Genomics	Keith Durkin et al	https://www.gisaid.org	?	?	2020-07-08
Belgium/ULG-10217/2020	EPI_ISL_484705	2020-03-20	Europe	Belgium	Belgium		Europe	Belgium	Belgium	genome	29782	Human	67	?	B.1	G	Department of Clinical Microbiology	GIGA Medical Genomics	Keith Durkin et al	https://www.gisaid.org	?	?	2020-07-08
Belgium/ULG-10218/2020	EPI_ISL_484706	2020-03-18	Europe	Belgium	Belgium		Europe	Belgium	Belgium	genome	29782	Human	72	?	B.1.9	GH	Department of Clinical Microbiology	GIGA Medical Genomics	Keith Durkin et al	https://www.gisaid.org	?	?	2020-07-08
Belgium/ULG-10219/2020	EPI_ISL_484707	2020-04-07	Europe	Belgium	Belgium		Europe	Belgium	Belgium	genome	29782	Human	85	?	B.1.1	GR	Department of Clinical Microbiology	GIGA Medical Genomics	Keith Durkin et al	https://www.gisaid.org	?	?	2020-07-08
Belgium/ULG-10220/2020	EPI_ISL_484708	2020-04-07	Europe	Belgium	Belgium		Europe	Belgium	Belgium	genome	29782	Human	84	?	B.1.9	GH	Department of Clinical Microbiology	GIGA Medical Genomics	Keith Durkin et al	https://www.gisaid.org	?	?	2020-07-08
Belgium/ULG-10221/2020	EPI_ISL_498127	2020-05-14	Europe	Belgium	Li√®ge		Europe	Belgium	Li√®ge	genome	29782	Human	19	?	B.1.1	GR	Department of Clinical Microbiology	GIGA Medical Genomics	Keith Durkin et al	https://www.gisaid.org	?	?	2020-07-26
Belgium/ULG-10222/2020	EPI_ISL_498128	2020-05-15	Europe	Belgium	Li√®ge		Europe	Belgium	Li√®ge	genome	29782	Human	18	?	B.1.9	GH	Department of Clinical Microbiology	GIGA Medical Genomics	Keith Durkin et al	https://www.gisaid.org	?	?	2020-07-26
Belgium/ULG-10223/2020	EPI_ISL_498129	2020-05-15	Europe	Belgium	Li√®ge		Europe	Belgium	Li√®ge	genome	29782	Human	25	?	B.1.1	GR	Department of Clinical Microbiology	GIGA Medical Genomics	Keith Durkin et al	https://www.gisaid.org	?	?	2020-07-26
Belgium/ULG-10224/2020	EPI_ISL_498130	2020-05-15	Europe	Belgium	Li√®ge		Europe	Belgium	Li√®ge	genome	29782	Human	62	?	B.1.9	GH	Department of Clinical Microbiology	GIGA Medical Genomics	Keith Durkin et al	https://www.gisaid.org	?	?	2020-07-26
Belgium/ULG-10225/2020	EPI_ISL_498131	2020-05-15	Europe	Belgium	Li√®ge		Europe	Belgium	Li√®ge	genome	29782	Human	74	?	B.1.9	GH	Department of Clinical Microbiology	GIGA Medical Genomics	Keith Durkin et al	https://www.gisaid.org	?	?	2020-07-26
Belgium/ULG-10226/2020	EPI_ISL_498132	2020-05-15	Europe	Belgium	Li√®ge		Europe	Belgium	Li√®ge	genome	29782	Human	93	?	B.1.1	GR	Department of Clinical Microbiology	GIGA Medical Genomics	Keith Durkin et al	https://www.gisaid.org	?	?	2020-07-26
Belgium/ULG-10227/2020	EPI_ISL_498133	2020-05-16	Europe	Belgium	Li√®ge		Europe	Belgium	Li√®ge	genome	29782	Human	80	?	B.1.9	GH	Department of Clinical Microbiology	GIGA Medical Genomics	Keith Durkin et al	https://www.gisaid.org	?	?	2020-07-26
Belgium/ULG-10228/2020	EPI_ISL_498134	2020-05-16	Europe	Belgium	Li√®ge		Europe	Belgium	Li√®ge	genome	29782	Human	91	?	B.1.9	GH	Department of Clinical Microbiology	GIGA Medical Genomics	Keith Durkin et al	https://www.gisaid.org	?	?	2020-07-26
Belgium/ULG-10229/2020	EPI_ISL_498135	2020-05-16	Europe	Belgium	Li√®ge		Europe	Belgium	Li√®ge	genome	29782	Human	85	?	B.1.9	GH	Department of Clinical Microbiology	GIGA Medical Genomics	Keith Durkin et al	https://www.gisaid.org	?	?	2020-07-26
Belgium/ULG-10230/2020	EPI_ISL_498136	2020-05-16	Europe	Belgium	Li√®ge		Europe	Belgium	Li√®ge	genome	29782	Human	50	?	B.1.9	GH	Department of Clinical Microbiology	GIGA Medical Genomics	Keith Durkin et al	https://www.gisaid.org	?	?	2020-07-26
Belgium/ULG-10231/2020	EPI_ISL_498137	2020-05-16	Europe	Belgium	Li√®ge		Europe	Belgium	Li√®ge	genome	29782	Human	77	?	B.1.9	GH	Department of Clinical Microbiology	GIGA Medical Genomics	Keith Durkin et al	https://www.gisaid.org	?	?	2020-07-26
Belgium/ULG-10232/2020	EPI_ISL_498138	2020-05-16	Europe	Belgium	Li√®ge		Europe	Belgium	Li√®ge	genome	29782	Human	37	?	B.1.1	GR	Department of Clinical Microbiology	GIGA Medical Genomics	Keith Durkin et al	https://www.gisaid.org	?	?	2020-07-26
Belgium/ULG-10233/2020	EPI_ISL_498139	2020-05-16	Europe	Belgium	Li√®ge		Europe	Belgium	Li√®ge	genome	29782	Human	86	?	B.1	G	Department of Clinical Microbiology	GIGA Medical Genomics	Keith Durkin et al	https://www.gisaid.org	?	?	2020-07-26
Belgium/ULG-10234/2020	EPI_ISL_498140	2020-06-18	Europe	Belgium	Li√®ge		Europe	Belgium	Li√®ge	genome	29782	Human	46	?	B.1.113	GH	Department of Clinical Microbiology	GIGA Medical Genomics	Keith Durkin et al	https://www.gisaid.org	?	?	2020-07-26
Belgium/ULG-10235/2020	EPI_ISL_498141	2020-06-23	Europe	Belgium	Li√®ge		Europe	Belgium	Li√®ge	genome	29782	Human	33	?	B.1.1	GR	Department of Clinical Microbiology	GIGA Medical Genomics	Keith Durkin et al	https://www.gisaid.org	?	?	2020-07-26
Belgium/ULG-10236/2020	EPI_ISL_498142	2020-06-26	Europe	Belgium	Li√®ge		Europe	Belgium	Li√®ge	genome	29782	Human	56	?	B.1	GH	Department of Clinical Microbiology	GIGA Medical Genomics	Keith Durkin et al	https://www.gisaid.org	?	?	2020-07-26
Belgium/ULG-10237/2020	EPI_ISL_498143	2020-06-26	Europe	Belgium	Li√®ge		Europe	Belgium	Li√®ge	genome	29782	Human	53	?	B.1.1	GR	Department of Clinical Microbiology	GIGA Medical Genomics	Keith Durkin et al	https://www.gisaid.org	?	?	2020-07-26
Belgium/ULG-10238/2020	EPI_ISL_498144	2020-06-26	Europe	Belgium	Li√®ge		Europe	Belgium	Li√®ge	genome	29782	Human	30	?	B.1.36	GH	Department of Clinical Microbiology	GIGA Medical Genomics	Keith Durkin et al	https://www.gisaid.org	?	?	2020-07-26
Belgium/ULG-10239/2020	EPI_ISL_498145	2020-06-26	Europe	Belgium	Li√®ge		Europe	Belgium	Li√®ge	genome	29782	Human	46	?	B.1	GH	Department of Clinical Microbiology	GIGA Medical Genomics	Keith Durkin et al	https://www.gisaid.org	?	?	2020-07-26
Belgium/ULG-10240/2020	EPI_ISL_498146	2020-06-30	Europe	Belgium	Li√®ge		Europe	Belgium	Li√®ge	genome	29782	Human	23	?	B.1.1	GR	Department of Clinical Microbiology	GIGA Medical Genomics	Keith Durkin et al	https://www.gisaid.org	?	?	2020-07-26
Belgium/ULG-10241/2020	EPI_ISL_498147	2020-06-30	Europe	Belgium	Li√®ge		Europe	Belgium	Li√®ge	genome	29782	Human	18	?	B.1.1	GR	Department of Clinical Microbiology	GIGA Medical Genomics	Keith Durkin et al	https://www.gisaid.org	?	?	2020-07-26
Belgium/ULG-10242/2020	EPI_ISL_498148	2020-06-30	Europe	Belgium	Li√®ge		Europe	Belgium	Li√®ge	genome	29782	Human	25	?	B.1.1	GR	Department of Clinical Microbiology	GIGA Medical Genomics	Keith Durkin et al	https://www.gisaid.org	?	?	2020-07-26
Belgium/ULG-10243/2020	EPI_ISL_498149	2020-07-03	Europe	Belgium	Li√®ge		Europe	Belgium	Li√®ge	genome	29782	Human	30	?	B.1.1	GR	Department of Clinical Microbiology	GIGA Medical Genomics	Keith Durkin et al	https://www.gisaid.org	?	?	2020-07-26
Belgium/ULG-10244/2020	EPI_ISL_498150	2020-07-06	Europe	Belgium	Li√®ge		Europe	Belgium	Li√®ge	genome	29782	Human	81	?	B.1.1	GR	Department of Clinical Microbiology	GIGA Medical Genomics	Keith Durkin et al	https://www.gisaid.org	?	?	2020-07-26
Belgium/ULG-10245/2020	EPI_ISL_498151	2020-07-06	Europe	Belgium	Li√®ge		Europe	Belgium	Li√®ge	genome	29782	Human	66	?	B.1.1	GR	Department of Clinical Microbiology	GIGA Medical Genomics	Keith Durkin et al	https://www.gisaid.org	?	?	2020-07-26
Belgium/ULG-10246/2020	EPI_ISL_498628	2020-06-18	Europe	Belgium	Li√®ge		Europe	Belgium	Li√®ge	genome	29782	Human	50	?	B.1.1	GR	Department of Clinical Microbiology	GIGA Medical Genomics	Keith Durkin et al	https://www.gisaid.org	?	?	2020-07-27
Belgium/ULG-10247/2020	EPI_ISL_498629	2020-06-18	Europe	Belgium	Li√®ge		Europe	Belgium	Li√®ge	genome	29782	Human	21	?	B.1.1	GR	Department of Clinical Microbiology	GIGA Medical Genomics	Keith Durkin et al	https://www.gisaid.org	?	?	2020-07-27
Belgium/ULG-10248/2020	EPI_ISL_515055	2020-07-14	Europe	Belgium	Li√®ge		Europe	Belgium	Li√®ge	genome	29782	Human	?	?	B.1.1	GR	Department of Clinical Microbiology	GIGA Medical Genomics	Keith Durkin et al	https://www.gisaid.org	?	?	2020-08-18
Belgium/ULG-10249/2020	EPI_ISL_515056	2020-07-17	Europe	Belgium	Li√®ge		Europe	Belgium	Li√®ge	genome	29782	Human	?	?	B.1	G	Department of Clinical Microbiology	GIGA Medical Genomics	Keith Durkin et al	https://www.gisaid.org	?	?	2020-08-18
Belgium/ULG-10250/2020	EPI_ISL_515057	2020-07-20	Europe	Belgium	Li√®ge		Europe	Belgium	Li√®ge	genome	29782	Human	?	?	B.1.1	GR	Department of Clinical Microbiology	GIGA Medical Genomics	Keith Durkin et al	https://www.gisaid.org	?	?	2020-08-18
Belgium/ULG-10251/2020	EPI_ISL_515058	2020-07-10	Europe	Belgium	Li√®ge		Europe	Belgium	Li√®ge	genome	29782	Human	?	?	B.1.1	GR	Department of Clinical Microbiology	GIGA Medical Genomics	Keith Durkin et al	https://www.gisaid.org	?	?	2020-08-18
Belgium/ULG-10252/2020	EPI_ISL_515059	2020-07-14	Europe	Belgium	Li√®ge		Europe	Belgium	Li√®ge	genome	29782	Human	?	?	B.1.1	GR	Department of Clinical Microbiology	GIGA Medical Genomics	Keith Durkin et al	https://www.gisaid.org	?	?	2020-08-18
Belgium/ULG-10253/2020	EPI_ISL_515060	2020-07-18	Europe	Belgium	Li√®ge		Europe	Belgium	Li√®ge	genome	29782	Human	?	?	B.1.1.10	GR	Department of Clinical Microbiology	GIGA Medical Genomics	Keith Durkin et al	https://www.gisaid.org	?	?	2020-08-18
Belgium/ULG-10254/2020	EPI_ISL_515061	2020-07-16	Europe	Belgium	Li√®ge		Europe	Belgium	Li√®ge	genome	29782	Human	?	?	B.1.1	GR	Department of Clinical Microbiology	GIGA Medical Genomics	Keith Durkin et al	https://www.gisaid.org	?	?	2020-08-18
Belgium/ULG-10255/2020	EPI_ISL_515062	2020-07-17	Europe	Belgium	Li√®ge		Europe	Belgium	Li√®ge	genome	29782	Human	?	?	B.1.1	GR	Department of Clinical Microbiology	GIGA Medical Genomics	Keith Durkin et al	https://www.gisaid.org	?	?	2020-08-18
Belgium/ULG-10256/2020	EPI_ISL_515063	2020-07-17	Europe	Belgium	Li√®ge		Europe	Belgium	Li√®ge	genome	29782	Human	?	?	B.1.1	GR	Department of Clinical Microbiology	GIGA Medical Genomics	Keith Durkin et al	https://www.gisaid.org	?	?	2020-08-18
Belgium/ULG-10257/2020	EPI_ISL_515064	2020-07-17	Europe	Belgium	Li√®ge		Europe	Belgium	Li√®ge	genome	29782	Human	?	?	B.1.1	GR	Department of Clinical Microbiology	GIGA Medical Genomics	Keith Durkin et al	https://www.gisaid.org	?	?	2020-08-18
Belgium/ULG-10258/2020	EPI_ISL_515065	2020-07-10	Europe	Belgium	Li√®ge		Europe	Belgium	Li√®ge	genome	29782	Human	?	?	B.1.1	GR	Department of Clinical Microbiology	GIGA Medical Genomics	Keith Durkin et al	https://www.gisaid.org	?	?	2020-08-18
Belgium/ULG-10259/2020	EPI_ISL_515066	2020-07-11	Europe	Belgium	Li√®ge		Europe	Belgium	Li√®ge	genome	29782	Human	?	?	B.1.1	GR	Department of Clinical Microbiology	GIGA Medical Genomics	Keith Durkin et al	https://www.gisaid.org	?	?	2020-08-18
Belgium/ULG-10260/2020	EPI_ISL_515067	2020-07-18	Europe	Belgium	Li√®ge		Europe	Belgium	Li√®ge	genome	29782	Human	?	?	B.1.1	GR	Department of Clinical Microbiology	GIGA Medical Genomics	Keith Durkin et al	https://www.gisaid.org	?	?	2020-08-18
Belgium/ULG-10261/2020	EPI_ISL_515068	2020-07-14	Europe	Belgium	Li√®ge		Europe	Belgium	Li√®ge	genome	29782	Human	?	?	B.1	G	Department of Clinical Microbiology	GIGA Medical Genomics	Keith Durkin et al	https://www.gisaid.org	?	?	2020-08-18
Belgium/ULG-10262/2020	EPI_ISL_515069	2020-07-20	Europe	Belgium	Li√®ge		Europe	Belgium	Li√®ge	genome	29782	Human	?	?	B.1.1	GR	Department of Clinical Microbiology	GIGA Medical Genomics	Keith Durkin et al	https://www.gisaid.org	?	?	2020-08-18
Belgium/ULG-10263/2020	EPI_ISL_515070	2020-07-20	Europe	Belgium	Li√®ge		Europe	Belgium	Li√®ge	genome	29782	Human	?	?	B.1.1.15	GR	Department of Clinical Microbiology	GIGA Medical Genomics	Keith Durkin et al	https://www.gisaid.org	?	?	2020-08-18
Belgium/ULG-10264/2020	EPI_ISL_515071	2020-07-11	Europe	Belgium	Li√®ge		Europe	Belgium	Li√®ge	genome	29782	Human	?	?	B.1.1.15	GR	Department of Clinical Microbiology	GIGA Medical Genomics	Keith Durkin et al	https://www.gisaid.org	?	?	2020-08-18
Belgium/ULG-10265/2020	EPI_ISL_515072	2020-07-16	Europe	Belgium	Li√®ge		Europe	Belgium	Li√®ge	genome	29782	Human	?	?	B.1.1	GR	Department of Clinical Microbiology	GIGA Medical Genomics	Keith Durkin et al	https://www.gisaid.org	?	?	2020-08-18
Belgium/ULG-10266/2020	EPI_ISL_515073	2020-07-14	Europe	Belgium	Li√®ge		Europe	Belgium	Li√®ge	genome	29782	Human	?	?	B.1.1	GR	Department of Clinical Microbiology	GIGA Medical Genomics	Keith Durkin et al	https://www.gisaid.org	?	?	2020-08-18
Belgium/ULG-10267/2020	EPI_ISL_515074	2020-07-07	Europe	Belgium	Li√®ge		Europe	Belgium	Li√®ge	genome	29782	Human	?	?	B.1.1	GR	Department of Clinical Microbiology	GIGA Medical Genomics	Keith Durkin et al	https://www.gisaid.org	?	?	2020-08-18
Belgium/ULG-10268/2020	EPI_ISL_515075	2020-07-19	Europe	Belgium	Li√®ge		Europe	Belgium	Li√®ge	genome	29782	Human	?	?	B.1.1	GR	Department of Clinical Microbiology	GIGA Medical Genomics	Keith Durkin et al	https://www.gisaid.org	?	?	2020-08-18
Belgium/ULG-10269/2020	EPI_ISL_515076	2020-07-20	Europe	Belgium	Li√®ge		Europe	Belgium	Li√®ge	genome	29782	Human	?	?	B.1.1	GR	Department of Clinical Microbiology	GIGA Medical Genomics	Keith Durkin et al	https://www.gisaid.org	?	?	2020-08-18
Belgium/ULG-10270/2020	EPI_ISL_515077	2020-07-20	Europe	Belgium	Li√®ge		Europe	Belgium	Li√®ge	genome	29782	Human	?	?	B.1.1	GR	Department of Clinical Microbiology	GIGA Medical Genomics	Keith Durkin et al	https://www.gisaid.org	?	?	2020-08-18
Belgium/ULG-10271/2020	EPI_ISL_515078	2020-07-18	Europe	Belgium	Li√®ge		Europe	Belgium	Li√®ge	genome	29782	Human	?	?	B.1.12	GH	Department of Clinical Microbiology	GIGA Medical Genomics	Keith Durkin et al	https://www.gisaid.org	?	?	2020-08-18
Belgium/ULG-10272/2020	EPI_ISL_515079	2020-07-15	Europe	Belgium	Li√®ge		Europe	Belgium	Li√®ge	genome	29782	Human	?	?	B.1.1	GR	Department of Clinical Microbiology	GIGA Medical Genomics	Keith Durkin et al	https://www.gisaid.org	?	?	2020-08-18
Belgium/ULG-10273/2020	EPI_ISL_515080	2020-07-09	Europe	Belgium	Li√®ge		Europe	Belgium	Li√®ge	genome	29782	Human	?	?	B.1	G	Department of Clinical Microbiology	GIGA Medical Genomics	Keith Durkin et al	https://www.gisaid.org	?	?	2020-08-18
Belgium/ULG-10274/2020	EPI_ISL_515081	2020-07-10	Europe	Belgium	Li√®ge		Europe	Belgium	Li√®ge	genome	29782	Human	?	?	B.1.1	GR	Department of Clinical Microbiology	GIGA Medical Genomics	Keith Durkin et al	https://www.gisaid.org	?	?	2020-08-18
Belgium/ULG-2971/2020	EPI_ISL_416997	2020-03-14	Europe	Belgium	Li√®ge		Europe	Belgium	Li√®ge	genome	29782	Human	37	Male	B.1.1	GR	Department of Clinical Microbiology	GIGA Medical Genomics	Durkin Keith et al	https://www.gisaid.org	A phylodynamic workflow to rapidly gain insights into the dispersal history and dynamics of SARS-CoV-2 lineages	https://dx.doi.org/10.1101/2020.05.05.078758	2020-03-23
Belgium/ULG-3000/2020	EPI_ISL_417004	2020-03-30	Europe	Belgium	Li√®ge		Europe	Belgium	Li√®ge	genome	29782	Human	39	Female	B.1.1	GR	Department of Clinical Microbiology	GIGA Medical Genomics	Durkin Keith et al	https://www.gisaid.org	A phylodynamic workflow to rapidly gain insights into the dispersal history and dynamics of SARS-CoV-2 lineages	https://dx.doi.org/10.1101/2020.05.05.078758	2020-03-23
Belgium/ULG-3162/2020	EPI_ISL_417005	2020-03-05	Europe	Belgium	Li√®ge		Europe	Belgium	Li√®ge	genome	29782	Human	56	Male	B.1	GH	Department of Clinical Microbiology	GIGA Medical Genomics	Durkin Keith et al	https://www.gisaid.org	A phylodynamic workflow to rapidly gain insights into the dispersal history and dynamics of SARS-CoV-2 lineages	https://dx.doi.org/10.1101/2020.05.05.078758	2020-03-23
Belgium/ULG-3163/2020	EPI_ISL_417006	2020-03-30	Europe	Belgium	Li√®ge		Europe	Belgium	Li√®ge	genome	29782	Human	36	Male	B.1.12	GH	Department of Clinical Microbiology	GIGA Medical Genomics	Durkin Keith et al	https://www.gisaid.org	A phylodynamic workflow to rapidly gain insights into the dispersal history and dynamics of SARS-CoV-2 lineages	https://dx.doi.org/10.1101/2020.05.05.078758	2020-03-23
Belgium/ULG-3662/2020	EPI_ISL_417008	2020-05-11	Europe	Belgium	Li√®ge		Europe	Belgium	Li√®ge	genome	29782	Human	31	Female	B.2	V	Department of Clinical Microbiology	GIGA Medical Genomics	Durkin Keith et al	https://www.gisaid.org	A phylodynamic workflow to rapidly gain insights into the dispersal history and dynamics of SARS-CoV-2 lineages	https://dx.doi.org/10.1101/2020.05.05.078758	2020-03-23
Belgium/ULG-3665/2020	EPI_ISL_417009	2020-03-07	Europe	Belgium	Li√®ge		Europe	Belgium	Li√®ge	genome	29782	Human	63	Female	B.2	V	Department of Clinical Microbiology	GIGA Medical Genomics	Durkin Keith et al	https://www.gisaid.org	A phylodynamic workflow to rapidly gain insights into the dispersal history and dynamics of SARS-CoV-2 lineages	https://dx.doi.org/10.1101/2020.05.05.078758	2020-03-23
Belgium/ULG-3683/2020	EPI_ISL_417011	2020-03-21	Europe	Belgium	Li√®ge		Europe	Belgium	Li√®ge	genome	29782	Human	59	Male	B.2	V	Department of Clinical Microbiology	GIGA Medical Genomics	Durkin Keith et al	https://www.gisaid.org	A phylodynamic workflow to rapidly gain insights into the dispersal history and dynamics of SARS-CoV-2 lineages	https://dx.doi.org/10.1101/2020.05.05.078758	2020-03-23
Belgium/ULG-3843/2020	EPI_ISL_417012	2020-03-30	Europe	Belgium	Li√®ge		Europe	Belgium	Li√®ge	genome	29782	Human	53	Female	B.1.1	GR	Department of Clinical Microbiology	GIGA Medical Genomics	Durkin Keith et al	https://www.gisaid.org	A phylodynamic workflow to rapidly gain insights into the dispersal history and dynamics of SARS-CoV-2 lineages	https://dx.doi.org/10.1101/2020.05.05.078758	2020-03-23
Belgium/ULG-4163/2020	EPI_ISL_417013	2020-03-23	Europe	Belgium	Li√®ge		Europe	Belgium	Li√®ge	genome	29782	Human	29	Female	B.1	G	Department of Clinical Microbiology	GIGA Medical Genomics	Durkin Keith et al	https://www.gisaid.org	A phylodynamic workflow to rapidly gain insights into the dispersal history and dynamics of SARS-CoV-2 lineages	https://dx.doi.org/10.1101/2020.05.05.078758	2020-03-23
Belgium/ULG-6216/2020	EPI_ISL_417014	2020-03-30	Europe	Belgium	Li√®ge		Europe	Belgium	Li√®ge	genome	29782	Human	42	Male	B.1.1	GR	Department of Clinical Microbiology	GIGA Medical Genomics	Durkin Keith et al	https://www.gisaid.org	A phylodynamic workflow to rapidly gain insights into the dispersal history and dynamics of SARS-CoV-2 lineages	https://dx.doi.org/10.1101/2020.05.05.078758	2020-03-23
Belgium/ULG-6457/2020	EPI_ISL_417015	2020-03-30	Europe	Belgium	Li√®ge		Europe	Belgium	Li√®ge	genome	29782	Human	27	Female	B.1.1	GR	Department of Clinical Microbiology	GIGA Medical Genomics	Durkin Keith et al	https://www.gisaid.org	A phylodynamic workflow to rapidly gain insights into the dispersal history and dynamics of SARS-CoV-2 lineages	https://dx.doi.org/10.1101/2020.05.05.078758	2020-03-23
Belgium/ULG-6503/2020	EPI_ISL_417016	2020-03-13	Europe	Belgium	Li√®ge		Europe	Belgium	Li√®ge	genome	29782	Human	85	Male	B.1	G	Department of Clinical Microbiology	GIGA Medical Genomics	Durkin Keith et al	https://www.gisaid.org	A phylodynamic workflow to rapidly gain insights into the dispersal history and dynamics of SARS-CoV-2 lineages	https://dx.doi.org/10.1101/2020.05.05.078758	2020-03-23
Belgium/ULG-6638/2020	EPI_ISL_417017	2020-03-08	Europe	Belgium	Li√®ge		Europe	Belgium	Li√®ge	genome	29782	Human	32	Male	B.2.2	V	Department of Clinical Microbiology	GIGA Medical Genomics	Durkin Keith et al	https://www.gisaid.org	A phylodynamic workflow to rapidly gain insights into the dispersal history and dynamics of SARS-CoV-2 lineages	https://dx.doi.org/10.1101/2020.05.05.078758	2020-03-23
Belgium/ULG-6649/2020	EPI_ISL_418631	2020-04-03	Europe	Belgium	Li√®ge		Europe	Belgium	Li√®ge	genome	29782	Human	31	Female	B.1	GH	Department of Clinical Microbiology	GIGA Medical Genomics	Keith Durkin et al	https://www.gisaid.org	A phylodynamic workflow to rapidly gain insights into the dispersal history and dynamics of SARS-CoV-2 lineages	https://dx.doi.org/10.1101/2020.05.05.078758	2020-03-30
Belgium/ULG-6670/2020	EPI_ISL_417018	2020-03-31	Europe	Belgium	Li√®ge		Europe	Belgium	Li√®ge	genome	29782	Human	53	Male	B.1.9	GH	Department of Clinical Microbiology	GIGA Medical Genomics	Durkin Keith et al	https://www.gisaid.org	A phylodynamic workflow to rapidly gain insights into the dispersal history and dynamics of SARS-CoV-2 lineages	https://dx.doi.org/10.1101/2020.05.05.078758	2020-03-23
Belgium/ULG-6688/2020	EPI_ISL_418625	2020-03-16	Europe	Belgium	Li√®ge		Europe	Belgium	Li√®ge	genome	29782	Human	25	Female	B.3	L	Department of Clinical Microbiology	GIGA Medical Genomics	Keith Durkin et al	https://www.gisaid.org	A phylodynamic workflow to rapidly gain insights into the dispersal history and dynamics of SARS-CoV-2 lineages	https://dx.doi.org/10.1101/2020.05.05.078758	2020-03-30
Belgium/ULG-6732/2020	EPI_ISL_418623	2020-03-15	Europe	Belgium	Li√®ge		Europe	Belgium	Li√®ge	genome	29782	Human	?	Male	B.1.9	GH	Department of Clinical Microbiology	GIGA Medical Genomics	Keith Durkin et al	https://www.gisaid.org	A phylodynamic workflow to rapidly gain insights into the dispersal history and dynamics of SARS-CoV-2 lineages	https://dx.doi.org/10.1101/2020.05.05.078758	2020-03-30
Belgium/ULG-6743/2020	EPI_ISL_418627	2020-03-16	Europe	Belgium	Li√®ge		Europe	Belgium	Li√®ge	genome	29782	Human	58	Female	B.3	L	Department of Clinical Microbiology	GIGA Medical Genomics	Keith Durkin et al	https://www.gisaid.org	A phylodynamic workflow to rapidly gain insights into the dispersal history and dynamics of SARS-CoV-2 lineages	https://dx.doi.org/10.1101/2020.05.05.078758	2020-03-30
Belgium/ULG-6754/2020	EPI_ISL_417019	2020-03-31	Europe	Belgium	Li√®ge		Europe	Belgium	Li√®ge	genome	29782	Human	71	Male	B.1	G	Department of Clinical Microbiology	GIGA Medical Genomics	Durkin Keith et al	https://www.gisaid.org	A phylodynamic workflow to rapidly gain insights into the dispersal history and dynamics of SARS-CoV-2 lineages	https://dx.doi.org/10.1101/2020.05.05.078758	2020-03-23
Belgium/ULG-6839/2020	EPI_ISL_447120	2020-03-30	Europe	Belgium	Li√®ge		Europe	Belgium	Li√®ge	genome	29782	Human	?	?	B.1	G	Department of Clinical Microbiology	GIGA Medical Genomics	Keith Durkin et al	https://www.gisaid.org	?	?	2020-05-16
Belgium/ULG-6842/2020	EPI_ISL_447121	2020-03-13	Europe	Belgium	Li√®ge		Europe	Belgium	Li√®ge	genome	29782	Human	?	?	B.3	L	Department of Clinical Microbiology	GIGA Medical Genomics	Keith Durkin et al	https://www.gisaid.org	?	?	2020-05-16
Belgium/ULG-6939/2020	EPI_ISL_417020	2020-03-15	Europe	Belgium	Li√®ge		Europe	Belgium	Li√®ge	genome	29782	Human	61	Male	B.1	GH	Department of Clinical Microbiology	GIGA Medical Genomics	Durkin Keith et al	https://www.gisaid.org	A phylodynamic workflow to rapidly gain insights into the dispersal history and dynamics of SARS-CoV-2 lineages	https://dx.doi.org/10.1101/2020.05.05.078758	2020-03-23
Belgium/ULG-6942/2020	EPI_ISL_417021	2020-03-15	Europe	Belgium	Li√®ge		Europe	Belgium	Li√®ge	genome	29782	Human	28	Male	B.1.1	GR	Department of Clinical Microbiology	GIGA Medical Genomics	Durkin Keith et al	https://www.gisaid.org	A phylodynamic workflow to rapidly gain insights into the dispersal history and dynamics of SARS-CoV-2 lineages	https://dx.doi.org/10.1101/2020.05.05.078758	2020-03-23
Belgium/ULG-6948/2020	EPI_ISL_417022	2020-03-15	Europe	Belgium	Li√®ge		Europe	Belgium	Li√®ge	genome	29782	Human	28	Male	B.1.1	GR	Department of Clinical Microbiology	GIGA Medical Genomics	Durkin Keith et al	https://www.gisaid.org	A phylodynamic workflow to rapidly gain insights into the dispersal history and dynamics of SARS-CoV-2 lineages	https://dx.doi.org/10.1101/2020.05.05.078758	2020-03-23
Belgium/ULG-6950/2020	EPI_ISL_417023	2020-03-15	Europe	Belgium	Li√®ge		Europe	Belgium	Li√®ge	genome	29782	Human	25	Male	B.1.1	GR	Department of Clinical Microbiology	GIGA Medical Genomics	Durkin Keith et al	https://www.gisaid.org	A phylodynamic workflow to rapidly gain insights into the dispersal history and dynamics of SARS-CoV-2 lineages	https://dx.doi.org/10.1101/2020.05.05.078758	2020-03-23
Belgium/ULG-6972/2020	EPI_ISL_418624	2020-04-06	Europe	Belgium	Li√®ge		Europe	Belgium	Li√®ge	genome	29782	Human	77	Male	B.1	G	Department of Clinical Microbiology	GIGA Medical Genomics	Keith Durkin et al	https://www.gisaid.org	A phylodynamic workflow to rapidly gain insights into the dispersal history and dynamics of SARS-CoV-2 lineages	https://dx.doi.org/10.1101/2020.05.05.078758	2020-03-30
Belgium/ULG-7019/2020	EPI_ISL_417025	2020-03-15	Europe	Belgium	Li√®ge		Europe	Belgium	Li√®ge	genome	29782	Human	29	Female	B.2.2	O	Department of Clinical Microbiology	GIGA Medical Genomics	Durkin Keith et al	https://www.gisaid.org	A phylodynamic workflow to rapidly gain insights into the dispersal history and dynamics of SARS-CoV-2 lineages	https://dx.doi.org/10.1101/2020.05.05.078758	2020-03-23
Belgium/ULG-7134/2020	EPI_ISL_418628	2020-03-14	Europe	Belgium	Li√®ge		Europe	Belgium	Li√®ge	genome	29782	Human	28	Female	B.1	G	Department of Clinical Microbiology	GIGA Medical Genomics	Keith Durkin et al	https://www.gisaid.org	A phylodynamic workflow to rapidly gain insights into the dispersal history and dynamics of SARS-CoV-2 lineages	https://dx.doi.org/10.1101/2020.05.05.078758	2020-03-30
Belgium/ULG-7242/2020	EPI_ISL_418626	2020-03-14	Europe	Belgium	Li√®ge		Europe	Belgium	Li√®ge	genome	29782	Human	24	Female	B.1.1	GR	Department of Clinical Microbiology	GIGA Medical Genomics	Keith Durkin et al	https://www.gisaid.org	A phylodynamic workflow to rapidly gain insights into the dispersal history and dynamics of SARS-CoV-2 lineages	https://dx.doi.org/10.1101/2020.05.05.078758	2020-03-30
Belgium/ULG-7500/2020	EPI_ISL_418632	2020-03-17	Europe	Belgium	Li√®ge		Europe	Belgium	Li√®ge	genome	29782	Human	72	Female	B.1	G	Department of Clinical Microbiology	GIGA Medical Genomics	Keith Durkin et al	https://www.gisaid.org	A phylodynamic workflow to rapidly gain insights into the dispersal history and dynamics of SARS-CoV-2 lineages	https://dx.doi.org/10.1101/2020.05.05.078758	2020-03-30
Belgium/ULG-7626/2020	EPI_ISL_418633	2020-03-19	Europe	Belgium	Li√®ge		Europe	Belgium	Li√®ge	genome	29782	Human	76	Male	B.3	L	Department of Clinical Microbiology	GIGA Medical Genomics	Keith Durkin et al	https://www.gisaid.org	A phylodynamic workflow to rapidly gain insights into the dispersal history and dynamics of SARS-CoV-2 lineages	https://dx.doi.org/10.1101/2020.05.05.078758	2020-03-30
Belgium/ULG-7729/2020	EPI_ISL_418630	2020-03-14	Europe	Belgium	Li√®ge		Europe	Belgium	Li√®ge	genome	29782	Human	95	Male	B.1.6	G	Department of Clinical Microbiology	GIGA Medical Genomics	Keith Durkin et al	https://www.gisaid.org	A phylodynamic workflow to rapidly gain insights into the dispersal history and dynamics of SARS-CoV-2 lineages	https://dx.doi.org/10.1101/2020.05.05.078758	2020-03-30
Belgium/ULG-7773/2020	EPI_ISL_418629	2020-03-19	Europe	Belgium	Li√®ge		Europe	Belgium	Li√®ge	genome	29782	Human	76	Female	B.1	G	Department of Clinical Microbiology	GIGA Medical Genomics	Keith Durkin et al	https://www.gisaid.org	A phylodynamic workflow to rapidly gain insights into the dispersal history and dynamics of SARS-CoV-2 lineages	https://dx.doi.org/10.1101/2020.05.05.078758	2020-03-30
Belgium/ULG-7821/2020	EPI_ISL_424628	2020-04-06	Europe	Belgium	Li√®ge		Europe	Belgium	Li√®ge	genome	29782	Human	72	Female	B.1.12	GH	Department of Clinical Microbiology	GIGA Medical Genomics	Keith Durkin et al	https://www.gisaid.org	A phylodynamic workflow to rapidly gain insights into the dispersal history and dynamics of SARS-CoV-2 lineages	https://dx.doi.org/10.1101/2020.05.05.078758	2020-04-13
Belgium/ULG-7921/2020	EPI_ISL_447136	2020-03-24	Europe	Belgium	Li√®ge		Europe	Belgium	Li√®ge	genome	29782	Human	?	?	B.1	G	Department of Clinical Microbiology	GIGA Medical Genomics	Keith Durkin et al	https://www.gisaid.org	?	?	2020-05-16
Belgium/ULG-8532/2020	EPI_ISL_418635	2020-03-17	Europe	Belgium	Li√®ge		Europe	Belgium	Li√®ge	genome	29782	Human	32	Female	B.1	G	Department of Clinical Microbiology	GIGA Medical Genomics	Keith Durkin et al	https://www.gisaid.org	A phylodynamic workflow to rapidly gain insights into the dispersal history and dynamics of SARS-CoV-2 lineages	https://dx.doi.org/10.1101/2020.05.05.078758	2020-03-30
Belgium/ULG-8541/2020	EPI_ISL_418636	2020-03-19	Europe	Belgium	Li√®ge		Europe	Belgium	Li√®ge	genome	29782	Human	29	Female	B.1	GH	Department of Clinical Microbiology	GIGA Medical Genomics	Keith Durkin et al	https://www.gisaid.org	A phylodynamic workflow to rapidly gain insights into the dispersal history and dynamics of SARS-CoV-2 lineages	https://dx.doi.org/10.1101/2020.05.05.078758	2020-03-30
Belgium/ULG-8543/2020	EPI_ISL_418637	2020-03-19	Europe	Belgium	Li√®ge		Europe	Belgium	Li√®ge	genome	29782	Human	74	Male	B.1.1	GR	Department of Clinical Microbiology	GIGA Medical Genomics	Keith Durkin et al	https://www.gisaid.org	A phylodynamic workflow to rapidly gain insights into the dispersal history and dynamics of SARS-CoV-2 lineages	https://dx.doi.org/10.1101/2020.05.05.078758	2020-03-30
Belgium/ULG-8578/2020	EPI_ISL_418638	2020-03-19	Europe	Belgium	Li√®ge		Europe	Belgium	Li√®ge	genome	29782	Human	40	Female	B.1.12	GH	Department of Clinical Microbiology	GIGA Medical Genomics	Keith Durkin et al	https://www.gisaid.org	A phylodynamic workflow to rapidly gain insights into the dispersal history and dynamics of SARS-CoV-2 lineages	https://dx.doi.org/10.1101/2020.05.05.078758	2020-03-30
Belgium/ULG-8595/2020	EPI_ISL_418634	2020-03-19	Europe	Belgium	Li√®ge		Europe	Belgium	Li√®ge	genome	29782	Human	59	Male	B.1	G	Department of Clinical Microbiology	GIGA Medical Genomics	Keith Durkin et al	https://www.gisaid.org	A phylodynamic workflow to rapidly gain insights into the dispersal history and dynamics of SARS-CoV-2 lineages	https://dx.doi.org/10.1101/2020.05.05.078758	2020-03-30
Belgium/ULG-8617/2020	EPI_ISL_418639	2020-03-16	Europe	Belgium	Li√®ge		Europe	Belgium	Li√®ge	genome	29782	Human	27	Male	B.1.9	GH	Department of Clinical Microbiology	GIGA Medical Genomics	Keith Durkin et al	https://www.gisaid.org	A phylodynamic workflow to rapidly gain insights into the dispersal history and dynamics of SARS-CoV-2 lineages	https://dx.doi.org/10.1101/2020.05.05.078758	2020-03-30
Belgium/ULG-8634/2020	EPI_ISL_418640	2020-03-19	Europe	Belgium	Li√®ge		Europe	Belgium	Li√®ge	genome	29782	Human	33	Male	B.1	G	Department of Clinical Microbiology	GIGA Medical Genomics	Keith Durkin et al	https://www.gisaid.org	A phylodynamic workflow to rapidly gain insights into the dispersal history and dynamics of SARS-CoV-2 lineages	https://dx.doi.org/10.1101/2020.05.05.078758	2020-03-30
Belgium/ULG-8664/2020	EPI_ISL_418641	2020-04-03	Europe	Belgium	Li√®ge		Europe	Belgium	Li√®ge	genome	29782	Human	30	Female	B.1	G	Department of Clinical Microbiology	GIGA Medical Genomics	Keith Durkin et al	https://www.gisaid.org	A phylodynamic workflow to rapidly gain insights into the dispersal history and dynamics of SARS-CoV-2 lineages	https://dx.doi.org/10.1101/2020.05.05.078758	2020-03-30
Belgium/ULG-8715/2020	EPI_ISL_418643	2020-03-19	Europe	Belgium	Li√®ge		Europe	Belgium	Li√®ge	genome	29782	Human	71	Male	B.1.12	GH	Department of Clinical Microbiology	GIGA Medical Genomics	Keith Durkin et al	https://www.gisaid.org	A phylodynamic workflow to rapidly gain insights into the dispersal history and dynamics of SARS-CoV-2 lineages	https://dx.doi.org/10.1101/2020.05.05.078758	2020-03-30
Belgium/ULG-8808/2020	EPI_ISL_418644	2020-03-21	Europe	Belgium	Li√®ge		Europe	Belgium	Li√®ge	genome	29782	Human	64	Female	B.1.12	GH	Department of Clinical Microbiology	GIGA Medical Genomics	Keith Durkin et al	https://www.gisaid.org	A phylodynamic workflow to rapidly gain insights into the dispersal history and dynamics of SARS-CoV-2 lineages	https://dx.doi.org/10.1101/2020.05.05.078758	2020-03-30
Belgium/ULG-8810/2020	EPI_ISL_418642	2020-04-04	Europe	Belgium	Li√®ge		Europe	Belgium	Li√®ge	genome	29782	Human	65	Female	B.1	G	Department of Clinical Microbiology	GIGA Medical Genomics	Keith Durkin et al	https://www.gisaid.org	A phylodynamic workflow to rapidly gain insights into the dispersal history and dynamics of SARS-CoV-2 lineages	https://dx.doi.org/10.1101/2020.05.05.078758	2020-03-30
Belgium/ULG-8937/2020	EPI_ISL_447122	2020-03-09	Europe	Belgium	Li√®ge		Europe	Belgium	Li√®ge	genome	29782	Human	?	?	B.1	G	Department of Clinical Microbiology	GIGA Medical Genomics	Keith Durkin et al	https://www.gisaid.org	?	?	2020-05-16
Belgium/ULG-9535/2020	EPI_ISL_447123	2020-03-13	Europe	Belgium	Li√®ge		Europe	Belgium	Li√®ge	genome	29782	Human	?	?	B.1	G	Department of Clinical Microbiology	GIGA Medical Genomics	Keith Durkin et al	https://www.gisaid.org	?	?	2020-05-16
Belgium/ULG-9536/2020	EPI_ISL_447124	2020-03-30	Europe	Belgium	Li√®ge		Europe	Belgium	Li√®ge	genome	29782	Human	?	?	B.1	G	Department of Clinical Microbiology	GIGA Medical Genomics	Keith Durkin et al	https://www.gisaid.org	?	?	2020-05-16
Belgium/ULG-9558/2020	EPI_ISL_418645	2020-03-21	Europe	Belgium	Li√®ge		Europe	Belgium	Li√®ge	genome	29782	Human	51	Male	B.1	G	Department of Clinical Microbiology	GIGA Medical Genomics	Keith Durkin et al	https://www.gisaid.org	A phylodynamic workflow to rapidly gain insights into the dispersal history and dynamics of SARS-CoV-2 lineages	https://dx.doi.org/10.1101/2020.05.05.078758	2020-03-30
Belgium/ULG-9572/2020	EPI_ISL_418646	2020-03-19	Europe	Belgium	Li√®ge		Europe	Belgium	Li√®ge	genome	29782	Human	23	Male	B.1	GH	Department of Clinical Microbiology	GIGA Medical Genomics	Keith Durkin et al	https://www.gisaid.org	A phylodynamic workflow to rapidly gain insights into the dispersal history and dynamics of SARS-CoV-2 lineages	https://dx.doi.org/10.1101/2020.05.05.078758	2020-03-30
Belgium/ULG-9617/2020	EPI_ISL_418647	2020-03-22	Europe	Belgium	Li√®ge		Europe	Belgium	Li√®ge	genome	29782	Human	93	Female	B.1	G	Department of Clinical Microbiology	GIGA Medical Genomics	Keith Durkin et al	https://www.gisaid.org	A phylodynamic workflow to rapidly gain insights into the dispersal history and dynamics of SARS-CoV-2 lineages	https://dx.doi.org/10.1101/2020.05.05.078758	2020-03-30
Belgium/ULG-9618/2020	EPI_ISL_418648	2020-03-22	Europe	Belgium	Li√®ge		Europe	Belgium	Li√®ge	genome	29782	Human	70	Female	B.1	G	Department of Clinical Microbiology	GIGA Medical Genomics	Keith Durkin et al	https://www.gisaid.org	A phylodynamic workflow to rapidly gain insights into the dispersal history and dynamics of SARS-CoV-2 lineages	https://dx.doi.org/10.1101/2020.05.05.078758	2020-03-30
Belgium/ULG-9619/2020	EPI_ISL_418649	2020-03-19	Europe	Belgium	Li√®ge		Europe	Belgium	Li√®ge	genome	29782	Human	81	Female	B.1	G	Department of Clinical Microbiology	GIGA Medical Genomics	Keith Durkin et al	https://www.gisaid.org	A phylodynamic workflow to rapidly gain insights into the dispersal history and dynamics of SARS-CoV-2 lineages	https://dx.doi.org/10.1101/2020.05.05.078758	2020-03-30
Belgium/ULG-9620/2020	EPI_ISL_418650	2020-03-22	Europe	Belgium	Li√®ge		Europe	Belgium	Li√®ge	genome	29782	Human	51	Male	B.1.9	GH	Department of Clinical Microbiology	GIGA Medical Genomics	Keith Durkin et al	https://www.gisaid.org	A phylodynamic workflow to rapidly gain insights into the dispersal history and dynamics of SARS-CoV-2 lineages	https://dx.doi.org/10.1101/2020.05.05.078758	2020-03-30
Belgium/ULG-9634/2020	EPI_ISL_418651	2020-04-04	Europe	Belgium	Li√®ge		Europe	Belgium	Li√®ge	genome	29782	Human	57	Female	B.1.1	GR	Department of Clinical Microbiology	GIGA Medical Genomics	Keith Durkin et al	https://www.gisaid.org	A phylodynamic workflow to rapidly gain insights into the dispersal history and dynamics of SARS-CoV-2 lineages	https://dx.doi.org/10.1101/2020.05.05.078758	2020-03-30
Belgium/ULG-9641/2020	EPI_ISL_418652	2020-04-05	Europe	Belgium	Li√®ge		Europe	Belgium	Li√®ge	genome	29782	Human	63	Female	B.1.12	GH	Department of Clinical Microbiology	GIGA Medical Genomics	Keith Durkin et al	https://www.gisaid.org	A phylodynamic workflow to rapidly gain insights into the dispersal history and dynamics of SARS-CoV-2 lineages	https://dx.doi.org/10.1101/2020.05.05.078758	2020-03-30
Belgium/ULG-9647/2020	EPI_ISL_418653	2020-04-05	Europe	Belgium	Li√®ge		Europe	Belgium	Li√®ge	genome	29782	Human	92	Female	B.1	G	Department of Clinical Microbiology	GIGA Medical Genomics	Keith Durkin et al	https://www.gisaid.org	A phylodynamic workflow to rapidly gain insights into the dispersal history and dynamics of SARS-CoV-2 lineages	https://dx.doi.org/10.1101/2020.05.05.078758	2020-03-30
Belgium/ULG-9694/2020	EPI_ISL_418654	2020-03-22	Europe	Belgium	Li√®ge		Europe	Belgium	Li√®ge	genome	29782	Human	48	Female	B.1.9	GH	Department of Clinical Microbiology	GIGA Medical Genomics	Keith Durkin et al	https://www.gisaid.org	A phylodynamic workflow to rapidly gain insights into the dispersal history and dynamics of SARS-CoV-2 lineages	https://dx.doi.org/10.1101/2020.05.05.078758	2020-03-30
Belgium/ULG-9714/2020	EPI_ISL_418655	2020-03-22	Europe	Belgium	Li√®ge		Europe	Belgium	Li√®ge	genome	29782	Human	50	Female	B.1.1	GR	Department of Clinical Microbiology	GIGA Medical Genomics	Keith Durkin et al	https://www.gisaid.org	A phylodynamic workflow to rapidly gain insights into the dispersal history and dynamics of SARS-CoV-2 lineages	https://dx.doi.org/10.1101/2020.05.05.078758	2020-03-30
Belgium/ULG-9715/2020	EPI_ISL_418656	2020-03-22	Europe	Belgium	Li√®ge		Europe	Belgium	Li√®ge	genome	29782	Human	54	Male	B.1.6	G	Department of Clinical Microbiology	GIGA Medical Genomics	Keith Durkin et al	https://www.gisaid.org	A phylodynamic workflow to rapidly gain insights into the dispersal history and dynamics of SARS-CoV-2 lineages	https://dx.doi.org/10.1101/2020.05.05.078758	2020-03-30
Belgium/ULG-9716/2020	EPI_ISL_418657	2020-03-22	Europe	Belgium	Li√®ge		Europe	Belgium	Li√®ge	genome	29782	Human	38	Male	B.1	G	Department of Clinical Microbiology	GIGA Medical Genomics	Keith Durkin et al	https://www.gisaid.org	A phylodynamic workflow to rapidly gain insights into the dispersal history and dynamics of SARS-CoV-2 lineages	https://dx.doi.org/10.1101/2020.05.05.078758	2020-03-30
Belgium/ULG-9719/2020	EPI_ISL_418658	2020-03-22	Europe	Belgium	Li√®ge		Europe	Belgium	Li√®ge	genome	29782	Human	34	Female	B.1	G	Department of Clinical Microbiology	GIGA Medical Genomics	Keith Durkin et al	https://www.gisaid.org	A phylodynamic workflow to rapidly gain insights into the dispersal history and dynamics of SARS-CoV-2 lineages	https://dx.doi.org/10.1101/2020.05.05.078758	2020-03-30
Belgium/ULG-9725/2020	EPI_ISL_418659	2020-03-22	Europe	Belgium	Li√®ge		Europe	Belgium	Li√®ge	genome	29782	Human	46	Male	B.1	G	Department of Clinical Microbiology	GIGA Medical Genomics	Keith Durkin et al	https://www.gisaid.org	A phylodynamic workflow to rapidly gain insights into the dispersal history and dynamics of SARS-CoV-2 lineages	https://dx.doi.org/10.1101/2020.05.05.078758	2020-03-30
Belgium/ULG-9732/2020	EPI_ISL_418660	2020-05-14	Europe	Belgium	Li√®ge		Europe	Belgium	Li√®ge	genome	29782	Human	51	Male	B.1.9	GH	Department of Clinical Microbiology	GIGA Medical Genomics	Keith Durkin et al	https://www.gisaid.org	A phylodynamic workflow to rapidly gain insights into the dispersal history and dynamics of SARS-CoV-2 lineages	https://dx.doi.org/10.1101/2020.05.05.078758	2020-03-30
Belgium/ULG-9735/2020	EPI_ISL_418661	2020-04-05	Europe	Belgium	Li√®ge		Europe	Belgium	Li√®ge	genome	29782	Human	38	Female	B.1.1	GR	Department of Clinical Microbiology	GIGA Medical Genomics	Keith Durkin et al	https://www.gisaid.org	A phylodynamic workflow to rapidly gain insights into the dispersal history and dynamics of SARS-CoV-2 lineages	https://dx.doi.org/10.1101/2020.05.05.078758	2020-03-30
Belgium/ULG-9738/2020	EPI_ISL_418662	2020-04-05	Europe	Belgium	Li√®ge		Europe	Belgium	Li√®ge	genome	29782	Human	57	Male	B.1	G	Department of Clinical Microbiology	GIGA Medical Genomics	Keith Durkin et al	https://www.gisaid.org	A phylodynamic workflow to rapidly gain insights into the dispersal history and dynamics of SARS-CoV-2 lineages	https://dx.doi.org/10.1101/2020.05.05.078758	2020-03-30
Belgium/ULG-9739/2020	EPI_ISL_418663	2020-03-22	Europe	Belgium	Li√®ge		Europe	Belgium	Li√®ge	genome	29782	Human	31	Female	B.1	G	Department of Clinical Microbiology	GIGA Medical Genomics	Keith Durkin et al	https://www.gisaid.org	A phylodynamic workflow to rapidly gain insights into the dispersal history and dynamics of SARS-CoV-2 lineages	https://dx.doi.org/10.1101/2020.05.05.078758	2020-03-30
Belgium/ULG-9741/2020	EPI_ISL_418664	2020-04-05	Europe	Belgium	Li√®ge		Europe	Belgium	Li√®ge	genome	29782	Human	83	Female	B.1.1	GR	Department of Clinical Microbiology	GIGA Medical Genomics	Keith Durkin et al	https://www.gisaid.org	A phylodynamic workflow to rapidly gain insights into the dispersal history and dynamics of SARS-CoV-2 lineages	https://dx.doi.org/10.1101/2020.05.05.078758	2020-03-30
Belgium/ULG-9742/2020	EPI_ISL_418665	2020-05-09	Europe	Belgium	Li√®ge		Europe	Belgium	Li√®ge	genome	29782	Human	77	Male	B.1.1	GR	Department of Clinical Microbiology	GIGA Medical Genomics	Keith Durkin et al	https://www.gisaid.org	A phylodynamic workflow to rapidly gain insights into the dispersal history and dynamics of SARS-CoV-2 lineages	https://dx.doi.org/10.1101/2020.05.05.078758	2020-03-30
Belgium/ULG-9751/2020	EPI_ISL_418666	2020-05-09	Europe	Belgium	Li√®ge		Europe	Belgium	Li√®ge	genome	29782	Human	73	Female	B.1	GH	Department of Clinical Microbiology	GIGA Medical Genomics	Keith Durkin et al	https://www.gisaid.org	A phylodynamic workflow to rapidly gain insights into the dispersal history and dynamics of SARS-CoV-2 lineages	https://dx.doi.org/10.1101/2020.05.05.078758	2020-03-30
Belgium/UM-0318103/2020	EPI_ISL_420359	2020-03-18	Europe	Belgium	Mons	Honnelles	Europe	Belgium	Mons	genome	29782	Human	48	Male	B.1	G	KU Leuven, Clinical and Epidemiological Virology	KU Leuven, Clinical and Epidemiological Virology	Joan Marti-Carreras et al	https://www.gisaid.org	A phylodynamic workflow to rapidly gain insights into the dispersal history and dynamics of SARS-CoV-2 lineages	https://dx.doi.org/10.1101/2020.05.05.078758	2020-04-06
Belgium/UMF-03025/2020	EPI_ISL_416472	2020-03-02	Europe	Belgium	Leuven	Kessel-Lo	Europe	Belgium	Leuven	genome	29782	Human	45	Male	B.1.1	GR	KU Leuven, Clinical and Epidemiological Virology	KU Leuven, Clinical and Epidemiological Virology	Bert Vanmechelen et al	https://www.gisaid.org	A phylodynamic workflow to rapidly gain insights into the dispersal history and dynamics of SARS-CoV-2 lineages	https://dx.doi.org/10.1101/2020.05.05.078758	2020-03-22
Belgium/UNJP-0324125/2020	EPI_ISL_420382	2020-03-24	Europe	Belgium	Brussels	Auderghem	Europe	Belgium	Brussels	genome	29782	Human	26	Male	B.1.83	G	KU Leuven, Clinical and Epidemiological Virology	KU Leuven, Clinical and Epidemiological Virology	Joan Marti-Carreras et al	https://www.gisaid.org	A phylodynamic workflow to rapidly gain insights into the dispersal history and dynamics of SARS-CoV-2 lineages	https://dx.doi.org/10.1101/2020.05.05.078758	2020-04-06
Belgium/VA-0327319/2020	EPI_ISL_462173	2020-03-27	Europe	Belgium	Kortrijk	Kuurne	Europe	Belgium	Kortrijk	genome	29782	Human	40	Female	B.1	GH	KU Leuven, Rega Institute, Clinical and Epidemiological Virology	KU Leuven, Rega Institute, Clinical and Epidemiological Virology	Tony Wawina-Bokalanga et al	https://www.gisaid.org	?	?	2020-06-08
Belgium/VAG-03013/2020	EPI_ISL_415155	2020-03-01	Europe	Belgium	Leuven	Huldenberg	Europe	Belgium	Leuven	genome	29782	Human	14	Female	B.1	G	KU Leuven, Clinical and Epidemiological Virology	KU Leuven, Clinical and Epidemiological Virology	Bert Vanmechelen et al	https://www.gisaid.org	A phylodynamic workflow to rapidly gain insights into the dispersal history and dynamics of SARS-CoV-2 lineages	https://dx.doi.org/10.1101/2020.05.05.078758	2020-03-16
Belgium/VAJ-0328370/2020	EPI_ISL_462224	2020-03-28	Europe	Belgium	Oudenaarde	Bevere	Europe	Belgium	Oudenaarde	genome	29782	Human	54	Female	B.1.1	GR	KU Leuven, Rega Institute, Clinical and Epidemiological Virology	KU Leuven, Rega Institute, Clinical and Epidemiological Virology	Tony Wawina-Bokalanga et al	https://www.gisaid.org	?	?	2020-06-08
Belgium/VAM-0506416/2020	EPI_ISL_462270	2020-05-06	Europe	Belgium	Mons	Bauffe	Europe	Belgium	Mons	genome	29782	Human	81	Female	B.1	G	KU Leuven, Rega Institute, Clinical and Epidemiological Virology	KU Leuven, Rega Institute, Clinical and Epidemiological Virology	Tony Wawina-Bokalanga et al	https://www.gisaid.org	?	?	2020-06-08
Belgium/VBK-03061/2020	EPI_ISL_417425	2020-03-06	Europe	Belgium	Antwerpen	Schoten	Europe	Belgium	Antwerpen	genome	29817	Human	20	Male	B.1.1	GR	KU Leuven, Clinical and Epidemiological Virology	KU Leuven, Clinical and Epidemiological Virology	Joan Marti-Carerras et al	https://www.gisaid.org	A phylodynamic workflow to rapidly gain insights into the dispersal history and dynamics of SARS-CoV-2 lineages	https://dx.doi.org/10.1101/2020.05.05.078758	2020-03-25
Belgium/VBMJ-0401430/2020	EPI_ISL_462225	2020-04-01	Europe	Belgium	Mechelen	Blaasveld	Europe	Belgium	Mechelen	genome	29782	Human	60	Female	B.1	G	KU Leuven, Rega Institute, Clinical and Epidemiological Virology	KU Leuven, Rega Institute, Clinical and Epidemiological Virology	Tony Wawina-Bokalanga et al	https://www.gisaid.org	?	?	2020-06-08
Belgium/VBWF-0330329/2020	EPI_ISL_462183	2020-03-30	Europe	Belgium	Antwerpen	Oostmalle	Europe	Belgium	Antwerpen	genome	29782	Human	65	Male	B.2	V	KU Leuven, Rega Institute, Clinical and Epidemiological Virology	KU Leuven, Rega Institute, Clinical and Epidemiological Virology	Tony Wawina-Bokalanga et al	https://www.gisaid.org	?	?	2020-06-08
Belgium/VD-0318102/2020	EPI_ISL_420358	2020-03-18	Europe	Belgium	Mons	Honnelles	Europe	Belgium	Mons	genome	29782	Human	30	Male	B.1	G	KU Leuven, Clinical and Epidemiological Virology	KU Leuven, Clinical and Epidemiological Virology	Joan Marti-Carreras et al	https://www.gisaid.org	A phylodynamic workflow to rapidly gain insights into the dispersal history and dynamics of SARS-CoV-2 lineages	https://dx.doi.org/10.1101/2020.05.05.078758	2020-04-06
Belgium/VDA-0330387/2020	EPI_ISL_462241	2020-03-30	Europe	Belgium	Gent	Gentbrugge	Europe	Belgium	Gent	genome	29782	Human	27	Male	B.1.1	GR	KU Leuven, Rega Institute, Clinical and Epidemiological Virology	KU Leuven, Rega Institute, Clinical and Epidemiological Virology	Tony Wawina-Bokalanga et al	https://www.gisaid.org	?	?	2020-06-08
Belgium/VDLH-030548-2/2020	EPI_ISL_418797	2020-03-05	Europe	Belgium	Antwerpen	Kalmthout	Europe	Belgium	Antwerpen	genome	29841	Human	24	Male	B.1	G	KU Leuven, Clinical and Epidemiological Virology	KU Leuven, Clinical and Epidemiological Virology	Bert Vanmechelen et al	https://www.gisaid.org	A phylodynamic workflow to rapidly gain insights into the dispersal history and dynamics of SARS-CoV-2 lineages	https://dx.doi.org/10.1101/2020.05.05.078758	2020-03-31
[truncated: 31,893,825 more chars]
